# Prediction of Type 2 Diabetes using genomics and proteomics: the HUNT Study (ProtRS for T2D)

**DOI:** 10.64898/2026.09.06.26362374

**Authors:** Fikria Karinanur, Bjørn Olav Åsvold, Guro F. Giskeødegård, Eivind Almaas, Christian Jonasson, Weihong Tang, John-Bjarne Hansen, Kristian Hveem, Ingrid Sørdal Følling, Brooke N. Wolford

## Abstract

Type 2 diabetes (T2D) is a multifactorial metabolic disorder with an increasing global prevalence and significant health burdens. Early identification of individuals at high risk is crucial for timely intervention and prevention of T2D and complications. This study aims to investigate the association between the blood plasma proteome and T2D, identify protein biomarkers associated with incident T2D, and explore the underlying biological pathways involved in the disease development in the Trøndelag Health Study (HUNT).

The HUNT Study is a population-based cohort with four waves of enrolment beginning in 1984. Samples from HUNT3 were analysed with SomaScan including 3,221 using SomaScanv4.0 (HUNT-Soma5k, ∼5,000 proteins) and 2,181 on SomaScanv4.1 (HUNT-Soma7k, ∼7,000 proteins). We performed logistic regression and least absolute shrinkage and selection operator (LASSO) to generate the protein risk scores, and gene set enrichment analysis (GSEA) to identify potential biological pathways for incident T2D.

We identified 313 (308 proteins) and 142 (128 proteins) aptamers that are significantly associated with incident T2D, in HUNT-Soma5k and HUNT-Soma7k, respectively. In HUNT-Soma5k, MXRA8 has strongest association with decreased risk and PLXB2 has strongest association with increased risk; while IGFBP2 has strongest association with decreased risk and INHBC has strongest association with increased risk for incident T2D in HUNT-Soma7k. The most significant pathway from GO Biological Process is organic acid metabolic process in both datasets.

The associated proteins and biological pathways identified represent insights into the underlying molecular mechanism of T2D and may serve as potential biomarkers for risk prediction and prevention for T2D.

**Article Highlights:** Type 2 diabetes (T2D) leads to substantial morbidity, including cardiovascular, renal, and neurological complications. Identifying individuals at elevated risk before clinical onset is essential, as early intervention can prevent progression from pre-diabetes and support timely lifestyle modification. In this study, we evaluated circulating proteins as predictors of future T2D using high-throughput, targeted proteomics. We identified hundreds of proteins associated with incident T2D, including 10 proteins not previously reported in other cohorts. These findings may enhance early risk prediction and inform more personalized prevention strategies.

## Supplementary Tables for "Prediction of Type 2 Diabetes using genomics and proteomics: the HUNT Study (ProtRS for T2D)" (part 1 of 3)

### Sheet: Contents
Table #	Content
Table S1	Nagelkerke's pseudo-R2 results across models
Table S2	Incident T2D-protein associations across Model 1, 3, and 6 in HUNT-Soma5k dataset
Table S3	Incident T2D-protein associations across Model 1, 3, and 6 in HUNT-Soma7k dataset
Table S4	Summary of proteomics of incident diabetes publications
Table S5	Statistically significant associations of plasma proteins with incident T2D in both HUNT-Soma5k and HUNT-Soma7k after multiple testing correction, fully adjusted model
Table S6	List of significant proteins identified in both HUNT-Soma5k and HUNT-Soma7k datasets that replicated in other previous study (ARIC, CHS, and MEC)
Table S7	Statistically significant associations of plasma proteins with prevalent T2D in both HUNT-Soma5k and HUNT-Soma7k after multiple testing correction, fully adjusted model
Table S8	List of proteins identified in both HUNT-Soma5k and HUNT-Soma7k datasets that replicated in other previous study (ARIC, CHS, and MEC)
Table S9	Unique aptamers in HUNT-Soma7k that were not exist in HUNT-Soma5k
Table S10	Area Under Curve (AUC) and 95% Confidence Interval for LASSO models
Table S11	Pairwise DeLong's Test to compare AUCs from LASSO Models
Table S12	List of significant proteins in a study from Elhadad, et al.
Table S13	Gene Set Enrichment Analysis (GSEA) GO:BP HUNT-Soma dataset
Table S14	Gene Set Enrichment Analysis (GSEA) KEGG HUNT-Soma dataset
Table S15	Co-author(s) Affiliation

### Sheet: S1
S1: Nagelkerke's Pseudo-R2 across different models
Model	Mean_pseudo_R2_HUNT-Soma5k	Median_pseudo_R2_HUNT-Soma5k	IQR_pseudo_R2_HUNT-Soma5k	Mean_pseudo_R2_HUNT-Soma7k	Median_pseudo_R2_HUNT-Soma7k	IQR_pseudo_R2_HUNT-Soma7k
Model 1	0.0118368	0.00965066	0.00211136	0.0267675	0.024701	0.00260016
Model 2	0.0985187	0.0974007	0.00135301	0.106423	0.105413	0.00173684
Model 3	0.0992502	0.0981132	0.00133362	0.118938	0.117958	0.0016895
Model 4	0.0994018	0.0982599	0.00133592	0.121488	0.120507	0.00162848
Model 5	0.102237	0.101138	0.00130504	0.120442	0.119479	0.00170956
Model 6	0.102381	0.10128	0.00131181	0.122992	0.122024	0.00164569
Model 1: adjusted by sex and age (baseline)
Model 2 : Model 1 + adjusted by waist-height-ratio (WHtR)
Model 3: Model 2 + adjusted by smoking status and selection criteria (CVD for HUNT3-Soma5k; AAA and VTE for HUNT3-Soma7k)
Model 4 : Model 3 + adjusted by estimated glomerular filtration rate (eGFR)
Model 5: Model 3 + adjusted by physical activity
Model 6: Model 4 + adjusted by physical activity

### Sheet: S2
S2: Incident T2D-protein associations across Model 1, 3, and 6 in HUNT-Soma5k dataset
HUNT3 - Soma5k association statistics for the association of incident T2D with proteins in a logistic regression model, Benjamini - Hochberg level of significance (FDR < 0.05)
Model 1 (baseline)	glm (Incident T2D ~ proteins + sex + age )
Model 3	glm (Incident T2D ~ proteins + sex + age + waist-height-ratio + smoking + selection criteria)
Model 6	glm (Incident T2D ~ proteins + sex + age + waist-height-ratio + physical activity + estimated glomerular filtration rate + smoking + selection criteria)
SeqId	TargetFullName	UniProt	EntrezGeneSymbol	pval_Model1	beta_Model1	SE_Model1	FDR_Model1	OR_Model1	CI_LB_Model1	CI_UB_Model1	pval_Model3	beta_Model3	SE_Model3	FDR_Model3	OR_Model 3	CI_LB_Model3	CI_UB_Model3	pval_Model6	beta_Model6	SE_Model6	FDR_Model6	OR_Model6	CI_LB_Model6	CI_UB_Model6
10521-10	Matrix-remodeling-associated protein 8	Q9BRK3	MXRA8	5.73752e-34	-0.852802	0.0701896	2.99154e-30	0.426219	0.371438	0.489079	1.60387e-19	-0.677513	0.0749674	8.36257e-16	0.507878	0.438476	0.588265	8.28566e-19	-0.668001	0.0754283	4.32014e-15	0.512732	0.442267	0.594424
8337-65	Receptor-type tyrosine-protein phosphatase U	Q92729	PTPRU	7.55135e-28	0.699487	0.0639478	1.96864e-24	2.01272	1.77562	2.28148	1.74441e-15	0.523643	0.0657985	2.27384e-12	1.68817	1.48391	1.92054	1.24927e-15	0.524079	0.0655139	1.62843e-12	1.6889	1.48538	1.92031
6379-62	ADAMTS-like protein 2	Q86TH1	ADAMTSL2	5.16937e-27	0.616857	0.0573149	8.98436e-24	1.85309	1.65619	2.07341	3.24551e-16	0.489854	0.0600029	7.09465e-13	1.63208	1.45099	1.83576	2.90271e-16	0.49053	0.0599867	7.56736e-13	1.63318	1.45202	1.83694
15594-47	Serine protease HTRA1	Q92743	HTRA1	1.05599e-26	0.687243	0.0642489	1.37649e-23	1.98823	1.75298	2.25505	1.05817e-14	0.527958	0.0682816	1.10346e-11	1.69547	1.48309	1.93826	1.70931e-14	0.52622	0.0686004	1.78247e-11	1.69252	1.47959	1.9361
8469-41	Insulin-like growth factor-binding protein 2	P18065	IGFBP2	1.73305e-26	-0.793525	0.0745054	1.80722e-23	0.452248	0.390802	0.523356	6.40924e-13	-0.578437	0.0804337	2.5706e-10	0.560774	0.478984	0.65653	8.68795e-13	-0.580545	0.081197	3.65201e-10	0.559593	0.477261	0.656128
6408-2	Inhibin beta C chain	P55103	INHBC	1.10305e-24	0.732872	0.0714524	9.58554e-22	2.08105	1.80909	2.39389	4.56995e-11	0.506022	0.0768527	9.53108e-09	1.65868	1.42674	1.92833	7.47371e-11	0.50169	0.0770547	1.62366e-08	1.65151	1.42001	1.92075
17396-23	Alcohol dehydrogenase 1A	P07327	ADH1A	7.49016e-24	0.557505	0.0553624	5.5791e-21	1.74631	1.56674	1.94647	4.52831e-12	0.411508	0.0594697	1.24266e-09	1.50909	1.34306	1.69565	8.25588e-12	0.407506	0.0596289	1.95664e-09	1.50306	1.33727	1.68941
3343-1	Aminoacylase-1	Q03154	ACY1	1.16279e-23	0.595394	0.0593806	7.57849e-21	1.81375	1.61447	2.03762	9.30089e-13	0.448129	0.062759	3.03093e-10	1.56538	1.3842	1.77028	1.20071e-12	0.448158	0.0630739	3.91281e-10	1.56543	1.38338	1.77142
3554-24	Adiponectin	Q15848	ADIPOQ	7.30114e-23	-0.721453	0.0732912	4.2298e-20	0.486045	0.421008	0.56113	4.89011e-13	-0.552606	0.0764502	2.26998e-10	0.575448	0.495371	0.66847	9.41243e-13	-0.546599	0.076567	3.65201e-10	0.578915	0.498241	0.672651
9416-77	Carboxypeptidase M	P14384	CPM	1.6608e-22	0.593654	0.0608211	8.65942e-20	1.81059	1.60712	2.03982	1.9557e-13	0.472871	0.0643205	1.27463e-10	1.60459	1.41454	1.82019	3.1788e-13	0.470324	0.0645464	1.84159e-10	1.60051	1.41031	1.81636
5708-1	Liver-expressed antimicrobial peptide 2	Q969E1	LEAP2	2.3705e-22	0.645711	0.0664003	1.12362e-19	1.90734	1.67459	2.17245	9.13278e-14	0.513106	0.0688467	6.80262e-11	1.67047	1.45961	1.9118	7.95002e-14	0.515614	0.0690141	5.92163e-11	1.67467	1.46279	1.91723
15559-5	Anthrax toxin receptor 2	P58335	ANTXR2	4.19403e-22	-0.588756	0.0609083	1.82231e-19	0.555017	0.492561	0.625393	9.27417e-11	-0.423375	0.0653525	1.85983e-08	0.654833	0.576104	0.74432	2.63647e-10	-0.4189	0.0662946	4.90948e-08	0.65777	0.577621	0.74904
12370-30	Apolipoprotein F	Q13790	APOF	4.81676e-22	-0.615648	0.0637839	1.93189e-19	0.540291	0.476797	0.61224	1.78409e-10	-0.434687	0.068145	3.44527e-08	0.647467	0.566515	0.739987	1.1436e-10	-0.453202	0.0703005	2.38509e-08	0.63559	0.553778	0.729488
3220-40	Proto-oncogene tyrosine-protein kinase receptor Ret	P07949	RET	1.55674e-21	0.618215	0.0648632	5.79775e-19	1.85561	1.63409	2.10717	8.70678e-13	0.484773	0.0678048	3.02648e-10	1.62381	1.42173	1.8546	9.80594e-13	0.483588	0.0677939	3.65201e-10	1.62188	1.42008	1.85237
10565-19	SLIT and NTRK-like protein 3	O94933	SLITRK3	2.02226e-21	-0.631852	0.0664837	7.02938e-19	0.531606	0.466657	0.605595	2.71837e-11	-0.475954	0.071453	6.16242e-09	0.621292	0.5401	0.71469	4.41586e-11	-0.471065	0.0714883	1.00106e-08	0.624337	0.542709	0.718242
15562-24	Beta-glucuronidase	P08236	GUSB	4.18392e-21	0.584673	0.0620152	1.36344e-18	1.7944	1.58903	2.02632	4.46447e-11	0.435675	0.0661339	9.53108e-09	1.54601	1.35805	1.75997	1.53103e-10	0.427133	0.066716	2.95658e-08	1.53286	1.34497	1.74699
5843-60	Histone-lysine N-methyltransferase EHMT2	Q96KQ7	EHMT2	1.17857e-20	-0.653154	0.0700912	3.61475e-18	0.520402	0.453603	0.597038	2.81631e-09	-0.443007	0.0745556	4.44977e-07	0.642103	0.554807	0.743135	9.47203e-09	-0.431079	0.075102	1.44886e-06	0.649807	0.560863	0.752857
10464-6	Anthrax toxin receptor 1	Q9H6X2	ANTXR1	6.61556e-20	-0.624889	0.0684152	1.91631e-17	0.535321	0.468143	0.61214	4.93137e-10	-0.449915	0.0723188	8.57072e-08	0.637682	0.553408	0.73479	1.49952e-09	-0.440364	0.0728546	2.44329e-07	0.643802	0.558133	0.742622
15483-377	Agrin	O00468	AGRN	2.20072e-19	0.52847	0.0587008	6.03925e-17	1.69634	1.51198	1.90318	8.23876e-13	0.4371	0.061072	3.02648e-10	1.54821	1.37355	1.74508	1.35774e-12	0.434431	0.0612885	4.16427e-10	1.54408	1.36931	1.74117
2948-58	Growth hormone receptor	P10912	GHR	4.10013e-19	0.682535	0.0763955	1.0689e-16	1.97889	1.7037	2.29853	8.57453e-09	0.464421	0.0806741	1.20831e-06	1.59109	1.35839	1.86366	1.18022e-08	0.464567	0.0814664	1.66315e-06	1.59132	1.35648	1.86683
3009-3	Transforming growth factor beta receptor type 3	Q03167	TGFBR3	4.85212e-19	-0.555863	0.0623473	1.15691e-16	0.573577	0.507599	0.648131	5.05135e-12	-0.450238	0.0652129	1.31689e-09	0.637476	0.560988	0.724393	8.15606e-12	-0.454382	0.0664711	1.95664e-09	0.63484	0.557292	0.723179
5105-2	Reticulon-4 receptor	Q9BZR6	RTN4R	4.88146e-19	0.590091	0.0661914	1.15691e-16	1.80415	1.58464	2.05408	2.74724e-10	0.446538	0.0707397	4.93935e-08	1.56289	1.36055	1.79533	1.3089e-10	0.463354	0.0721046	2.62484e-08	1.5894	1.37992	1.83066
19175-18	MARCKS-related protein	P49006	MARCKSL1	7.97493e-19	-0.576402	0.0650539	1.80788e-16	0.561917	0.494649	0.638332	5.22434e-13	-0.484911	0.0671685	2.26998e-10	0.615752	0.539797	0.702394	1.07342e-12	-0.478897	0.0672537	3.73122e-10	0.619466	0.542963	0.706749
18342-2	Phosphoserine aminotransferase	Q9Y617	PSAT1	3.94682e-18	0.508013	0.0585247	8.57446e-16	1.66199	1.48187	1.86399	1.29296e-08	0.356836	0.0627461	1.64426e-06	1.4288	1.26346	1.61578	1.47011e-08	0.356577	0.0629437	1.91629e-06	1.42843	1.26264	1.61599
18893-26	Adhesion G-protein coupled receptor G1	Q9Y653	GPR56	4.90263e-18	0.50895	0.0588	1.00764e-15	1.66354	1.48246	1.86675	3.45345e-12	0.416139	0.059808	1.00035e-09	1.5161	1.3484	1.70465	4.42766e-12	0.414503	0.0598749	1.28254e-09	1.51362	1.34601	1.70209
4883-56	Insulin	P01308	INS	5.02469e-18	0.471577	0.0544998	1.00764e-15	1.60252	1.44016	1.78318	5.86903e-09	0.332522	0.05713	9.00033e-07	1.39448	1.24676	1.55971	7.61358e-09	0.330825	0.0572679	1.20295e-06	1.39212	1.24431	1.55748
14618-26	Vesicular, overexpressed in cancer, prosurvival protein 1	Q96AW1	VOPP1	6.9471e-18	-0.628477	0.0729449	1.34156e-15	0.533404	0.462343	0.615387	2.46905e-10	-0.481607	0.0760964	4.59773e-08	0.61779	0.53219	0.717159	5.51409e-10	-0.475491	0.076646	9.91396e-08	0.62158	0.534878	0.722336
9216-100	Plexin-B2	O15031	PLXNB2	8.0165e-18	0.547983	0.0637237	1.49279e-15	1.72976	1.52666	1.95988	4.08208e-16	0.5333	0.0655474	7.09465e-13	1.70455	1.49904	1.93823	4.95364e-16	0.535019	0.0659489	8.60942e-13	1.70748	1.50044	1.94309
7179-69	Neurofascin	O94856	NFASC	1.09213e-17	0.499666	0.0583464	1.96358e-15	1.64817	1.47007	1.84785	2.70642e-13	0.434885	0.059506	1.56792e-10	1.54479	1.37472	1.73588	3.08475e-13	0.434663	0.0596193	1.84159e-10	1.54444	1.37411	1.73588
7638-30	Vesicular integral-membrane protein VIP36	Q12907	LMAN2	4.47622e-17	0.537114	0.0639445	7.77967e-15	1.71106	1.50951	1.93953	1.9985e-08	0.37469	0.0667642	2.42329e-06	1.45454	1.27613	1.65789	3.98731e-08	0.366789	0.0667932	4.51953e-06	1.44309	1.26602	1.64494
13460-4	Chondroadherin	O15335	CHAD	4.85477e-17	-0.493799	0.0588545	8.16541e-15	0.610303	0.543811	0.684926	7.22695e-10	-0.38279	0.0621307	1.21553e-07	0.681956	0.603768	0.770271	1.49394e-09	-0.376048	0.0622079	2.44329e-07	0.68657	0.60776	0.775598
8484-24	Leptin	P41159	LEP	6.29417e-17	0.67285	0.0804885	1.02556e-14	1.95981	1.67379	2.29471	NA	NA	NA	NA	NA	NA	NA	NA	NA	NA	NA	NA	NA	NA
7957-2	Secretogranin-3	Q8WXD2	SCG3	1.00813e-16	-0.542693	0.0653546	1.59284e-14	0.581181	0.511306	0.660606	7.58954e-09	-0.393644	0.068136	1.09922e-06	0.674594	0.590261	0.770976	9.72573e-09	-0.396282	0.0690935	1.44886e-06	0.672817	0.587602	0.77039
7970-315	Ecto-ADP-ribosyltransferase 3	Q13508	ART3	1.04702e-16	-0.558284	0.0672686	1.60564e-14	0.57219	0.501511	0.652831	5.86113e-08	-0.386178	0.0712113	6.23672e-06	0.67965	0.591111	0.78145	2.68395e-08	-0.42411	0.0762665	3.14883e-06	0.654352	0.563497	0.759855
2771-35	Insulin-like growth factor-binding protein 1	P08833	IGFBP1	1.9639e-16	-0.514256	0.0625291	2.92565e-14	0.597945	0.528976	0.675908	8.43568e-07	-0.327127	0.0664216	5.86448e-05	0.720992	0.632982	0.82124	1.69436e-06	-0.31905	0.0666516	0.000112442	0.726839	0.637828	0.828273
8841-65	Cartilage intermediate layer protein 2	Q8IUL8	CILP2	2.27918e-16	-0.524935	0.0639666	3.30101e-14	0.591594	0.521884	0.670614	3.64365e-13	-0.486196	0.0668938	1.8998e-10	0.614961	0.539394	0.701114	5.61171e-13	-0.485684	0.0673662	2.92594e-10	0.615276	0.539172	0.702124
5722-78	Lysosomal Pro-X carboxypeptidase	P42785	PRCP	1.06835e-15	0.473615	0.0590636	1.48185e-13	1.60579	1.43025	1.80287	5.50692e-12	0.422952	0.0613698	1.36729e-09	1.52646	1.35346	1.72157	5.17132e-12	0.429689	0.0622666	1.41912e-09	1.53678	1.36022	1.73626
8325-37	Alcohol dehydrogenase 4	P08319	ADH4	1.07998e-15	0.467886	0.0583588	1.48185e-13	1.59662	1.42405	1.7901	8.96006e-07	0.308793	0.0628496	6.14707e-05	1.36178	1.20395	1.5403	1.27124e-06	0.305206	0.0630045	8.72135e-05	1.3569	1.19928	1.53525
12630-8	Arfaptin-2	P53365	ARFIP2	1.29652e-15	-0.526152	0.0658107	1.73334e-13	0.590874	0.519369	0.672225	9.73715e-09	-0.392469	0.068431	1.33604e-06	0.675388	0.590614	0.77233	1.32283e-08	-0.389707	0.0685732	1.76852e-06	0.677255	0.592082	0.774681
4929-55	Sex hormone-binding globulin	P04278	SHBG	1.42877e-15	-0.553192	0.0692967	1.81698e-13	0.575111	0.502071	0.658777	1.32929e-05	-0.328123	0.0753402	0.000595854	0.720274	0.621394	0.834889	1.16543e-05	-0.332262	0.0757905	0.000551846	0.717299	0.618281	0.832175
9213-24	Formimidoyltransferase-cyclodeaminase	O95954	FTCD	1.42376e-15	0.469098	0.0587593	1.81698e-13	1.59855	1.42465	1.79367	1.72934e-08	0.344153	0.0610514	2.14685e-06	1.41079	1.25169	1.59013	2.71763e-08	0.340207	0.0612025	3.14883e-06	1.40524	1.24639	1.58433
6388-21	Coiled-coil domain-containing protein 126	Q96EE4	CCDC126	1.77248e-15	-0.509733	0.0640665	2.20041e-13	0.600656	0.529775	0.681021	4.43767e-07	-0.341431	0.0676215	3.25888e-05	0.710752	0.622526	0.811482	1.04746e-06	-0.3318	0.067957	7.38035e-05	0.717631	0.628138	0.819874
14079-14	Interleukin-18 receptor 1	Q13478	IL18R1	4.08472e-15	0.452428	0.0576172	4.84039e-13	1.57212	1.40424	1.76008	1.54921e-09	0.35893	0.0594338	2.52424e-07	1.4318	1.27435	1.60869	1.03638e-09	0.363547	0.0595616	1.80122e-07	1.43842	1.27993	1.61654
5437-63	Fatty acid-binding protein, heart	P05413	FABP3	4.05117e-15	0.537095	0.0683907	4.84039e-13	1.71103	1.49638	1.95647	NA	NA	NA	NA	NA	NA	NA	NA	NA	NA	NA	NA	NA	NA
5000-52	Galectin-3-binding protein	Q08380	LGALS3BP	4.51712e-15	0.461634	0.0588843	5.23384e-13	1.58666	1.41371	1.78077	1.20178e-06	0.305648	0.0629508	8.03341e-05	1.3575	1.19993	1.53577	2.15271e-06	0.299101	0.0631211	0.000138571	1.34865	1.1917	1.52626
4498-62	Neural cell adhesion molecule 1, 120 kDa isoform	P13591	NCAM1	6.06338e-15	-0.481914	0.061763	6.8727e-13	0.6176	0.547185	0.697078	3.33351e-07	-0.339271	0.0664776	2.63347e-05	0.712289	0.625273	0.811415	4.90698e-07	-0.337479	0.0670944	3.7625e-05	0.713567	0.625637	0.813854
15525-294	Alcohol dehydrogenase 1C	P00326	ADH1C	6.48389e-15	0.45412	0.0582642	7.19298e-13	1.57479	1.40484	1.7653	3.22113e-07	0.315415	0.0617247	2.62422e-05	1.37083	1.21462	1.54712	4.72325e-07	0.311417	0.0618231	3.67567e-05	1.36536	1.20954	1.54124
18398-1	3-oxo-5-beta-steroid 4-dehydrogenase	P51857	AKR1D1	1.31341e-14	0.403665	0.0523933	1.42669e-12	1.4973	1.35117	1.65923	3.32004e-07	0.28574	0.0559801	2.63347e-05	1.33075	1.19246	1.48507	4.72293e-07	0.282299	0.0560424	3.67567e-05	1.32618	1.18822	1.48015
4430-44	Collectin-11	Q9BWP8	COLEC11	1.44707e-14	0.45732	0.059453	1.5398e-12	1.57983	1.40606	1.77508	6.54231e-14	0.455631	0.0607772	5.68527e-11	1.57717	1.40005	1.77669	5.08304e-14	0.459823	0.0610674	4.41716e-11	1.58379	1.40513	1.78517
18896-23	Heparan-sulfate 6-O-sulfotransferase 3	Q8IZP7	HS6ST3	2.27524e-14	-0.575118	0.0753361	2.37262e-12	0.562638	0.485402	0.652164	2.14283e-06	-0.370646	0.0782042	0.000131444	0.690288	0.592191	0.804635	2.88241e-06	-0.367996	0.078648	0.000171969	0.69212	0.593246	0.807473
5353-89	Interleukin-1 receptor antagonist protein	P18510	IL1RN	2.43486e-14	0.39659	0.0520098	2.48929e-12	1.48675	1.34266	1.6463	4.39008e-07	0.272429	0.0539333	3.25888e-05	1.31315	1.18142	1.45956	6.00158e-07	0.27066	0.0542279	4.40736e-05	1.31083	1.17865	1.45783
16307-22	Netrin receptor UNC5D	Q6UXZ4	UNC5D	3.46919e-14	-0.509642	0.0672396	3.47853e-12	0.600711	0.526538	0.685332	1.57437e-07	-0.369636	0.0704921	1.4153e-05	0.690986	0.601818	0.793366	1.15045e-07	-0.386471	0.0729026	1.13178e-05	0.67945	0.588982	0.783815
6049-64	Receptor-type tyrosine-protein phosphatase S	Q13332	PTPRS	4.03991e-14	-0.470201	0.0621983	3.97436e-12	0.624877	0.553159	0.705893	1.26956e-08	-0.362941	0.0637846	1.64426e-06	0.695627	0.613878	0.788263	2.09453e-08	-0.35776	0.0638401	2.54175e-06	0.699241	0.617	0.792444
3339-33	Thrombospondin-2	P35442	THBS2	4.50628e-14	0.437257	0.0579495	4.35106e-12	1.54845	1.3822	1.73471	1.05231e-07	0.328545	0.0617862	1.05515e-05	1.38895	1.23053	1.56776	6.49604e-08	0.335403	0.062059	6.91232e-06	1.3985	1.23833	1.57939
19241-31	Retinol-binding protein 5	P82980	RBP5	8.54114e-14	0.412583	0.0552934	8.097e-12	1.51071	1.35555	1.68364	3.69771e-06	0.27765	0.0599976	0.000196733	1.32002	1.17358	1.48475	1.44345e-06	0.296508	0.0615301	9.77422e-05	1.34515	1.19233	1.51757
5358-3	Osteomodulin	Q99983	OMD	1.2326e-13	-0.454058	0.0612497	1.14764e-11	0.635046	0.563208	0.716048	2.58824e-08	-0.36615	0.0657688	3.06706e-06	0.693399	0.609536	0.7888	4.6711e-08	-0.361964	0.0662526	5.18194e-06	0.696307	0.611513	0.79286
7210-25	Amyloid-like protein 1	P51693	APLP1	1.342e-13	-0.473888	0.064022	1.22758e-11	0.622577	0.549157	0.705813	9.01739e-08	-0.362531	0.06782	9.21895e-06	0.695913	0.609292	0.794849	1.73508e-07	-0.355405	0.068011	1.67532e-05	0.70089	0.61342	0.800833
8039-41	Protein FAM177A1	Q8N128	FAM177A1	1.53386e-13	-0.493279	0.0668021	1.37889e-11	0.610621	0.535684	0.696041	2.07037e-07	-0.35756	0.0688555	1.79915e-05	0.699381	0.611086	0.800432	2.34775e-07	-0.359369	0.0695178	2.07525e-05	0.698117	0.609191	0.800023
16907-3	Cell adhesion molecule 2	Q8N3J6	CADM2	2.25209e-13	-0.499878	0.0681691	1.99024e-11	0.606605	0.530737	0.693318	4.89247e-08	-0.39515	0.0724359	5.54551e-06	0.673579	0.584426	0.776331	7.52416e-08	-0.396167	0.0736618	7.84619e-06	0.672894	0.582431	0.777408
15539-15	SLIT and NTRK-like protein 1	Q96PX8	SLITRK1	3.48384e-13	-0.529857	0.0728402	3.02746e-11	0.588689	0.510368	0.67903	2.47535e-07	-0.390726	0.0757286	2.11581e-05	0.676565	0.583241	0.784822	3.68672e-07	-0.39278	0.0772511	3.10041e-05	0.675177	0.58031	0.785552
13496-19	Hydroxymethylglutaryl-CoA synthase, cytoplasmic	Q01581	HMGCS1	4.44788e-13	0.417684	0.0576817	3.80185e-11	1.51844	1.35612	1.70019	6.55565e-07	0.329858	0.0663154	4.68235e-05	1.39077	1.22126	1.58382	6.40822e-07	0.330978	0.0664816	4.64062e-05	1.39233	1.22223	1.58611
15556-49	Alpha-amylase 2B	P19961	AMY2B	5.93791e-13	-0.451567	0.0627011	4.99359e-11	0.63663	0.563008	0.719879	1.61996e-07	-0.341993	0.065286	1.4316e-05	0.710353	0.625031	0.807322	2.6089e-07	-0.337754	0.0655871	2.26714e-05	0.713371	0.627316	0.81123
3396-54	Renin	P00797	REN	6.36703e-13	0.457031	0.0635438	5.26947e-11	1.57938	1.39443	1.78886	3.84187e-08	0.364245	0.0662507	4.45145e-06	1.43943	1.26414	1.63902	1.31578e-08	0.387481	0.0681705	1.76852e-06	1.47327	1.289	1.68387
18397-5	Aldo-keto reductase family 1 member C4	P17516	AKR1C4	8.42728e-13	0.402358	0.0562422	6.8656e-11	1.49535	1.33927	1.66961	3.67022e-06	0.278298	0.0601174	0.000196733	1.32088	1.17406	1.48606	5.04196e-06	0.274711	0.0602036	0.000271018	1.31615	1.16966	1.48099
7198-197	Glycosaminoglycan xylosylkinase	O75063	FAM20B	1.03786e-12	-0.456063	0.0640053	8.3252e-11	0.633774	0.559052	0.718484	2.96478e-07	-0.341879	0.0666993	2.45371e-05	0.710434	0.623373	0.809654	3.79093e-07	-0.339589	0.0668593	3.13745e-05	0.712063	0.624606	0.811764
13697-51	Glycerol-3-phosphate dehydrogenase [NAD(+)], cytoplasmic	P21695	GPD1	1.08766e-12	0.489454	0.0687538	8.59251e-11	1.63142	1.42575	1.86677	0.000123847	0.27217	0.0709075	0.00365048	1.31281	1.14247	1.50855	0.000180631	0.266237	0.0710975	0.0051219	1.30504	1.13529	1.50018
7859-21	Protocadherin gamma-C3	Q9UN70	PCDHGC3	1.19433e-12	0.442749	0.0623061	9.29437e-11	1.55698	1.37799	1.75922	2.65935e-07	0.333707	0.0648465	2.23643e-05	1.39613	1.2295	1.58535	4.40006e-07	0.327772	0.0648953	3.52953e-05	1.38787	1.22211	1.57612
7206-20	Fructose-1,6-bisphosphatase 1	P09467	FBP1	1.30297e-12	0.400414	0.0564442	9.9907e-11	1.49244	1.33614	1.66703	7.58739e-06	0.269021	0.0600962	0.000369335	1.30868	1.16327	1.47228	9.9832e-06	0.266493	0.0603262	0.000486471	1.30538	1.15981	1.46922
19617-5	Prostaglandin reductase 1	Q14914	PTGR1	1.39949e-12	0.434264	0.0613013	1.05753e-10	1.54383	1.36905	1.74092	3.79971e-06	0.29636	0.0641187	0.000200118	1.34495	1.18612	1.52506	4.28717e-06	0.295313	0.0642411	0.000240358	1.34355	1.18459	1.52383
15511-37	Neuronal pentraxin receptor	O95502	NPTXR	1.50842e-12	-0.452881	0.0640231	1.12356e-10	0.635794	0.560814	0.720799	3.41958e-07	-0.341997	0.0670751	2.66115e-05	0.71035	0.622841	0.810155	5.21902e-07	-0.341142	0.0679825	3.94377e-05	0.710958	0.622266	0.812292
5028-59	Scavenger receptor cysteine-rich type 1 protein M130	Q86VB7	CD163	1.97211e-12	0.404217	0.0574462	1.44825e-10	1.49813	1.3386	1.67667	1.55223e-07	0.313356	0.0597294	1.4153e-05	1.36801	1.21687	1.53791	2.14896e-07	0.311002	0.0599699	1.96573e-05	1.36479	1.21344	1.53502
17138-8	Glutathione S-transferase A1	P08263	GSTA1	2.061e-12	0.343379	0.0488427	1.4925e-10	1.4097	1.28101	1.55133	3.59124e-06	0.246731	0.0532466	0.000195049	1.27983	1.153	1.42062	4.67049e-06	0.243887	0.0532612	0.000256336	1.2762	1.14969	1.41663
18173-11	Aflatoxin B1 aldehyde reductase member 3	O95154	AKR7A3	2.44744e-12	0.386665	0.0551884	1.74807e-10	1.47206	1.32114	1.64023	1.85469e-06	0.276115	0.0579022	0.000117931	1.318	1.1766	1.47639	2.23387e-06	0.274634	0.0580497	0.000142041	1.31605	1.17452	1.47464
3470-1	E-selectin	P16581	SELE	2.53727e-12	0.470669	0.0672266	1.78774e-10	1.60106	1.40341	1.82656	5.78413e-08	0.367431	0.0677248	6.23672e-06	1.44402	1.26452	1.649	6.10573e-08	0.367614	0.0678797	6.63235e-06	1.44428	1.26437	1.64981
11214-40	DnaJ homolog subfamily B member 9	Q9UBS3	DNAJB9	3.00447e-12	0.417165	0.059787	2.06468e-10	1.51765	1.34984	1.70633	3.22815e-06	0.298418	0.0640967	0.000180985	1.34772	1.18861	1.52813	2.51815e-06	0.307508	0.0653347	0.000158188	1.36003	1.19656	1.54583
19563-3	Seizure 6-like protein	Q9BYH1	SEZ6L	3.00951e-12	-0.455564	0.0652925	2.06468e-10	0.63409	0.557921	0.720658	6.35035e-06	-0.314063	0.0695695	0.000318372	0.730473	0.637361	0.837188	8.9644e-06	-0.311114	0.0700588	0.000445147	0.73263	0.638631	0.840466
4157-2	Thrombin	P00734	F2	4.04524e-12	-0.474133	0.0683624	2.7392e-10	0.622424	0.544371	0.711668	8.57382e-08	-0.380892	0.0711334	8.94078e-06	0.683252	0.594334	0.785472	9.54601e-08	-0.385948	0.0723404	9.57171e-06	0.679806	0.58994	0.783362
8352-26	Sialic acid-binding Ig-like lectin 12	Q96PQ1	SIGLEC12	4.20417e-12	0.402949	0.0581444	2.81033e-10	1.49623	1.33507	1.67684	7.65022e-06	0.275253	0.0615125	0.000369335	1.31686	1.16729	1.4856	1.22824e-05	0.271101	0.0620011	0.000562536	1.31141	1.16134	1.48086
13516-46	ER membrane protein complex subunit 4	Q5J8M3	EMC4	4.43061e-12	-0.496844	0.0717701	2.9242e-10	0.608448	0.528605	0.70035	1.16128e-08	-0.413729	0.0725164	1.55254e-06	0.66118	0.573578	0.762161	1.02712e-08	-0.418119	0.0730188	1.48762e-06	0.658284	0.570504	0.75957
7945-10	Semaphorin-6A	Q9H2E6	SEMA6A	5.38019e-12	0.422543	0.0612811	3.50654e-10	1.52584	1.35315	1.72057	1.39158e-12	0.452215	0.0638281	4.26805e-10	1.57179	1.38696	1.78125	9.3659e-13	0.456263	0.0639067	3.65201e-10	1.57817	1.39237	1.78876
18917-53	Pancreatic alpha-amylase	P04746	AMY2A	7.94531e-12	-0.401605	0.0587182	5.11442e-10	0.669245	0.59649	0.750874	1.26088e-06	-0.298961	0.0616947	8.32178e-05	0.741588	0.657124	0.836909	1.86447e-06	-0.296211	0.0621302	0.000121517	0.74363	0.658371	0.839931
15491-20	Endosialin	Q9HCU0	CD248	8.79641e-12	-0.422817	0.0619518	5.59323e-10	0.655199	0.580281	0.739788	6.62054e-09	-0.374551	0.0645747	9.86271e-07	0.687598	0.605853	0.780372	1.67224e-08	-0.365969	0.0648549	2.12661e-06	0.693525	0.61074	0.787531
3331-8	RGM domain family member B	Q6NW40	RGMB	1.04094e-11	-0.443814	0.0652598	6.53911e-10	0.641585	0.564552	0.729129	1.73775e-06	-0.325092	0.0679859	0.00011186	0.722461	0.63233	0.825439	1.70367e-06	-0.344604	0.0720067	0.000112442	0.708501	0.615243	0.815894
3362-61	Chordin-like protein 1	Q9BU40	CHRDL1	1.21282e-11	-0.583391	0.0860627	7.52813e-10	0.558003	0.471388	0.660533	3.77813e-07	-0.454855	0.0895416	2.89693e-05	0.63454	0.532402	0.756273	4.20562e-07	-0.457456	0.090417	3.42627e-05	0.632891	0.530108	0.755603
8908-14	Potassium voltage-gated channel subfamily E regulatory beta subunit 5	Q9UJ90	KCNE5	1.24833e-11	-0.480941	0.0709927	7.65739e-10	0.618202	0.537898	0.710494	5.61487e-08	-0.400253	0.0737025	6.22893e-06	0.670151	0.58001	0.7743	8.48479e-08	-0.39966	0.0746122	8.67445e-06	0.670548	0.57932	0.776141
7215-18	NADH-cytochrome b5 reductase 3	P00387	CYB5R3	1.57088e-11	-0.484363	0.0718512	9.52392e-10	0.61609	0.535159	0.709259	2.85866e-06	-0.350997	0.0749877	0.000163792	0.703986	0.607762	0.815446	5.3812e-06	-0.342286	0.0752384	0.000280576	0.710145	0.612778	0.822984
4480-59	Complement C3b	P01024	C3	2.50365e-11	0.422311	0.0632851	1.50046e-09	1.52548	1.34753	1.72694	0.000468956	0.232211	0.066386	0.0109647	1.26139	1.10749	1.43667	0.000576395	0.228928	0.0665007	0.0132979	1.25725	1.10361	1.43228
8007-19	Cathepsin B	P07858	CTSB	3.77005e-11	-0.461025	0.0697165	2.23376e-09	0.630637	0.550092	0.722975	3.44188e-06	-0.340395	0.0733212	0.000188905	0.711489	0.616249	0.821449	5.18801e-06	-0.335742	0.0736754	0.000275575	0.714808	0.618693	0.825854
11424-4	Fumarylacetoacetase	P16930	FAH	4.35088e-11	0.384448	0.0583239	2.54893e-09	1.4688	1.31014	1.64668	4.11514e-05	0.243096	0.0592784	0.00147975	1.27519	1.13532	1.4323	5.19787e-05	0.240321	0.0593891	0.00189522	1.27166	1.13192	1.42864
16607-78	Gelsolin	P06396	GSN	6.98629e-11	-0.392396	0.0601746	4.00291e-09	0.675437	0.600293	0.759987	2.77499e-06	-0.29084	0.0620551	0.000162571	0.747635	0.662014	0.84433	4.14668e-06	-0.285501	0.062013	0.000235009	0.751638	0.665613	0.84878
6315-58	Phospholipase B-like 1	Q6P4A8	PLBD1	6.92104e-11	0.356402	0.0546432	4.00291e-09	1.42818	1.28313	1.58963	3.41163e-06	0.266629	0.0574094	0.000188905	1.30556	1.16661	1.46104	5.23244e-06	0.263236	0.0577873	0.000275575	1.30113	1.1618	1.45717
3235-50	WAP, Kazal, immunoglobulin, Kunitz and NTR domain-containing protein 2	Q8TEU8	WFIKKN2	8.34071e-11	-0.414543	0.0638316	4.72701e-09	0.660642	0.58295	0.748688	0.000297799	-0.246725	0.0682087	0.00772499	0.781355	0.683578	0.893119	0.00063297	-0.236361	0.0691705	0.014287	0.789496	0.689399	0.904126
9377-25	Kit ligand	P21583	KITLG	1.01305e-10	-0.459708	0.0711073	5.67963e-09	0.631468	0.549318	0.725904	2.09675e-06	-0.348636	0.073492	0.000131444	0.70565	0.610986	0.81498	2.90243e-06	-0.344237	0.0735927	0.000171969	0.708761	0.613559	0.818734
2212-69	Tissue-type plasminogen activator	P00750	PLAT	1.21611e-10	0.434344	0.0674729	6.74555e-09	1.54395	1.35269	1.76225	0.000916722	0.23377	0.0705206	0.0185984	1.26335	1.10026	1.45062	0.00107127	0.231319	0.0707159	0.0215719	1.26026	1.09715	1.44762
18185-118	Fructose-bisphosphate aldolase B	P05062	ALDOB	1.24764e-10	0.368471	0.0572744	6.84757e-09	1.44552	1.29203	1.61725	5.667e-05	0.243091	0.0603763	0.00193122	1.27518	1.13287	1.43538	5.8543e-05	0.243638	0.0606275	0.00209071	1.27588	1.13293	1.43687
15487-164	Liver carboxylesterase 1	P23141	CES1	1.32054e-10	0.384528	0.0598506	7.17218e-09	1.46892	1.30633	1.65175	6.17049e-06	0.279925	0.061924	0.000312359	1.32303	1.17182	1.49376	6.75618e-06	0.28028	0.0622675	0.00034536	1.3235	1.17144	1.4953
9484-75	Desmoglein-2	Q14126	DSG2	1.34779e-10	-0.404825	0.0630404	7.24474e-09	0.667094	0.589557	0.754828	4.55788e-06	-0.303587	0.0662249	0.000235295	0.738166	0.648309	0.840477	9.34146e-06	-0.296006	0.0667901	0.000459494	0.743783	0.652519	0.847811
2658-27	NT-3 growth factor receptor	Q16288	NTRK3	2.18801e-10	-0.378632	0.0596503	1.16411e-08	0.684797	0.609238	0.769728	9.11131e-05	-0.252809	0.0646054	0.00286183	0.776617	0.684248	0.881455	0.000184495	-0.243551	0.065132	0.00519977	0.783839	0.689899	0.890571
17366-6	DCN1-like protein 1	Q96GG9	DCUN1D1	2.71694e-10	0.360489	0.0570925	1.4285e-08	1.43403	1.28221	1.60382	1.58211e-05	0.253788	0.058789	0.000681746	1.2889	1.14862	1.44631	1.83344e-05	0.253638	0.0592021	0.000796631	1.2887	1.14752	1.44726
4775-34	Gelsolin	P06396	GSN	2.73974e-10	-0.414383	0.0656413	1.4285e-08	0.660748	0.58098	0.751469	1.40146e-07	-0.355248	0.0674727	1.37872e-05	0.701	0.614164	0.800114	1.78943e-07	-0.353677	0.0677545	1.69638e-05	0.702101	0.614789	0.801814
4559-64	Kynureninase	Q16719	KYNU	2.85279e-10	0.360118	0.057102	1.47272e-08	1.4335	1.28171	1.60326	4.46397e-06	0.268406	0.0584951	0.000232751	1.30788	1.16621	1.46676	4.35783e-06	0.268756	0.0585072	0.000241721	1.30834	1.16659	1.46731
15573-110	Neurocan core protein	O14594	NCAN	3.15011e-10	-0.382065	0.0607301	1.61026e-08	0.682451	0.605866	0.768716	5.34515e-05	-0.259694	0.0642807	0.00185797	0.771288	0.679985	0.874849	8.19626e-05	-0.253755	0.064428	0.00268775	0.775882	0.683838	0.880314
2567-5	Complement factor I	P05156	CFI	3.21946e-10	0.41363	0.0657827	1.62974e-08	1.5123	1.32936	1.72041	1.05144e-05	0.300715	0.0682465	0.000485153	1.35082	1.1817	1.54416	1.24073e-05	0.299982	0.068641	0.000562536	1.34983	1.17992	1.54422
17456-53	Golgi membrane protein 1	Q8NBJ4	GOLM1	3.27389e-10	0.369539	0.0587949	1.64135e-08	1.44707	1.28956	1.62381	1.34085e-06	0.298938	0.0618459	8.73896e-05	1.34843	1.19449	1.5222	8.93098e-07	0.305271	0.0621247	6.37892e-05	1.35699	1.20142	1.53271
7050-5	Neuronal growth regulator 1	Q7Z3B1	NEGR1	3.7605e-10	-0.454719	0.0725964	1.86736e-08	0.634626	0.550456	0.731667	1.49932e-05	-0.319801	0.0738777	0.000653555	0.726294	0.628386	0.839456	2.53663e-05	-0.317713	0.0754392	0.00106661	0.727811	0.627775	0.843789
5108-72	Neurogenic locus notch homolog protein 3	Q9UM47	NOTCH3	4.20852e-10	-0.396438	0.0634697	2.07011e-08	0.672712	0.594022	0.761826	1.13144e-06	-0.324938	0.0667596	7.66145e-05	0.722572	0.633949	0.823585	2.54999e-06	-0.316396	0.0672598	0.000158281	0.728771	0.638761	0.831464
14294-61	Methyl-CpG-binding domain protein 1	Q9UIS9	MBD1	4.26952e-10	0.380748	0.0609798	2.08049e-08	1.46338	1.29852	1.64916	2.14128e-06	0.299951	0.063286	0.000131444	1.34979	1.19233	1.52805	3.57094e-06	0.293835	0.0633962	0.000209201	1.34156	1.18481	1.51906
5701-81	Tetranectin	P05452	CLEC3B	5.01369e-10	-0.365748	0.0588144	2.4205e-08	0.693678	0.61815	0.778434	1.49352e-07	-0.324068	0.0616879	1.4153e-05	0.723201	0.640839	0.816147	2.34829e-07	-0.320366	0.0619733	2.07525e-05	0.725883	0.642857	0.819633
3607-71	Dickkopf-related protein 3	Q9UBP4	DKK3	6.57658e-10	-0.422671	0.0684381	3.1459e-08	0.655294	0.573035	0.749363	5.38981e-05	-0.290434	0.0719245	0.00186109	0.747939	0.649595	0.861171	0.000108336	-0.28019	0.0723796	0.00347665	0.75564	0.655699	0.870815
9793-145	Immunoglobulin superfamily DCC subclass member 4	Q8TDY8	IGDCC4	6.86549e-10	-0.418875	0.0678982	3.25424e-08	0.657787	0.575823	0.751417	8.06284e-05	-0.281585	0.0714226	0.00262748	0.754586	0.656014	0.867971	0.000149457	-0.274122	0.0722901	0.00442766	0.760239	0.659805	0.875961
6448-36	Semaphorin-3C	Q99985	SEMA3C	7.06528e-10	0.316798	0.0513897	3.31877e-08	1.37273	1.24119	1.51819	6.70312e-07	0.266823	0.0536892	4.72298e-05	1.30581	1.17538	1.45071	5.3516e-07	0.268648	0.0535875	3.98618e-05	1.30819	1.17776	1.45307
11241-8	Argininosuccinate lyase	P04424	ASL	7.42177e-10	0.350725	0.0569653	3.4551e-08	1.4201	1.27007	1.58784	6.72346e-05	0.241283	0.0605347	0.00224719	1.27288	1.13047	1.43323	7.52617e-05	0.240952	0.0608616	0.00251514	1.27246	1.12937	1.43367
15447-45	Sorbitol dehydrogenase	Q00796	SORD	7.532e-10	0.371196	0.060313	3.47538e-08	1.44947	1.28786	1.63135	4.00578e-05	0.258352	0.0629031	0.00145042	1.2948	1.14461	1.46469	5.37248e-05	0.25523	0.0631945	0.00193187	1.29076	1.14039	1.46096
18380-78	Serum albumin	P02768	ALB	9.15295e-10	-0.38619	0.0630667	4.18627e-08	0.679641	0.600615	0.769065	0.000405714	-0.224199	0.0633985	0.00974834	0.799156	0.705774	0.904894	0.000355184	-0.225164	0.0630478	0.00894652	0.798385	0.705578	0.9034
15426-5	Sialidase-1	Q99519	NEU1	1.1677e-09	0.315743	0.0518921	5.2486e-08	1.37128	1.23867	1.51809	1.15458e-05	0.236729	0.0539738	0.000528068	1.2671	1.1399	1.40849	1.7787e-05	0.231516	0.0539539	0.000779339	1.26051	1.13402	1.40111
9296-15	Receptor-type tyrosine-protein phosphatase delta	P23468	PTPRD	1.15846e-09	-0.385013	0.0632633	5.2486e-08	0.680442	0.601091	0.770268	0.000162083	-0.255311	0.0676896	0.00454355	0.774676	0.678424	0.884583	0.000223357	-0.252308	0.0683573	0.00616182	0.777005	0.679574	0.888405
9199-6	Ubiquitin-conjugating enzyme E2 G2	P60604	UBE2G2	1.45962e-09	0.358479	0.0592649	6.50465e-08	1.43115	1.2742	1.60743	0.000339155	0.225558	0.0629454	0.00854278	1.25302	1.10759	1.41755	0.000336164	0.233735	0.0651853	0.00855004	1.26331	1.11179	1.43548
5939-42	Tumor necrosis factor ligand superfamily member 12	O43508	TNFSF12	1.51476e-09	-0.415074	0.0686891	6.69321e-08	0.660292	0.577121	0.755449	2.59292e-06	-0.329565	0.07011	0.000155974	0.719237	0.626892	0.825184	2.86106e-06	-0.330799	0.0706752	0.000171969	0.71835	0.625426	0.82508
17755-5	UDP-glucose 6-dehydrogenase	O60701	UGDH	1.54536e-09	0.353037	0.0584541	6.77102e-08	1.42338	1.2693	1.59617	2.6436e-05	0.256602	0.0610641	0.00103637	1.29253	1.14673	1.45687	4.75093e-05	0.249007	0.0612179	0.00178211	1.28275	1.13771	1.44628
14636-25	Ribonuclease UK114	P52758	HRSP12	1.67099e-09	0.339558	0.0563402	7.26045e-08	1.40433	1.25751	1.56829	0.000177422	0.227549	0.0606931	0.00492063	1.25552	1.11471	1.41412	0.000174391	0.228822	0.0609625	0.00505153	1.25712	1.11554	1.41667
6557-50	Leucine-rich repeat-containing protein 15	Q8TF66	LRRC15	2.01415e-09	-0.378731	0.0631569	8.67915e-08	0.68473	0.605005	0.774961	2.67388e-05	-0.278459	0.066306	0.00104042	0.75695	0.664701	0.862001	3.05379e-05	-0.27789	0.0666495	0.00122481	0.75738	0.664631	0.863072
3035-80	Interleukin-19	Q9UHD0	IL19	2.0472e-09	0.362968	0.0605551	8.74926e-08	1.43759	1.2767	1.61875	1.6637e-11	0.422166	0.0627024	3.94296e-09	1.52526	1.34887	1.72472	7.10831e-12	0.435156	0.0634759	1.85314e-09	1.5452	1.36444	1.74992
7784-1	Kininogen-1	P01042	KNG1	2.12573e-09	0.398449	0.0665424	9.01102e-08	1.48951	1.30738	1.69702	1.02205e-05	0.300091	0.06801	0.000480089	1.34998	1.18151	1.54248	1.24025e-05	0.297225	0.0680089	0.000562536	1.34612	1.17813	1.53806
5532-53	Fibroblast growth factor receptor 1	P11362	FGFR1	2.3221e-09	-0.398408	0.0666959	9.76406e-08	0.671388	0.589116	0.765149	1.82433e-05	-0.298357	0.0696222	0.000748981	0.742036	0.647383	0.850528	3.04231e-05	-0.293522	0.0703842	0.00122481	0.745633	0.64955	0.855928
5660-51	Extracellular superoxide dismutase [Cu-Zn]	P08294	SOD3	2.54662e-09	-0.508384	0.0853218	1.06224e-07	0.601467	0.508843	0.71095	1.78752e-05	-0.360826	0.0841105	0.000739692	0.697101	0.591152	0.822038	2.81678e-05	-0.352273	0.084119	0.00117494	0.703088	0.596219	0.829112
15386-7	Fatty acid-binding protein, adipocyte	P15090	FABP4	2.72968e-09	0.424331	0.0713512	1.12957e-07	1.52857	1.32907	1.75801	NA	NA	NA	NA	NA	NA	NA	NA	NA	NA	NA	NA	NA	NA
2999-6	Limbic system-associated membrane protein	Q13449	LSAMP	2.8766e-09	-0.410473	0.0691208	1.18099e-07	0.663336	0.579291	0.759575	0.000931949	-0.239794	0.0724387	0.0187613	0.78679	0.682649	0.906817	0.00107297	-0.237067	0.0724828	0.0215719	0.788939	0.684454	0.909373
13109-82	Neuronal growth regulator 1	Q7Z3B1	NEGR1	3.10935e-09	-0.371236	0.0626483	1.26657e-07	0.689881	0.610164	0.780012	0.000137807	-0.249937	0.0655646	0.00394794	0.77885	0.684927	0.885653	0.00022781	-0.245417	0.066581	0.00625158	0.782378	0.68666	0.891439
15364-101	Apolipoprotein C-I	P02654	APOC1	3.21863e-09	-0.350412	0.0591908	1.30093e-07	0.704398	0.62724	0.791047	0.000123422	-0.242725	0.0632224	0.00365048	0.784487	0.693058	0.887977	0.000108687	-0.246737	0.0637508	0.00347665	0.781346	0.689569	0.885338
4160-49	72 kDa type IV collagenase	P08253	MMP2	3.35394e-09	-0.363819	0.0615259	1.34519e-07	0.695017	0.616061	0.784093	2.60256e-06	-0.300484	0.0639338	0.000155974	0.74046	0.65325	0.839311	4.74837e-06	-0.295184	0.0645125	0.000257896	0.744395	0.655978	0.844729
3057-55	WNT1-inducible-signaling pathway protein 1	O95388	WISP1	3.47145e-09	0.351246	0.0594566	1.38169e-07	1.42084	1.26454	1.59645	3.92299e-05	0.25393	0.0617538	0.00143038	1.28908	1.14213	1.45494	5.02765e-05	0.251219	0.0619631	0.00187244	1.28559	1.13857	1.4516
6077-63	Adenosine deaminase CECR1	Q9NZK5	CECR1	3.66081e-09	0.388928	0.0659331	1.44602e-07	1.4754	1.29654	1.67893	1.46794e-07	0.351767	0.0669199	1.4153e-05	1.42158	1.24683	1.62082	2.12397e-07	0.347376	0.0669557	1.96573e-05	1.41535	1.24128	1.61383
6525-17	Dual specificity protein phosphatase 13 isoform A	Q6B8I1	DUSP13	3.71686e-09	-0.38377	0.0650863	1.45214e-07	0.681288	0.599692	0.773986	1.21485e-05	-0.298111	0.068141	0.000550801	0.742219	0.649426	0.848272	2.88864e-05	-0.28588	0.0683586	0.00118593	0.751352	0.657137	0.859076
9278-9	Epiphycan	Q99645	EPYC	3.732e-09	-0.376776	0.0639074	1.45214e-07	0.68607	0.605298	0.77762	3.06459e-06	-0.307877	0.0659769	0.000173683	0.735006	0.645847	0.836472	4.10124e-06	-0.304347	0.0660735	0.000234987	0.737605	0.648009	0.839589
2950-57	Insulin-like growth factor-binding protein 4	P22692	IGFBP4	4.03101e-09	0.348192	0.059187	1.55687e-07	1.4165	1.26135	1.59074	0.000486649	0.219293	0.0628706	0.0111779	1.2452	1.10083	1.40849	0.000322968	0.229408	0.0637929	0.00844951	1.25786	1.11002	1.42539
13933-276	NGFI-A-binding protein 1	Q13506	NAB1	6.12864e-09	0.326281	0.0561276	2.34961e-07	1.3858	1.24144	1.54696	0.00013615	0.23115	0.0605887	0.00392202	1.26005	1.11896	1.41893	0.000222754	0.224476	0.0608054	0.00616182	1.25167	1.11104	1.41009
11278-4	Collagen alpha-2(XI) chain	P13942	COL11A2	6.76707e-09	-0.354237	0.0611111	2.57544e-07	0.701709	0.622498	0.790998	8.97185e-05	-0.252925	0.0645737	0.0028351	0.776526	0.684211	0.881297	0.000132269	-0.247124	0.0646549	0.00396351	0.781044	0.688082	0.886566
8956-96	Scavenger receptor class F member 2	Q96GP6	SCARF2	8.69992e-09	-0.461395	0.0801826	3.28706e-07	0.630404	0.538723	0.737686	0.000103609	-0.321355	0.0827811	0.00316513	0.725166	0.616556	0.852908	0.000141475	-0.320942	0.0843347	0.00421516	0.725465	0.614935	0.855862
17758-79	L-xylulose reductase	Q7Z4W1	DCXR	1.3056e-08	0.320043	0.0562928	4.89741e-07	1.37719	1.23332	1.53784	0.000730504	0.203161	0.0601447	0.0154204	1.22527	1.08902	1.37857	0.00103316	0.197909	0.0603136	0.0210425	1.21885	1.08296	1.3718
2687-2	Melanoma-derived growth regulatory protein	Q16674	MIA	1.4513e-08	-0.380711	0.0671777	5.32892e-07	0.683375	0.599068	0.779547	5.48377e-05	-0.275064	0.0681865	0.00188108	0.759524	0.664508	0.868126	6.81442e-05	-0.280408	0.0704069	0.00235301	0.755476	0.658096	0.867265
4568-17	SLIT and NTRK-like protein 5	O94991	SLITRK5	1.4386e-08	-0.366057	0.0645747	5.32892e-07	0.693463	0.611021	0.787029	5.5219e-06	-0.306977	0.0675578	0.000282267	0.735668	0.644429	0.839823	1.04298e-05	-0.300678	0.0682108	0.000503527	0.740316	0.647672	0.846213
5121-3	Semaphorin-6B	Q9H3T3	SEMA6B	1.4467e-08	0.347358	0.0612865	5.32892e-07	1.41532	1.25513	1.59597	4.41034e-07	0.320746	0.0635098	3.25888e-05	1.37816	1.21685	1.56084	3.6397e-07	0.32369	0.0636322	3.10041e-05	1.38222	1.22015	1.56582
15533-97	Macrophage scavenger receptor types I and II	P21757	MSR1	1.49152e-08	0.393633	0.0695153	5.43833e-07	1.48236	1.29354	1.69873	1.73968e-05	0.307789	0.0716468	0.000733946	1.36041	1.18218	1.56552	1.4454e-05	0.313021	0.072177	0.000649682	1.36755	1.18715	1.57537
2952-75	Insulin-like growth factor I	P05019	IGF1	1.54025e-08	-0.347352	0.0614019	5.577e-07	0.706557	0.626442	0.796918	0.000134815	-0.243005	0.0636555	0.00390513	0.784268	0.692277	0.888483	0.000232931	-0.235068	0.0638714	0.00635865	0.790517	0.697498	0.895942
4479-14	Plasma protease C1 inhibitor	P05155	SERPING1	1.75987e-08	-0.341756	0.0606587	6.32826e-07	0.710521	0.630875	0.800223	0.00158491	-0.203682	0.0644836	0.0287935	0.815722	0.718873	0.925617	0.00179038	-0.202018	0.0646877	0.0322375	0.817081	0.719783	0.92753
4129-72	Complement factor B	P00751	CFB	1.90072e-08	0.358843	0.063842	6.76985e-07	1.43167	1.26328	1.62251	3.86823e-05	0.272477	0.066212	0.00142035	1.31321	1.15338	1.49519	6.18062e-05	0.266857	0.0666176	0.00217742	1.30585	1.14601	1.48799
5015-15	Platelet-activating factor acetylhydrolase	Q13093	PLA2G7	1.90864e-08	-0.340735	0.060628	6.76985e-07	0.711248	0.631558	0.800993	NA	NA	NA	NA	NA	NA	NA	NA	NA	NA	NA	NA	NA	NA
5036-50	Tumor necrosis factor-inducible gene 6 protein	P98066	TNFAIP6	2.06466e-08	-0.350753	0.0625619	7.27374e-07	0.704158	0.622897	0.796019	0.0005975	-0.224402	0.0653711	0.013145	0.798994	0.702908	0.908214	0.000878389	-0.22142	0.0665558	0.0186176	0.80138	0.703372	0.913044
9769-48	Delta and Notch-like epidermal growth factor-related receptor	Q8NFT8	DNER	2.21632e-08	-0.375753	0.0671682	7.75562e-07	0.686772	0.602057	0.783407	0.00174097	-0.218205	0.0696874	0.0305021	0.803961	0.701319	0.921624	NA	NA	NA	NA	NA	NA	NA
13501-10	Solute carrier family 35 member G2	Q8TBE7	SLC35G2	2.23927e-08	0.313523	0.0560622	7.78372e-07	1.36824	1.22586	1.52715	0.000100433	0.228664	0.0587894	0.00311702	1.25692	1.12012	1.41043	0.000123786	0.227477	0.0592619	0.0038648	1.25543	1.11776	1.41006
14101-2	Ciliary neurotrophic factor receptor subunit alpha	P26992	CNTFR	2.45462e-08	-0.365534	0.0655494	8.47575e-07	0.693826	0.610174	0.788946	1.94121e-05	-0.293788	0.0687779	0.000790741	0.745434	0.651425	0.85301	2.94428e-05	-0.292241	0.069952	0.00119934	0.746589	0.650934	0.8563
3049-61	Trypsin-1	P07477	PRSS1	2.50755e-08	-0.334359	0.0599989	8.60156e-07	0.715797	0.636382	0.805123	2.66367e-06	-0.284304	0.0605523	0.000157822	0.752538	0.668321	0.847367	3.63933e-06	-0.290677	0.0627679	0.000210838	0.747757	0.661198	0.845648
11266-8	P-selectin glycoprotein ligand 1	Q14242	SELPLG	2.60335e-08	-0.35813	0.06434	8.87179e-07	0.698982	0.616167	0.792927	9.32831e-06	-0.298552	0.0673601	0.000444492	0.741891	0.650133	0.8466	1.77462e-05	-0.290205	0.0676231	0.000779339	0.74811	0.655244	0.854137
14136-234	Complement component C1q receptor	Q9NPY3	CD93	2.86208e-08	-0.334446	0.0602642	9.69018e-07	0.715734	0.635995	0.805471	3.51379e-05	-0.256778	0.0620637	0.00131975	0.77354	0.684941	0.8736	6.49842e-05	-0.251567	0.0629873	0.00225885	0.777581	0.687274	0.879754
3336-50	Tissue factor pathway inhibitor	P10646	TFPI	3.1246e-08	0.346987	0.0626974	1.05107e-06	1.4148	1.2512	1.59979	6.8771e-06	0.288605	0.0641708	0.000338275	1.33456	1.17684	1.51343	7.63836e-06	0.287986	0.0643534	0.000386664	1.33374	1.17569	1.51304
15513-108	Prostasin	Q16651	PRSS8	3.33218e-08	0.2838	0.051385	1.11372e-06	1.32817	1.20092	1.4689	9.37746e-06	0.231977	0.0523525	0.000444492	1.26109	1.13811	1.39736	8.5244e-06	0.235042	0.0527997	0.000427367	1.26496	1.1406	1.40288
15522-2	Golgi-associated plant pathogenesis-related protein 1	Q9H4G4	GLIPR2	3.48737e-08	-0.317365	0.0575455	1.15816e-06	0.728065	0.650409	0.814993	6.69434e-06	-0.269502	0.0598469	0.000332422	0.76376	0.679226	0.858815	1.19268e-05	-0.266811	0.0609308	0.000555233	0.765817	0.67961	0.86296
4990-87	Platelet glycoprotein Ib alpha chain	P07359	GP1BA	3.59519e-08	-0.352367	0.0639544	1.18332e-06	0.703022	0.620197	0.796908	3.61418e-05	-0.271936	0.0658304	0.00134602	0.761903	0.669674	0.866834	3.68296e-05	-0.272304	0.0659887	0.00143305	0.761623	0.669221	0.866784
7948-129	Glycolipid transfer protein domain-containing protein 2	A6NH11	GLTPD2	3.60852e-08	0.355435	0.0645189	1.18332e-06	1.4268	1.25731	1.61914	NA	NA	NA	NA	NA	NA	NA	NA	NA	NA	NA	NA	NA	NA
4763-31	Afamin	P43652	AFM	4.45487e-08	0.353088	0.0645286	1.45173e-06	1.42346	1.25434	1.61537	0.00202208	0.204917	0.0663812	0.0344546	1.22742	1.07768	1.39797	0.00234791	0.204358	0.0671726	0.0402698	1.22674	1.07541	1.39936
9231-23	Inositol monophosphatase 3	Q9NX62	IMPAD1	4.7722e-08	-0.328558	0.06018	1.54548e-06	0.719961	0.639857	0.810093	8.55099e-05	-0.247758	0.0630684	0.00273527	0.780548	0.689787	0.883252	0.000160664	-0.239512	0.0634641	0.00473277	0.787012	0.694959	0.891257
9312-8	Zinc-alpha-2-glycoprotein	P25311	AZGP1	4.95566e-08	-0.340315	0.06241	1.59499e-06	0.711546	0.62962	0.804132	NA	NA	NA	NA	NA	NA	NA	NA	NA	NA	NA	NA	NA	NA
10445-20	Apolipoprotein M	O95445	APOM	5.10712e-08	-0.33349	0.0612184	1.63365e-06	0.716419	0.635414	0.807751	0.00164354	-0.205149	0.0651666	0.0292471	0.814526	0.716859	0.925499	0.00158123	-0.206269	0.0652886	0.0288271	0.813614	0.715886	0.924684
6605-17	Insulin-like growth factor-binding protein complex acid labile subunit	P35858	IGFALS	5.21846e-08	-0.338157	0.0621189	1.65909e-06	0.713084	0.631341	0.80541	0.00054207	-0.223438	0.0645951	0.0120784	0.799764	0.704657	0.907709	0.000769257	-0.218694	0.0650175	0.0167468	0.803567	0.707421	0.91278
2837-3	Hepatocyte growth factor receptor	P08581	MET	6.84205e-08	-0.324635	0.0601703	2.16209e-06	0.722791	0.642384	0.813263	NA	NA	NA	NA	NA	NA	NA	NA	NA	NA	NA	NA	NA	NA
7228-2	Alpha-N-acetylgalactosaminide alpha-2,6-sialyltransferase 6	Q969X2	ST6GALNAC6	7.14189e-08	-0.338805	0.0628866	2.24324e-06	0.712621	0.629983	0.8061	0.00249565	-0.198137	0.0655244	0.0415729	0.820257	0.721398	0.932665	NA	NA	NA	NA	NA	NA	NA
9557-5	MANSC domain-containing protein 1	Q9H8J5	MANSC1	7.92065e-08	-0.342784	0.063846	2.47295e-06	0.709791	0.626302	0.80441	5.29582e-05	-0.2655	0.0656824	0.00185318	0.766823	0.674194	0.872178	6.0558e-05	-0.268992	0.0670697	0.00214796	0.76415	0.67002	0.871504
12758-47	Glutamate receptor ionotropic, delta-2	O43424	GRID2	1.05522e-07	-0.339258	0.063807	3.27495e-06	0.712298	0.628562	0.80719	0.000114583	-0.254479	0.0659712	0.0034534	0.77532	0.681279	0.882342	0.000169484	-0.248316	0.0660304	0.0049368	0.780113	0.685411	0.8879
3325-2	Matrilin-2	O00339	MATN2	1.07039e-07	-0.345233	0.0649624	3.30238e-06	0.708055	0.623405	0.804201	2.56499e-05	-0.28396	0.0674648	0.00101317	0.752797	0.659555	0.859221	3.72887e-05	-0.281441	0.0682502	0.00144017	0.754695	0.660201	0.862715
16890-37	ADAMTS-like protein 1	Q8N6G6	ADAMTSL1	1.09228e-07	-0.354628	0.0667767	3.3501e-06	0.701434	0.615383	0.799518	0.00244735	-0.215312	0.0710652	0.041071	0.80629	0.701454	0.926794	NA	NA	NA	NA	NA	NA	NA
5029-3	Prolyl endopeptidase FAP	Q12884	FAP	1.15615e-07	-0.340821	0.0643022	3.52524e-06	0.711186	0.626972	0.806712	8.39267e-05	-0.262588	0.066767	0.00271212	0.769059	0.674724	0.876582	0.000127575	-0.258953	0.0675924	0.00386731	0.771859	0.676087	0.881199
3186-2	Complement C2	P06681	C2	1.30381e-07	0.442836	0.0838972	3.95237e-06	1.55712	1.32101	1.83542	1.50415e-05	0.362392	0.0837305	0.000653555	1.43676	1.2193	1.693	1.93852e-05	0.357285	0.083637	0.000835328	1.42944	1.21332	1.68407
11313-100	Pterin-4-alpha-carbinolamine dehydratase	P61457	PCBD1	1.36263e-07	0.271884	0.0515887	4.1068e-06	1.31243	1.18622	1.45208	0.00174331	0.171485	0.0547735	0.0305021	1.18707	1.06623	1.3216	0.00154317	0.174324	0.0550537	0.0283313	1.19044	1.06867	1.32608
11265-8	Retinal dehydrogenase 1	P00352	ALDH1A1	1.45009e-07	0.29416	0.0559369	4.34528e-06	1.342	1.20265	1.4975	0.000308229	0.21207	0.0587731	0.00795597	1.23623	1.10172	1.38717	0.000545304	0.204256	0.0590769	0.0127498	1.22661	1.0925	1.37719
2278-61	Metalloproteinase inhibitor 2	P16035	TIMP2	1.4915e-07	-0.322445	0.061376	4.44382e-06	0.724375	0.642273	0.816974	2.50716e-05	-0.268579	0.0637325	0.000997887	0.764465	0.674695	0.86618	4.66627e-05	-0.261248	0.0641612	0.00176304	0.77009	0.679088	0.873286
2683-1	Complement C3b, inactivated	P01024	C3	1.6894e-07	0.315372	0.0602934	5.00484e-06	1.37077	1.21798	1.54272	NA	NA	NA	NA	NA	NA	NA	NA	NA	NA	NA	NA	NA	NA
5452-71	Asialoglycoprotein receptor 1	P07306	ASGR1	1.95744e-07	0.302973	0.0582266	5.76615e-06	1.35388	1.20786	1.51755	0.00198097	0.192137	0.0621184	0.0339762	1.21184	1.07292	1.36874	0.000945267	0.213047	0.0644362	0.019558	1.23744	1.09063	1.40402
5632-6	Cartilage acidic protein 1	Q9NQ79	CRTAC1	1.96867e-07	-0.33924	0.06521	5.76666e-06	0.712312	0.626848	0.809427	0.000174754	-0.252171	0.0671924	0.00487256	0.777112	0.681221	0.8865	0.000194054	-0.251708	0.0675431	0.00543977	0.777471	0.681068	0.88752
4159-130	Complement factor H	P08603	CFH	1.9976e-07	0.335658	0.0645551	5.8187e-06	1.39886	1.23261	1.58754	0.000349264	0.234497	0.0655803	0.00871322	1.26427	1.11178	1.43769	0.000425382	0.232896	0.0660921	0.0104129	1.26225	1.10889	1.43683
3169-70	Alpha-L-iduronidase	P35475	IDUA	2.12689e-07	0.312436	0.0602241	6.16089e-06	1.36675	1.21458	1.53799	1.77117e-05	0.264813	0.0617001	0.000738789	1.30319	1.15475	1.47071	3.08279e-05	0.258139	0.0619445	0.001227	1.29452	1.14652	1.46163
13524-25	Heparan-sulfate 6-O-sulfotransferase 2	Q96MM7	HS6ST2	2.2389e-07	-0.363454	0.0701875	6.44951e-06	0.695271	0.605912	0.797809	NA	NA	NA	NA	NA	NA	NA	NA	NA	NA	NA	NA	NA	NA
11192-168	Tubulointerstitial nephritis antigen-like	Q9GZM7	TINAGL1	2.26888e-07	-0.337364	0.0651805	6.49996e-06	0.713649	0.628061	0.8109	0.00103463	-0.223815	0.0682167	0.0202804	0.799463	0.699409	0.913831	0.00223444	-0.210099	0.0687236	0.0387055	0.810504	0.708364	0.927372
19361-78	Matrilin-3	O15232	MATN3	2.8526e-07	-0.310326	0.0604579	8.12757e-06	0.733208	0.651275	0.825448	4.71454e-05	-0.259745	0.0638296	0.00167222	0.771249	0.680552	0.874032	6.99281e-05	-0.255609	0.0642793	0.00239872	0.774445	0.682771	0.878428
4459-68	Proprotein convertase subtilisin/kexin type 7	Q16549	PCSK7	3.03411e-07	0.309207	0.0603765	8.59773e-06	1.36234	1.2103	1.53349	9.66891e-05	0.241867	0.062037	0.00301878	1.27362	1.12781	1.4383	0.00011049	0.241787	0.0625366	0.00351276	1.27352	1.12661	1.43959
6425-87	Matrix metalloproteinase-19	Q99542	MMP19	3.60741e-07	0.303419	0.0596273	1.0167e-05	1.35448	1.20508	1.5224	2.36365e-05	0.266401	0.0630171	0.000948007	1.30526	1.1536	1.47685	2.11116e-05	0.268929	0.0632359	0.000894925	1.30856	1.15602	1.48123
4876-32	Coagulation factor IX	P00740	F9	3.72763e-07	0.412684	0.0811992	1.04494e-05	1.51087	1.28857	1.77151	0.000268401	0.269253	0.0738886	0.00710376	1.30899	1.1325	1.51297	0.000388311	0.261658	0.07375	0.00968734	1.29908	1.12424	1.50111
13998-26	Adenylosuccinate synthetase isozyme 1	Q8N142	ADSSL1	3.78311e-07	0.275239	0.0541856	1.05482e-05	1.31685	1.18416	1.4644	0.00182234	0.177958	0.0570789	0.0314625	1.19478	1.06832	1.3362	0.001393	0.18445	0.057711	0.0262386	1.20256	1.07394	1.34657
18411-83	ADP-ribosylation factor-like protein 15	Q9NXU5	ARL15	3.85387e-07	0.296682	0.0584476	1.06883e-05	1.34539	1.19976	1.50869	0.00163792	0.194407	0.0617347	0.0292469	1.21459	1.07617	1.37082	0.00221208	0.189586	0.0619528	0.038446	1.20875	1.07054	1.36481
3461-58	Brevican core protein	Q96GW7	BCAN	4.13448e-07	-0.349608	0.0690563	1.14059e-05	0.704964	0.615723	0.80714	0.000536903	-0.245457	0.0709079	0.0120664	0.782347	0.680834	0.898995	0.000581958	-0.24301	0.0706448	0.013316	0.784264	0.682854	0.900733
9207-60	Quinone oxidoreductase-like protein 1	O95825	CRYZL1	4.35688e-07	0.305386	0.0604406	1.19562e-05	1.35715	1.20553	1.52783	0.000721805	0.21357	0.0631647	0.0152987	1.23809	1.09392	1.40126	0.00111299	0.206723	0.0634064	0.0220652	1.22964	1.08594	1.39236
7918-114	Alpha-amylase 1	P04745	AMY1A	4.40877e-07	-0.287294	0.0568853	1.20352e-05	0.750291	0.671132	0.838787	7.47699e-05	-0.24003	0.0606048	0.00246741	0.786604	0.698503	0.885817	0.000112512	-0.234728	0.0607806	0.00355538	0.790786	0.701974	0.890833
4337-49	C-reactive protein	P02741	CRP	4.43324e-07	0.323475	0.0640627	1.2039e-05	1.38192	1.21886	1.5668	NA	NA	NA	NA	NA	NA	NA	NA	NA	NA	NA	NA	NA	NA
8356-88	Oxytocin-neurophysin 1	P01178	OXT	4.80587e-07	0.247191	0.0491052	1.29833e-05	1.28042	1.16293	1.40978	NA	NA	NA	NA	NA	NA	NA	NA	NA	NA	NA	NA	NA	NA
3352-80	Carbonic anhydrase 6	P23280	CA6	4.84102e-07	-0.30929	0.0614583	1.30109e-05	0.733968	0.650673	0.827926	0.000331427	-0.233068	0.0649321	0.00838865	0.7921	0.697443	0.899604	0.000749514	-0.221052	0.0655787	0.0164893	0.801675	0.704979	0.911633
9018-38	Protocadherin-10	Q9P2E7	PCDH10	5.37126e-07	-0.361549	0.0721288	1.43619e-05	0.696596	0.604761	0.802377	NA	NA	NA	NA	NA	NA	NA	NA	NA	NA	NA	NA	NA	NA
13682-47	Macrophage colony-stimulating factor 1 receptor	P07333	CSF1R	5.47133e-07	0.301741	0.0602397	1.45549e-05	1.35221	1.20162	1.52167	0.000472948	0.219016	0.0626544	0.0110087	1.24485	1.10099	1.40751	0.000497082	0.218251	0.062674	0.0117808	1.2439	1.10011	1.40648
19557-3	Beta-klotho	Q86Z14	KLB	5.90397e-07	0.294939	0.0590547	1.5626e-05	1.34304	1.19625	1.50785	6.55595e-05	0.239908	0.0600995	0.00220534	1.27113	1.12988	1.43004	6.42971e-05	0.240634	0.0602118	0.00224997	1.27206	1.13045	1.43139
16763-11	Leukocyte cell-derived chemotaxin-2	O14960	LECT2	5.99659e-07	0.35855	0.0718346	1.5791e-05	1.43125	1.24328	1.64764	NA	NA	NA	NA	NA	NA	NA	NA	NA	NA	NA	NA	NA	NA
8958-51	Neural cell adhesion molecule L1-like protein	O00533	CHL1	6.33762e-07	-0.30767	0.0617733	1.66052e-05	0.735158	0.651325	0.82978	NA	NA	NA	NA	NA	NA	NA	NA	NA	NA	NA	NA	NA	NA
2982-82	Galectin-4	P56470	LGALS4	6.37429e-07	0.243595	0.0489193	1.66178e-05	1.27583	1.15918	1.40421	5.25005e-05	0.204937	0.0506743	0.00184958	1.22745	1.11139	1.35562	7.57339e-05	0.201748	0.0509786	0.00251514	1.22354	1.1072	1.35211
3516-60	Stromal cell-derived factor 1	P48061	CXCL12	6.41877e-07	-0.295211	0.0593012	1.66505e-05	0.744374	0.662694	0.836122	0.000691436	-0.211334	0.0622862	0.0148087	0.809504	0.716473	0.914614	0.000847822	-0.208942	0.0626196	0.018043	0.811442	0.71772	0.917404
15499-11	Attractin	O75882	ATRN	6.58223e-07	0.311977	0.0627304	1.69063e-05	1.36612	1.20807	1.54485	3.7334e-05	0.262544	0.0636718	0.00138056	1.30023	1.14768	1.47306	3.19474e-05	0.265318	0.0637919	0.00126192	1.30385	1.1506	1.4775
8447-11	Appetite-regulating hormone	Q9UBU3	GHRL	6.57278e-07	-0.425688	0.0855898	1.69063e-05	0.65332	0.552422	0.772648	0.00217516	-0.264493	0.0862888	0.0368223	0.767595	0.648159	0.909039	0.00253255	-0.260125	0.0861506	0.0427337	0.770955	0.651173	0.912771
9805-51	Semaphorin-4B	Q9NPR2	SEMA4B	6.79562e-07	-0.398947	0.0803175	1.73688e-05	0.671027	0.573287	0.78543	0.000194135	-0.306751	0.0823155	0.00529958	0.735834	0.626198	0.864665	0.00030821	-0.297224	0.0823722	0.00824106	0.742878	0.632122	0.87304
11646-4	Carbohydrate sulfotransferase 9	Q7L1S5	CHST9	7.35302e-07	0.253152	0.0511232	1.87018e-05	1.28808	1.16527	1.42383	1.74548e-05	0.229058	0.053329	0.000733946	1.25741	1.13262	1.39596	2.05273e-05	0.22782	0.0534906	0.00087729	1.25586	1.13086	1.39468
4911-49	Glutathione S-transferase P	P09211	GSTP1	7.69617e-07	-0.334764	0.0677259	1.94795e-05	0.715507	0.626563	0.817078	2.29927e-05	-0.296188	0.0699605	0.000929332	0.743647	0.648359	0.85294	2.84006e-05	-0.297463	0.0710626	0.00117524	0.7427	0.646136	0.853696
15321-8	Complexin-2	Q6PUV4	CPLX2	7.84488e-07	-0.393713	0.0797121	1.976e-05	0.674548	0.576979	0.788615	0.000708988	-0.27214	0.0803703	0.0150884	0.761747	0.650726	0.89171	0.000847662	-0.28088	0.0841779	0.018043	0.755119	0.640268	0.890572
13022-20	Tumor protein p53-inducible protein 11	O14683	TP53I11	8.00305e-07	0.309652	0.0627424	2.00615e-05	1.36295	1.20524	1.5413	0.00162448	0.205605	0.0652409	0.0292071	1.22827	1.08083	1.39581	0.00267238	0.196594	0.0654634	0.0446595	1.21725	1.07067	1.38389
2677-1	Epidermal growth factor receptor	P00533	EGFR	1.02838e-06	-0.324343	0.0663803	2.56553e-05	0.723003	0.634798	0.823463	NA	NA	NA	NA	NA	NA	NA	NA	NA	NA	NA	NA	NA	NA
13665-35	Serine/threonine-protein phosphatase 2A regulatory subunit B'' subunit alpha	Q06190	PPP2R3A	1.07674e-06	0.239896	0.0491886	2.66071e-05	1.27112	1.15429	1.39977	0.000479895	0.185156	0.0530269	0.0111208	1.20341	1.08461	1.33521	0.000548752	0.184036	0.0532549	0.0127732	1.20206	1.08291	1.33431
9829-91	Bile salt sulfotransferase	Q06520	SULT2A1	1.07583e-06	0.232953	0.0477634	2.66071e-05	1.26232	1.14951	1.3862	0.000432684	0.178088	0.0506032	0.0102546	1.19493	1.0821	1.31952	0.000517298	0.176987	0.0509809	0.0121495	1.19362	1.08011	1.31905
10974-20	Serine protease inhibitor Kazal-type 7	P58062	SPINK7	1.0868e-06	-0.337553	0.0692383	2.6729e-05	0.713514	0.622968	0.817221	0.000953044	-0.232177	0.0702707	0.019039	0.792806	0.690798	0.909877	0.00139396	-0.228461	0.0714857	0.0262386	0.795757	0.691721	0.915441
6895-1	Transferrin receptor protein 1	P02786	TFRC	1.13456e-06	0.252621	0.0519076	2.77726e-05	1.2874	1.16286	1.42527	NA	NA	NA	NA	NA	NA	NA	NA	NA	NA	NA	NA	NA	NA
7767-1	Colipase-like protein 2	Q6UWE3	CLPSL2	1.21332e-06	0.281877	0.0580777	2.95619e-05	1.32562	1.18299	1.48544	0.000155074	0.232462	0.0614523	0.00439432	1.2617	1.11853	1.4232	0.000179261	0.23031	0.0614721	0.0051219	1.25899	1.11608	1.4202
2742-68	Sialic acid-binding Ig-like lectin 7	Q9Y286	SIGLEC7	1.24857e-06	0.253963	0.0523876	3.02792e-05	1.28912	1.16333	1.42853	1.73552e-05	0.231494	0.0538802	0.000733946	1.26048	1.13416	1.40088	1.16405e-05	0.235954	0.053819	0.000551846	1.26612	1.13936	1.40697
3805-16	Endothelial cell-specific molecule 1	Q9NQ30	ESM1	1.28154e-06	-0.334712	0.0691183	3.09349e-05	0.715544	0.624887	0.819353	0.00109154	-0.235803	0.0722038	0.0213157	0.789936	0.685695	0.910024	0.00206732	-0.223073	0.0724171	0.0365699	0.800057	0.69419	0.922069
6997-32	Ras-related protein Rab-26	Q9ULW5	RAB26	1.28825e-06	-0.318578	0.0658006	3.09535e-05	0.727183	0.639194	0.827283	0.000539711	-0.235511	0.0680621	0.0120775	0.790167	0.691486	0.902931	0.000770854	-0.22946	0.0682298	0.0167468	0.794962	0.695454	0.908709
18347-15	Laminin-2	P24043 P07942 P11047	LAMA2 LAMB1 LAMC1	1.42724e-06	-0.284634	0.0590384	3.41359e-05	0.75229	0.670086	0.844578	NA	NA	NA	NA	NA	NA	NA	NA	NA	NA	NA	NA	NA	NA
5307-12	Coagulation factor IXab	P00740	F9	1.60012e-06	0.377552	0.0786845	3.80133e-05	1.45871	1.25023	1.70195	0.000935768	0.236678	0.0715221	0.0187658	1.26703	1.1013	1.4577	0.00132442	0.229277	0.0714116	0.0252026	1.25769	1.09342	1.44664
9313-27	Cerebellin-1	P23435	CBLN1	1.60394e-06	-0.283266	0.0590405	3.80133e-05	0.753319	0.671	0.845737	NA	NA	NA	NA	NA	NA	NA	NA	NA	NA	NA	NA	NA	NA
6561-77	Ig Kappa chain V-I region HK102- like		LOC652493	1.66305e-06	0.288691	0.0602624	3.92358e-05	1.33468	1.18599	1.50201	0.000997118	0.204285	0.0620675	0.0196931	1.22665	1.08614	1.38533	0.00151947	0.197605	0.0623174	0.0279948	1.21848	1.07838	1.37678
18392-19	Methionine adenosyltransferase 2 subunit beta	Q9NZL9	MAT2B	1.70476e-06	-0.339606	0.0709642	4.00388e-05	0.712051	0.619591	0.818308	0.000139813	-0.277078	0.0727527	0.00398352	0.757995	0.657261	0.874168	0.000125653	-0.281313	0.0733575	0.00386731	0.754792	0.653708	0.871506
3314-74	GDNF family receptor alpha-1	P56159	GFRA1	1.73352e-06	0.254522	0.0532222	4.05316e-05	1.28984	1.16207	1.43166	NA	NA	NA	NA	NA	NA	NA	NA	NA	NA	NA	NA	NA	NA
13738-8	Inhibin beta A chain	P08476	INHBA	1.84017e-06	0.281535	0.0590192	4.28332e-05	1.32516	1.1804	1.48767	0.000407821	0.217274	0.0614642	0.00975403	1.24268	1.10164	1.40178	0.000330591	0.221348	0.0616557	0.00844951	1.24776	1.10573	1.40803
15640-54	Transgelin	Q01995	TAGLN	1.86615e-06	-0.398165	0.0835182	4.32448e-05	0.671551	0.570147	0.79099	0.000199913	-0.313823	0.0843809	0.00542888	0.730648	0.619273	0.862055	0.000208909	-0.33495	0.0903318	0.00582486	0.715374	0.599296	0.853936
16558-2	Myocilin	Q99972	MYOC	1.96833e-06	-0.295237	0.0620683	4.54109e-05	0.744355	0.659093	0.840647	1.50394e-05	-0.279937	0.0646789	0.000653555	0.755831	0.665839	0.857987	1.48418e-05	-0.293068	0.0676672	0.000661412	0.745971	0.653315	0.851769
17782-23	3-ketoacyl-CoA thiolase, peroxisomal	P09110	ACAA1	1.97986e-06	0.255863	0.0538039	4.54757e-05	1.29158	1.16231	1.43522	0.000486642	0.196305	0.0562801	0.0111779	1.2169	1.0898	1.35882	0.000422419	0.198708	0.0563605	0.0103891	1.21983	1.09225	1.3623
19581-15	Insulin-like growth factor-binding protein 5	P24593	IGFBP5	2.01205e-06	-0.292659	0.0615838	4.60123e-05	0.746276	0.661422	0.842017	0.000343384	-0.223253	0.0623584	0.00860771	0.799912	0.707884	0.903905	0.000505248	-0.219113	0.0630004	0.0119202	0.803231	0.709926	0.908798
7194-36	Neuroplastin	Q9Y639	NPTN	2.15987e-06	-0.293791	0.0620092	4.91771e-05	0.745432	0.660123	0.841766	NA	NA	NA	NA	NA	NA	NA	NA	NA	NA	NA	NA	NA	NA
12800-5	Tubulin polymerization-promoting protein family member 2	P59282	TPPP2	2.19318e-06	-0.30009	0.0633803	4.97184e-05	0.740751	0.654217	0.838731	5.32005e-07	-0.333016	0.0664121	3.85261e-05	0.716759	0.629277	0.816402	1.14907e-06	-0.326905	0.0672061	7.98834e-05	0.721152	0.63215	0.822685
3079-62	Retinoic acid receptor responder protein 2	Q99969	RARRES2	2.33982e-06	0.292281	0.0619028	5.28132e-05	1.33948	1.18643	1.51227	NA	NA	NA	NA	NA	NA	NA	NA	NA	NA	NA	NA	NA	NA
6054-6	Neurexophilin-3	O95157	NXPH3	2.55558e-06	0.255946	0.0544144	5.74344e-05	1.29168	1.16101	1.43706	0.000642391	0.188223	0.055148	0.0139878	1.2071	1.08343	1.34489	0.000719488	0.18693	0.0552713	0.0158958	1.20554	1.08177	1.34348
5069-9	Complement decay-accelerating factor	P08174	CD55	2.5914e-06	-0.29914	0.063636	5.79896e-05	0.741455	0.654511	0.839949	0.000296678	-0.238662	0.0659617	0.00772499	0.787681	0.692154	0.896393	0.000421917	-0.239559	0.067941	0.0103891	0.786975	0.688856	0.89907
16916-19	SLIT and NTRK-like protein 6	Q9H5Y7	SLITRK6	2.67288e-06	-0.323946	0.0690057	5.95572e-05	0.723289	0.631791	0.828039	0.00251691	-0.21261	0.0703705	0.0417936	0.808471	0.70431	0.928036	NA	NA	NA	NA	NA	NA	NA
19272-9	Peflin	Q9UBV8	PEF1	2.70762e-06	-0.293539	0.0625637	5.982e-05	0.74562	0.659572	0.842894	NA	NA	NA	NA	NA	NA	NA	NA	NA	NA	NA	NA	NA	NA
5078-82	Ephrin type-B receptor 6	O15197	EPHB6	2.70137e-06	-0.330772	0.0704924	5.982e-05	0.718369	0.625667	0.824806	0.000134581	-0.272661	0.071416	0.00390513	0.761351	0.661903	0.875741	9.33992e-05	-0.29378	0.0751907	0.00304365	0.745441	0.643294	0.863807
2590-69	Inactive tyrosine-protein kinase transmembrane receptor ROR1	Q01973	ROR1	3.01151e-06	-0.290045	0.0621078	6.62532e-05	0.74823	0.662472	0.845088	NA	NA	NA	NA	NA	NA	NA	NA	NA	NA	NA	NA	NA	NA
11457-53	UDP-glucose 4-epimerase	Q14376	GALE	3.20804e-06	0.260102	0.0558515	7.02803e-05	1.29706	1.16257	1.44711	NA	NA	NA	NA	NA	NA	NA	NA	NA	NA	NA	NA	NA	NA
4435-66	Ectonucleotide pyrophosphatase/phosphodiesterase family member 7	Q6UWV6	ENPP7	3.46096e-06	0.275019	0.0592537	7.55039e-05	1.31656	1.1722	1.47869	8.7193e-05	0.238901	0.0608863	0.0027721	1.26985	1.127	1.43081	9.86404e-05	0.237439	0.0609771	0.00319448	1.268	1.12516	1.42897
17785-11	2'-deoxynucleoside 5'-phosphate N-hydrolase 1	O43598	RCL	3.5224e-06	0.224747	0.0484604	7.65242e-05	1.25201	1.13856	1.37675	0.000319027	0.184469	0.0512507	0.00815396	1.20258	1.08765	1.32966	0.000481042	0.179386	0.0513839	0.0115053	1.19648	1.08185	1.32326
19561-216	Plexin-D1	Q9Y4D7	PLXND1	3.62066e-06	0.282511	0.0609905	7.83325e-05	1.32646	1.177	1.49489	1.33707e-05	0.271301	0.0623115	0.000595854	1.31167	1.16087	1.48206	1.17482e-05	0.273559	0.0624249	0.000551846	1.31464	1.16324	1.48574
6409-57	Adhesion G protein-coupled receptor F5	Q8IZF2	ADGRF5	3.70549e-06	0.276037	0.0596547	7.98366e-05	1.3179	1.17247	1.48136	0.000182717	0.22851	0.0610699	0.00501415	1.25673	1.11495	1.41653	0.000179114	0.228932	0.0611009	0.0051219	1.25726	1.11536	1.41721
11219-95	Fibroblast growth factor-binding protein 3	Q8TAT2	FGFBP3	4.12253e-06	-0.320317	0.0695568	8.84563e-05	0.725919	0.633403	0.831948	3.1191e-05	-0.299414	0.0718952	0.00118708	0.741252	0.643825	0.853423	4.51435e-05	-0.293623	0.0719761	0.00171809	0.745558	0.647462	0.858516
8922-4	Transmembrane and coiled-coil domains protein 3	Q9ULS5	TMCC3	4.2678e-06	0.261551	0.056885	9.1198e-05	1.29894	1.1619	1.45215	0.00276182	0.181298	0.0605724	0.0450004	1.19877	1.06458	1.34989	NA	NA	NA	NA	NA	NA	NA
6380-23	Peptidyl-tRNA hydrolase ICT1, mitochondrial	Q14197	ICT1	4.35245e-06	-0.260237	0.0566495	9.26272e-05	0.770869	0.689858	0.861394	0.000123923	-0.215776	0.0562175	0.00365048	0.805916	0.721832	0.899794	0.000127437	-0.216169	0.056421	0.00386731	0.805599	0.721261	0.899799
15468-14	Complement factor H-related protein 1	Q03591	CFHR1	4.63468e-06	0.297581	0.0649645	9.80417e-05	1.3466	1.1856	1.52946	NA	NA	NA	NA	NA	NA	NA	NA	NA	NA	NA	NA	NA	NA
4971-1	Cathepsin Z	Q9UBR2	CTSZ	4.64447e-06	0.28252	0.0616823	9.80417e-05	1.32647	1.17542	1.49693	0.000321847	0.231835	0.0644514	0.00818591	1.26091	1.11128	1.43069	0.000327427	0.235888	0.06566	0.00844951	1.26603	1.11315	1.43991
14614-41	Noncompact myelin-associated protein	Q5T1S8	NCMAP	4.70461e-06	-0.265481	0.0579963	9.89106e-05	0.766837	0.684441	0.859153	NA	NA	NA	NA	NA	NA	NA	NA	NA	NA	NA	NA	NA	NA
9595-11	Beta-1,4-galactosyltransferase 2	O60909	B4GALT2	5.3468e-06	-0.31244	0.0686576	0.000111961	0.73166	0.639538	0.83705	NA	NA	NA	NA	NA	NA	NA	NA	NA	NA	NA	NA	NA	NA
3198-4	Iduronate 2-sulfatase	P22304	IDS	5.82348e-06	-0.294785	0.0650353	0.000121454	0.744691	0.655567	0.845932	NA	NA	NA	NA	NA	NA	NA	NA	NA	NA	NA	NA	NA	NA
9599-6	PILR alpha-associated neural protein	Q8IYJ0	PIANP	6.23686e-06	-0.358232	0.0792865	0.000129558	0.698911	0.598318	0.816417	0.000684796	-0.268321	0.0790204	0.0147962	0.764662	0.654947	0.892757	0.000777172	-0.279701	0.0832246	0.016814	0.756009	0.642222	0.889958
2974-61	Contactin-1	Q12860	CNTN1	6.4221e-06	-0.275005	0.0609498	0.000132876	0.759568	0.674039	0.85595	NA	NA	NA	NA	NA	NA	NA	NA	NA	NA	NA	NA	NA	NA
5698-60	Tenascin-X	P22105	TNXB	6.87024e-06	-0.264283	0.0587599	0.000141587	0.767756	0.684236	0.861471	NA	NA	NA	NA	NA	NA	NA	NA	NA	NA	NA	NA	NA	NA
17699-43	Protein timeless homolog	Q9UNS1	TIMELESS	7.53291e-06	-0.410693	0.0917125	0.000154632	0.663191	0.554078	0.79379	0.000246275	-0.326022	0.0889288	0.00655141	0.721789	0.606335	0.859227	0.000309941	-0.320259	0.088792	0.00824507	0.725961	0.610003	0.863962
17331-138	Kremen protein 1	Q96MU8	KREMEN1	7.59881e-06	0.271547	0.0606649	0.000155373	1.31199	1.16491	1.47765	2.80758e-06	0.291402	0.0622066	0.000162652	1.3383	1.18468	1.51184	2.65728e-06	0.293051	0.0624087	0.000163	1.34051	1.18617	1.51493
2665-26	Tumor necrosis factor receptor superfamily member 17	Q02223	TNFRSF17	7.92646e-06	-0.278152	0.062266	0.00016144	0.757182	0.67019	0.855464	0.000968241	-0.213632	0.0647449	0.0191955	0.807646	0.711392	0.916923	0.000972509	-0.214061	0.0648992	0.0199632	0.807299	0.710872	0.916807
6252-62	Secretoglobin family 3A member 1	Q96QR1	SCGB3A1	8.19223e-06	-0.260108	0.0583188	0.000166203	0.770969	0.687693	0.864328	NA	NA	NA	NA	NA	NA	NA	NA	NA	NA	NA	NA	NA	NA
17691-1	Tripeptidyl-peptidase 1	O14773	TPP1	8.29447e-06	0.236853	0.0531366	0.000167009	1.26726	1.14191	1.40635	0.000923707	0.18902	0.0570578	0.0186675	1.20807	1.08024	1.35101	0.0011422	0.186049	0.0571942	0.0225584	1.20448	1.07675	1.34736
17706-4	Protein phosphatase 1 regulatory subunit 1A	Q13522	PPP1R1A	8.29601e-06	0.224112	0.0502786	0.000167009	1.25121	1.13379	1.38079	NA	NA	NA	NA	NA	NA	NA	NA	NA	NA	NA	NA	NA	NA
6383-90	Tolloid-like protein 1	O43897	TLL1	9.27523e-06	0.266506	0.060113	0.000186004	1.30539	1.16031	1.46863	0.000116182	0.241297	0.0626088	0.00348145	1.2729	1.1259	1.43909	0.000127185	0.240398	0.0627369	0.00386731	1.27176	1.12461	1.43816
14684-17	Calpain-2 catalytic subunit	P17655	CAPN2	9.80042e-06	-0.293461	0.066371	0.000195783	0.745678	0.65472	0.849273	7.81512e-05	-0.274977	0.0696144	0.00256277	0.75959	0.662708	0.870635	0.000129444	-0.267036	0.0697675	0.00390128	0.765646	0.667791	0.877839
19601-15	Ankyrin repeat and SOCS box protein 9	Q96DX5	ASB9	9.86601e-06	-0.328678	0.0743601	0.000196341	0.719874	0.622243	0.832824	0.000101271	-0.30082	0.0773809	0.00312443	0.740211	0.636045	0.861437	0.00018075	-0.292302	0.0780616	0.0051219	0.746543	0.64063	0.869966
18901-26	Heat shock 70 kDa protein 1B	P0DMV9	HSPA1B	1.02241e-05	0.259591	0.0588324	0.000202694	1.2964	1.15521	1.45485	NA	NA	NA	NA	NA	NA	NA	NA	NA	NA	NA	NA	NA	NA
10803-22	Protocadherin gamma-B2	Q9Y5G2	PCDHGB2	1.06651e-05	0.230539	0.0523568	0.000210636	1.25928	1.13646	1.39537	0.00120245	0.176386	0.0544689	0.0232093	1.1929	1.07211	1.3273	0.00129039	0.175669	0.0545878	0.0246731	1.19204	1.07109	1.32666
6896-3	Transmembrane protein C1orf162	Q8NEQ5	C1orf162	1.18819e-05	0.282166	0.0644252	0.000233782	1.326	1.1687	1.50447	NA	NA	NA	NA	NA	NA	NA	NA	NA	NA	NA	NA	NA	NA
15589-1	Vitamin D-binding protein	P02774	GC	1.20765e-05	-0.247896	0.0566464	0.000236065	0.780441	0.698428	0.872084	NA	NA	NA	NA	NA	NA	NA	NA	NA	NA	NA	NA	NA	NA
4374-45	Growth/differentiation factor 15	Q99988	GDF15	1.20885e-05	0.315442	0.0720849	0.000236065	1.37087	1.19024	1.5789	0.000110021	0.297835	0.0770125	0.00333518	1.34694	1.15823	1.5664	5.18919e-05	0.322751	0.0797518	0.00189522	1.38092	1.18109	1.61456
15347-12	Hemopexin	P02790	HPX	1.2544e-05	-0.265275	0.0607326	0.000244046	0.766995	0.68092	0.863951	NA	NA	NA	NA	NA	NA	NA	NA	NA	NA	NA	NA	NA	NA
7223-60	Protein S100-A13	Q99584	S100A13	1.29171e-05	-0.249829	0.0572805	0.000250371	0.778934	0.696213	0.871483	0.000490481	-0.213706	0.0613057	0.0112165	0.807586	0.716151	0.910696	0.000453526	-0.215601	0.0614807	0.0109476	0.806057	0.71455	0.909283
3212-30	Neutral ceramidase	Q9NR71	ASAH2	1.33823e-05	0.259108	0.0595137	0.000258427	1.29577	1.15311	1.45609	5.903e-05	0.25119	0.0625371	0.00199859	1.28555	1.13725	1.45319	7.18783e-05	0.248715	0.0626488	0.00242944	1.28238	1.13419	1.44992
13610-9	Melanoma-associated antigen 10	P43363	MAGEA10	1.38218e-05	0.225064	0.0517784	0.000265548	1.2524	1.13154	1.38618	0.000437239	0.193941	0.0551514	0.0103157	1.21402	1.08964	1.35261	0.00083315	0.184657	0.055261	0.0178767	1.20281	1.07934	1.3404
18381-16	Aldehyde dehydrogenase, mitochondrial	P05091	ALDH2	1.38529e-05	0.22009	0.05064	0.000265548	1.24619	1.12844	1.37623	NA	NA	NA	NA	NA	NA	NA	NA	NA	NA	NA	NA	NA	NA
2418-55	Apolipoprotein E	P02649	APOE	1.49686e-05	0.260694	0.0602184	0.000285885	1.29783	1.15334	1.46042	NA	NA	NA	NA	NA	NA	NA	NA	NA	NA	NA	NA	NA	NA
8817-29	Centromere protein V	Q7Z7K6	CENPV	1.52022e-05	0.198511	0.0458906	0.000289285	1.21958	1.11468	1.33437	0.000573517	0.169899	0.0493343	0.0126708	1.18519	1.07595	1.30551	0.000422071	0.174579	0.0495136	0.0103891	1.19074	1.08062	1.3121
2860-19	Importin subunit alpha-1	P52292	KPNA2	1.54223e-05	-0.306912	0.0710022	0.000290512	0.735716	0.640135	0.845567	0.000844572	-0.237518	0.0711609	0.0174746	0.788583	0.685921	0.90661	0.0011682	-0.231374	0.0712681	0.0229849	0.793443	0.690003	0.912389
3413-50	Bcl-2-related protein A1	Q16548	BCL2A1	1.54338e-05	-0.293086	0.0678063	0.000290512	0.745958	0.653125	0.851985	NA	NA	NA	NA	NA	NA	NA	NA	NA	NA	NA	NA	NA	NA
7991-54	IQ domain-containing protein F1	Q8N6M8	IQCF1	1.53624e-05	0.22559	0.0521785	0.000290512	1.25306	1.13125	1.38799	0.000527646	0.184819	0.0533186	0.0119097	1.203	1.08363	1.33552	0.000582289	0.184112	0.0535251	0.013316	1.20215	1.08242	1.33512
5107-7	Neurogenic locus notch homolog protein 1	P46531	NOTCH1	1.65146e-05	-0.254216	0.0590177	0.000309738	0.775524	0.69081	0.870627	NA	NA	NA	NA	NA	NA	NA	NA	NA	NA	NA	NA	NA	NA
8263-64	TYMS opposite strand protein	Q8TAI1	TYMSOS	1.67436e-05	0.208462	0.0484298	0.000312906	1.23178	1.12024	1.35443	0.000904357	0.169205	0.0509851	0.0184192	1.18436	1.07173	1.30883	0.0010757	0.167879	0.05134	0.0215719	1.18279	1.06957	1.30801
2797-56	Apolipoprotein B	P04114	APOB	1.77388e-05	-0.26654	0.0621073	0.000329147	0.766025	0.678229	0.865187	NA	NA	NA	NA	NA	NA	NA	NA	NA	NA	NA	NA	NA	NA
3421-54	Tumor necrosis factor ligand superfamily member 8	P32971	TNFSF8	1.77135e-05	0.223126	0.0519875	0.000329147	1.24998	1.12889	1.38406	7.31089e-05	0.208262	0.0525127	0.00242796	1.23154	1.11109	1.36504	7.09364e-05	0.208902	0.0525789	0.0024174	1.23232	1.11165	1.3661
7765-15	Integral membrane protein 2A	O43736	ITM2A	1.80081e-05	0.255169	0.0595041	0.000332959	1.29068	1.1486	1.45034	0.000821777	0.209975	0.0627661	0.0170707	1.23365	1.09085	1.39514	0.000892903	0.209191	0.0629664	0.0188072	1.23268	1.08956	1.3946
8327-26	Dipeptidase 2	Q9H4A9	DPEP2	1.81949e-05	-0.254996	0.0594956	0.000335223	0.77492	0.689625	0.870764	NA	NA	NA	NA	NA	NA	NA	NA	NA	NA	NA	NA	NA	NA
15544-25	Kallikrein-14	Q9P0G3	KLK14	1.90525e-05	-0.259593	0.0607134	0.000349602	0.771365	0.684825	0.868841	NA	NA	NA	NA	NA	NA	NA	NA	NA	NA	NA	NA	NA	NA
2516-57	C-C motif chemokine 21	O00585	CCL21	1.91095e-05	0.245828	0.057503	0.000349602	1.27868	1.14239	1.43123	0.000405548	0.211911	0.0599221	0.00974834	1.23604	1.09907	1.39008	0.000325174	0.215798	0.0600377	0.00844951	1.24085	1.1031	1.39581
9606-4	Nuclear pore membrane glycoprotein 210-like	Q5VU65	NUP210L	1.95529e-05	-0.469658	0.109992	0.000356464	0.625216	0.503968	0.775634	0.000643859	-0.352109	0.103184	0.0139878	0.703204	0.574446	0.860822	0.00079908	-0.343943	0.102574	0.0172166	0.70897	0.579849	0.866843
19158-1	PCNA-associated factor	Q15004	PAF	2.01186e-05	-0.270693	0.0634896	0.0003655	0.762851	0.673591	0.863939	0.00280867	-0.197424	0.0660736	0.0454795	0.820843	0.721136	0.934336	0.00263555	-0.19865	0.0660553	0.0441857	0.819837	0.720278	0.933157
2728-62	Laminin	P25391, P07942, P11047	LAMA1 LAMB1 LAMC1	2.05019e-05	0.2506	0.0588352	0.000371171	1.2848	1.14486	1.44184	0.000181825	0.229168	0.0612256	0.00501415	1.25755	1.11535	1.41789	0.000237347	0.225574	0.0613716	0.00644545	1.25304	1.11103	1.41321
11918-54	Storkhead-box protein 1	Q6ZVD7	STOX1	2.08857e-05	-0.250985	0.058983	0.00037551	0.778034	0.693093	0.873386	0.00178269	-0.194885	0.0623784	0.0309832	0.82293	0.728224	0.929951	0.00205079	-0.192808	0.0625435	0.0364943	0.824641	0.729502	0.932187
4829-43	14-3-3 protein sigma	P31947	SFN	2.08627e-05	-0.289272	0.0679769	0.00037551	0.748808	0.655402	0.855527	3.51831e-05	-0.291633	0.0704933	0.00131975	0.747043	0.650639	0.85773	5.29108e-05	-0.292014	0.072238	0.00191581	0.746758	0.648171	0.86034
6904-14	Leucine-rich repeat transmembrane neuronal protein 2	O43300	LRRTM2	2.22783e-05	-0.274989	0.0648446	0.000399172	0.75958	0.668924	0.862523	NA	NA	NA	NA	NA	NA	NA	NA	NA	NA	NA	NA	NA	NA
5737-61	Semaphorin-4D	Q92854	SEMA4D	2.26962e-05	0.271587	0.0641054	0.000405266	1.31205	1.15713	1.4877	0.000236018	0.240287	0.0653492	0.00631076	1.27161	1.11874	1.44538	0.000239893	0.240081	0.0653671	0.00648084	1.27135	1.11847	1.44513
16818-200	CUB domain-containing protein 1	Q9H5V8	CDCP1	2.31178e-05	0.253101	0.0598003	0.000411387	1.28801	1.14556	1.44818	0.00027576	0.22469	0.0617779	0.00722519	1.25193	1.10916	1.41308	0.000374748	0.220213	0.0619052	0.00939393	1.24634	1.10393	1.40712
15515-2	Serum amyloid A-1 protein	P0DJI8	SAA1	2.40518e-05	0.232767	0.055112	0.000426551	1.26209	1.13286	1.40605	NA	NA	NA	NA	NA	NA	NA	NA	NA	NA	NA	NA	NA	NA
6022-57	Protein kinase C-binding protein NELL2	Q99435	NELL2	2.46031e-05	-0.281241	0.0666699	0.00043485	0.754846	0.662381	0.860219	0.00121083	-0.220479	0.0681265	0.0232106	0.802135	0.70187	0.916722	0.00164481	-0.215289	0.0683927	0.0298817	0.806308	0.705154	0.921973
7157-22	Protocadherin alpha-4	Q9UN74	PCDHA4	2.51053e-05	-0.279472	0.0663222	0.000442226	0.756183	0.664006	0.861155	NA	NA	NA	NA	NA	NA	NA	NA	NA	NA	NA	NA	NA	NA
15569-15	Collagen Type II	P02458	COL2A1	2.52657e-05	-0.267756	0.0635635	0.000443553	0.765095	0.675474	0.866606	NA	NA	NA	NA	NA	NA	NA	NA	NA	NA	NA	NA	NA	NA
4962-52	Cerebral dopamine neurotrophic factor	Q49AH0	CDNF	2.67334e-05	-0.313629	0.0746798	0.000467746	0.73079	0.631283	0.845983	0.0013433	-0.25	0.077965	0.0252851	0.778801	0.668438	0.907385	0.00134675	-0.275947	0.0860766	0.0255343	0.758853	0.641044	0.898313
3806-55	Ephrin type-A receptor 5	P54756	EPHA5	2.79114e-05	-0.312028	0.074472	0.000486723	0.731961	0.632552	0.846993	0.00182912	-0.231809	0.0743775	0.0314754	0.793097	0.685512	0.917567	0.00290674	-0.222091	0.0745916	0.0484209	0.800842	0.691916	0.926916
12549-33	Hematopoietic prostaglandin D synthase	O60760	HPGDS	2.85193e-05	-0.2681	0.0640624	0.000495666	0.764832	0.674582	0.867155	0.00145331	-0.215722	0.0677551	0.0269663	0.805959	0.70573	0.920423	0.00211615	-0.209223	0.0680749	0.0370255	0.811214	0.709887	0.927005
8235-48	Secretogranin-1	P05060	CHGB	2.883e-05	-0.290507	0.0694574	0.000499401	0.747884	0.652696	0.856955	NA	NA	NA	NA	NA	NA	NA	NA	NA	NA	NA	NA	NA	NA
6545-58	Major prion protein	P04156	PRNP	2.92181e-05	0.224254	0.0536561	0.000504448	1.25139	1.12647	1.39016	0.000275226	0.210647	0.0579088	0.00722519	1.23448	1.10202	1.38285	0.000328162	0.208979	0.0581791	0.00844951	1.23242	1.0996	1.38128
14069-61	Carbonic anhydrase 4	P22748	CA4	3.05339e-05	-0.31501	0.075552	0.000520273	0.729781	0.629335	0.84626	0.00296721	-0.227481	0.0765641	0.0477501	0.796538	0.685541	0.925506	NA	NA	NA	NA	NA	NA	NA
2879-9	Alpha-1-antichymotrypsin	P01011	SERPINA3	3.03275e-05	-0.25088	0.0601486	0.000520273	0.778116	0.691584	0.875475	NA	NA	NA	NA	NA	NA	NA	NA	NA	NA	NA	NA	NA	NA
4125-52	Advanced glycosylation end product-specific receptor, soluble	Q15109	AGER	3.03756e-05	-0.247043	0.059234	0.000520273	0.781107	0.695488	0.877266	NA	NA	NA	NA	NA	NA	NA	NA	NA	NA	NA	NA	NA	NA
6060-2	Prolactin-inducible protein	P12273	PIP	3.0476e-05	-0.262917	0.0630514	0.000520273	0.768806	0.679432	0.869936	0.000373109	-0.231702	0.065114	0.00909062	0.793182	0.698147	0.901154	0.00065696	-0.223379	0.0655658	0.0147012	0.799812	0.703359	0.909491
5508-62	Cathepsin D	P07339	CTSD	3.07236e-05	0.200642	0.0481382	0.000521801	1.22219	1.11215	1.34312	0.000780682	0.174408	0.051914	0.0163473	1.19054	1.07536	1.31806	0.000942786	0.17185	0.0519646	0.019558	1.1875	1.07251	1.31482
16914-104	Monocyte differentiation antigen CD14, soluble	P08571	CD14	3.48394e-05	-0.253991	0.0613611	0.000589781	0.775699	0.687799	0.874832	NA	NA	NA	NA	NA	NA	NA	NA	NA	NA	NA	NA	NA	NA
15430-165	Opticin	Q9UBM4	OPTC	3.76328e-05	0.23031	0.0558793	0.000633372	1.25899	1.12838	1.40471	0.00268725	0.176613	0.0588431	0.0441997	1.19317	1.0632	1.33903	NA	NA	NA	NA	NA	NA	NA
9832-33	Homogentisate 1,2-dioxygenase	Q93099	HGD	3.76573e-05	0.238438	0.0578536	0.000633372	1.26927	1.1332	1.42167	NA	NA	NA	NA	NA	NA	NA	NA	NA	NA	NA	NA	NA	NA
2475-1	Mast/stem cell growth factor receptor Kit	P10721	KIT	3.87125e-05	-0.251235	0.0610529	0.000649025	0.77784	0.690114	0.876717	NA	NA	NA	NA	NA	NA	NA	NA	NA	NA	NA	NA	NA	NA
8106-15	Translocon-associated protein subunit alpha	P43307	SSR1	4.03227e-05	0.210142	0.0511838	0.000673855	1.23385	1.11608	1.36405	NA	NA	NA	NA	NA	NA	NA	NA	NA	NA	NA	NA	NA	NA
6543-182	Prolactin-releasing peptide	P81277	PRLH	4.06314e-05	0.194514	0.0473977	0.000676844	1.21472	1.10696	1.33297	0.0011305	0.170757	0.052446	0.0219711	1.1862	1.07033	1.31462	0.00108943	0.174252	0.0533476	0.0217635	1.19036	1.07218	1.32156
14029-42	COP9 signalosome complex subunit 2	P61201	COPS2	4.11423e-05	0.23407	0.0570767	0.000683172	1.26373	1.12998	1.41332	NA	NA	NA	NA	NA	NA	NA	NA	NA	NA	NA	NA	NA	NA
13104-32	Ephrin-B1	P98172	EFNB1	4.16395e-05	-0.299637	0.0731146	0.000689233	0.741087	0.642144	0.855275	0.000460965	-0.265184	0.0757135	0.0108264	0.767065	0.661277	0.889776	0.000343461	-0.278041	0.0776628	0.00869323	0.757266	0.65034	0.881772
12595-11	Tropomodulin-1	P28289	TMOD1	4.27771e-05	-0.276289	0.0675203	0.000705823	0.758593	0.664561	0.865931	NA	NA	NA	NA	NA	NA	NA	NA	NA	NA	NA	NA	NA	NA
6439-59	Uncharacterized protein C14orf93	Q9H972	C14orf93	4.30727e-05	0.236703	0.0578687	0.000708457	1.26706	1.1312	1.41925	NA	NA	NA	NA	NA	NA	NA	NA	NA	NA	NA	NA	NA	NA
2973-15	Platelet glycoprotein 4	P16671	CD36	4.35074e-05	0.250013	0.0611575	0.000713357	1.28404	1.13899	1.44756	0.00266905	0.190086	0.0632886	0.0440393	1.20935	1.06827	1.36907	0.0024145	0.192025	0.063294	0.041276	1.2117	1.07033	1.37174
3316-58	Heparin cofactor 2	P05546	SERPIND1	4.37888e-05	0.275753	0.0674786	0.00071572	1.31752	1.1543	1.50382	0.0015758	0.223504	0.0707214	0.0287281	1.25045	1.0886	1.43637	0.00251605	0.215017	0.0711646	0.0425932	1.23988	1.07846	1.42547
8983-7	Golgi membrane protein 1	Q8NBJ4	GOLM1	4.64339e-05	0.215267	0.0528537	0.000756582	1.24019	1.11815	1.37556	0.000693004	0.193733	0.0571091	0.0148087	1.21377	1.08524	1.35753	0.000683624	0.194098	0.0571539	0.0152325	1.21422	1.08554	1.35815
4910-21	Phospholipase A2	P04054	PLA2G1B	4.74622e-05	-0.309378	0.0760558	0.000770929	0.733903	0.632264	0.85188	NA	NA	NA	NA	NA	NA	NA	NA	NA	NA	NA	NA	NA	NA
16081-38	Aldo-keto reductase family 1 member B10	O60218	AKR1B10	4.92401e-05	0.257057	0.063327	0.000797323	1.29312	1.14218	1.46401	0.000900205	0.219366	0.0660742	0.0184065	1.24529	1.09402	1.41747	0.000983289	0.218199	0.0662161	0.0201054	1.24384	1.09244	1.41621
8974-172	Collagen alpha-1(XV) chain	P39059	COL15A1	5.16399e-05	-0.256311	0.0633166	0.000833592	0.773902	0.68358	0.876157	1.55452e-07	-0.347037	0.0661529	1.4153e-05	0.706779	0.620831	0.804626	2.09619e-08	-0.408037	0.0728135	2.54175e-06	0.664954	0.576516	0.766958
7871-16	Transmembrane protein 132A	Q24JP5	TMEM132A	5.36171e-05	-0.235347	0.0582647	0.000862839	0.790296	0.705008	0.885903	NA	NA	NA	NA	NA	NA	NA	NA	NA	NA	NA	NA	NA	NA
2571-12	Insulin-like growth factor-binding protein 3	P17936	IGFBP3	5.40766e-05	-0.258434	0.064012	0.000867554	0.77226	0.681201	0.875491	NA	NA	NA	NA	NA	NA	NA	NA	NA	NA	NA	NA	NA	NA
13463-1	Peroxidasin homolog	Q92626	PXDN	5.50731e-05	0.262748	0.0651497	0.000878138	1.3005	1.1446	1.47763	NA	NA	NA	NA	NA	NA	NA	NA	NA	NA	NA	NA	NA	NA
14088-38	Insulin-like growth factor-binding protein 6	P24592	IGFBP6	5.49294e-05	-0.263255	0.0652656	0.000878138	0.768546	0.676261	0.873424	0.00020872	-0.251254	0.067756	0.00563869	0.777825	0.681093	0.888294	0.000261017	-0.258448	0.0707845	0.00701517	0.772249	0.672209	0.887177
8464-31	R-spondin-4	Q2I0M5	RSPO4	5.55732e-05	-0.32036	0.0794769	0.00088341	0.725887	0.62118	0.848245	NA	NA	NA	NA	NA	NA	NA	NA	NA	NA	NA	NA	NA	NA
16612-28	Syndecan-3	O75056	SDC3	5.60403e-05	0.253635	0.0629541	0.000888128	1.2887	1.13911	1.45794	NA	NA	NA	NA	NA	NA	NA	NA	NA	NA	NA	NA	NA	NA
7218-87	Sodium/potassium-transporting ATPase subunit beta-2	P14415	ATP1B2	5.97056e-05	-0.238739	0.059477	0.000943349	0.78762	0.700953	0.885003	NA	NA	NA	NA	NA	NA	NA	NA	NA	NA	NA	NA	NA	NA
8653-132	DnaJ homolog subfamily C member 4	Q9NNZ3	DNAJC4	6.05705e-05	0.237291	0.0591663	0.000954123	1.26781	1.12899	1.4237	0.00155798	0.193965	0.0613103	0.0285029	1.21405	1.07659	1.36907	0.00192329	0.190642	0.0614611	0.0344606	1.21003	1.0727	1.36493
3344-60	Antithrombin-III	P01008	SERPINC1	6.41373e-05	-0.239029	0.0598014	0.00100727	0.787392	0.700304	0.885309	NA	NA	NA	NA	NA	NA	NA	NA	NA	NA	NA	NA	NA	NA
2681-23	Hepatocyte growth factor	P14210	HGF	6.63563e-05	0.186448	0.0467406	0.00103898	1.20496	1.09948	1.32056	NA	NA	NA	NA	NA	NA	NA	NA	NA	NA	NA	NA	NA	NA
12750-9	Integrin beta-2	P05107	ITGB2	6.90037e-05	0.172199	0.0432693	0.0010772	1.18791	1.09132	1.29305	0.00113353	0.148559	0.0456388	0.0219711	1.16016	1.06089	1.26872	0.00093129	0.151908	0.0458866	0.019423	1.16405	1.06393	1.2736
7154-92	Protein LEG1 homolog	Q6P5S2	LEG1	6.99019e-05	-0.247888	0.0623363	0.00108797	0.780448	0.690688	0.881872	0.00121968	-0.208654	0.064514	0.0232945	0.811676	0.715266	0.921082	0.00210663	-0.199873	0.0650043	0.036983	0.818834	0.72088	0.930098
14114-18	PILR alpha-associated neural protein	Q8IYJ0	PIANP	7.06882e-05	-0.316209	0.0795703	0.00109044	0.728907	0.62365	0.85193	0.0013944	-0.249839	0.078177	0.0261525	0.778926	0.668268	0.907908	0.00151733	-0.259133	0.0817107	0.0279948	0.77172	0.657516	0.905761
18841-1	Serpin B13	Q9UIV8	SERPINB13	7.05884e-05	-0.280165	0.0704942	0.00109044	0.755659	0.658143	0.867625	0.00147466	-0.224792	0.0706976	0.0271692	0.798683	0.695337	0.917388	0.00249686	-0.215688	0.071332	0.0424059	0.805987	0.700824	0.92693
6378-2	Protein CEI	Q86SI9	C5orf38	7.0616e-05	0.246849	0.0621128	0.00109044	1.27999	1.13327	1.44569	NA	NA	NA	NA	NA	NA	NA	NA	NA	NA	NA	NA	NA	NA
11140-56	Collagen alpha-1(I) chain	P02452	COL1A1	7.29509e-05	-0.242144	0.0610479	0.0011192	0.784943	0.696423	0.884715	NA	NA	NA	NA	NA	NA	NA	NA	NA	NA	NA	NA	NA	NA
15467-10	Collagen triple helix repeat-containing protein 1	Q96CG8	CTHRC1	7.29819e-05	-0.246997	0.062273	0.0011192	0.781143	0.69139	0.882549	0.000317079	-0.236054	0.0655536	0.0081441	0.789738	0.694517	0.898015	0.000621297	-0.22654	0.0661983	0.0140845	0.797287	0.70027	0.907745
10754-113	Prokineticin-2	Q9HC23	PROK2	7.41542e-05	0.233184	0.0588469	0.00113242	1.26261	1.12507	1.41697	NA	NA	NA	NA	NA	NA	NA	NA	NA	NA	NA	NA	NA	NA
14048-7	Interleukin-1 Receptor accessory protein	Q9NPH3	IL1RAP	7.43543e-05	-0.261277	0.0659472	0.00113242	0.770068	0.676696	0.876323	NA	NA	NA	NA	NA	NA	NA	NA	NA	NA	NA	NA	NA	NA
7139-14	SLIT and NTRK-like protein 4	Q8IW52	SLITRK4	7.44957e-05	-0.286635	0.0723562	0.00113242	0.750785	0.651516	0.86518	NA	NA	NA	NA	NA	NA	NA	NA	NA	NA	NA	NA	NA	NA
12663-1	Thiosulfate sulfurtransferase	Q16762	TST	7.86807e-05	0.250688	0.0634912	0.00119256	1.28491	1.13456	1.45518	0.00015902	0.24803	0.0656764	0.00448179	1.2815	1.12671	1.45755	0.000166405	0.247923	0.0658457	0.00487436	1.28136	1.12622	1.45788
5963-9	Dermokine	Q6E0U4	DMKN	7.89351e-05	-0.27289	0.0691278	0.00119295	0.761177	0.664726	0.871622	0.00166175	-0.217635	0.0692039	0.0294707	0.804419	0.702384	0.921276	0.00129186	-0.222901	0.0692717	0.0246731	0.800194	0.698602	0.916559
3216-2	Polymeric immunoglobulin receptor	P01833	PIGR	7.99043e-05	0.22398	0.0567803	0.00120411	1.25105	1.11929	1.39832	4.56481e-05	0.250734	0.0615019	0.0016302	1.28497	1.13905	1.44959	7.22216e-05	0.245383	0.0618274	0.00242944	1.27811	1.13224	1.44277
6375-75	Xyloside xylosyltransferase 1	Q8NBI6	XXYLT1	8.26521e-05	-0.254662	0.0646913	0.00124193	0.775178	0.682866	0.87997	0.000371171	-0.242205	0.0680393	0.00908585	0.784895	0.686903	0.896867	0.00060024	-0.237554	0.0692273	0.0136666	0.788554	0.6885	0.903148
9359-9	Protein delta homolog 2	Q6UY11	DLK2	8.36789e-05	-0.269021	0.0683903	0.00125374	0.764127	0.668268	0.873737	NA	NA	NA	NA	NA	NA	NA	NA	NA	NA	NA	NA	NA	NA
19553-14	Syntaxin-1A	Q16623	STX1A	8.44644e-05	-0.291715	0.074202	0.00126188	0.746981	0.645874	0.863916	NA	NA	NA	NA	NA	NA	NA	NA	NA	NA	NA	NA	NA	NA
5657-28	CMP-N-acetylneuraminate-beta-galactosamide-alpha-2,3-sialyltransferase 1	Q11201	ST3GAL1	8.59962e-05	-0.318282	0.0810488	0.0012811	0.727397	0.620557	0.852633	NA	NA	NA	NA	NA	NA	NA	NA	NA	NA	NA	NA	NA	NA
8275-31	Platelet endothelial aggregation receptor 1	Q5VY43	PEAR1	9.41448e-05	-0.231866	0.0593737	0.00139849	0.793052	0.70593	0.890926	NA	NA	NA	NA	NA	NA	NA	NA	NA	NA	NA	NA	NA	NA
17828-3	Protein S100-A14	Q9HCY8	S100A14	9.60982e-05	-0.33064	0.0847742	0.00141942	0.718464	0.608476	0.848333	0.000361152	-0.31393	0.0880106	0.00888231	0.73057	0.614817	0.868117	0.000484526	-0.306642	0.087884	0.0115357	0.735914	0.619468	0.87425
2637-77	Macrophage mannose receptor 1	P22897	MRC1	9.59242e-05	0.226618	0.0580972	0.00141942	1.25435	1.11935	1.40563	NA	NA	NA	NA	NA	NA	NA	NA	NA	NA	NA	NA	NA	NA
14711-27	Cystatin-M	Q15828	CST6	0.000102511	-0.239515	0.061658	0.00150987	0.78701	0.697422	0.888105	NA	NA	NA	NA	NA	NA	NA	NA	NA	NA	NA	NA	NA	NA
13013-41	E3 ubiquitin-protein ligase parkin	O60260	PARK2	0.000104061	0.191323	0.0492982	0.00152734	1.21085	1.09933	1.33369	NA	NA	NA	NA	NA	NA	NA	NA	NA	NA	NA	NA	NA	NA
7763-25	Cadherin-11	P55287	CDH11	0.000104283	0.206011	0.05309	0.00152734	1.22877	1.10733	1.36352	0.000604755	0.192881	0.0562423	0.0132487	1.21274	1.08616	1.35407	0.000765961	0.189567	0.0563381	0.0167468	1.20873	1.08236	1.34984
11286-78	Selenoprotein S	Q9BQE4	VIMP	0.000108464	0.220955	0.0570821	0.00158412	1.24727	1.11525	1.39492	NA	NA	NA	NA	NA	NA	NA	NA	NA	NA	NA	NA	NA	NA
2834-54	Kallikrein-8	O60259	KLK8	0.000109852	-0.237433	0.0613881	0.00159992	0.78865	0.699245	0.889486	0.000686745	-0.216723	0.0638395	0.0147962	0.805153	0.710456	0.912472	0.00125688	-0.210564	0.0652781	0.024362	0.810127	0.712832	0.920702
12433-8	ADP-ribosylation factor-like protein 11	Q969Q4	ARL11	0.000118033	-0.252751	0.0656466	0.00170952	0.776661	0.682892	0.883306	NA	NA	NA	NA	NA	NA	NA	NA	NA	NA	NA	NA	NA	NA
4917-62	Integrin alpha-V: beta-5 complex	P06756, P18084	ITGAV ITGB5	0.000117755	-0.331836	0.0861743	0.00170952	0.717605	0.606084	0.849647	NA	NA	NA	NA	NA	NA	NA	NA	NA	NA	NA	NA	NA	NA
8028-22	Serine protease inhibitor Kazal-type 5	Q9NQ38	SPINK5	0.000118441	-0.244962	0.0636376	0.00171067	0.782734	0.690947	0.886714	NA	NA	NA	NA	NA	NA	NA	NA	NA	NA	NA	NA	NA	NA
19377-14	Noelin-2	O95897	OLFM2	0.000122825	0.229879	0.0598577	0.00176909	1.25845	1.11914	1.4151	NA	NA	NA	NA	NA	NA	NA	NA	NA	NA	NA	NA	NA	NA
6576-1	Ecto-ADP-ribosyltransferase 4	Q93070	ART4	0.000126372	0.223068	0.0581902	0.00181517	1.24991	1.11518	1.40091	0.000889232	0.203526	0.0612401	0.0182538	1.22572	1.08708	1.38203	0.000563041	0.212349	0.0615716	0.0130475	1.23658	1.096	1.39519
6334-9	Inactive gamma-glutamyltranspeptidase 2	P36268	GGT2	0.000127635	0.216691	0.0565628	0.00182827	1.24196	1.11163	1.38757	NA	NA	NA	NA	NA	NA	NA	NA	NA	NA	NA	NA	NA	NA
5742-14	Lysophosphatidic acid phosphatase type 6	Q9NPH0	ACP6	0.000132558	-0.197804	0.0517588	0.00189358	0.82053	0.741373	0.90814	0.00125302	-0.178164	0.0552184	0.0237573	0.836805	0.750968	0.932454	0.00128711	-0.178591	0.055483	0.0246731	0.836448	0.750259	0.932539
11377-19	Alcohol dehydrogenase class 4 mu/sigma chain	P40394	ADH7	0.000136526	-0.285859	0.0749425	0.00193812	0.751368	0.648725	0.870253	0.00199563	-0.224772	0.072721	0.0341155	0.798698	0.692598	0.921052	0.00220388	-0.223519	0.0730149	0.0384315	0.799699	0.693067	0.922738
19639-53	Islet amyloid polypeptide	P10997	IAPP	0.000136791	-0.241041	0.0632005	0.00193812	0.78581	0.694257	0.889436	NA	NA	NA	NA	NA	NA	NA	NA	NA	NA	NA	NA	NA	NA
3327-27	Netrin-4	Q9HB63	NTN4	0.00013608	0.219201	0.0574549	0.00193812	1.24508	1.11248	1.39349	0.000380339	0.212359	0.0597629	0.00922367	1.23659	1.09991	1.39027	0.000319439	0.215872	0.059981	0.00841188	1.24094	1.1033	1.39575
10978-39	Growth hormone variant	P01242	GH2	0.000139116	-0.283761	0.0744831	0.00196041	0.752947	0.650673	0.871296	NA	NA	NA	NA	NA	NA	NA	NA	NA	NA	NA	NA	NA	NA
13691-10	Sodium-coupled monocarboxylate transporter 1	Q8N695	SLC5A8	0.000138969	-0.231094	0.0606546	0.00196041	0.793665	0.704704	0.893856	NA	NA	NA	NA	NA	NA	NA	NA	NA	NA	NA	NA	NA	NA
6478-2	IgLON family member 5	A6NGN9	IGLON5	0.00014427	-0.247441	0.0651035	0.00202756	0.780796	0.687259	0.887064	NA	NA	NA	NA	NA	NA	NA	NA	NA	NA	NA	NA	NA	NA
6923-1	Procollagen-lysine,2-oxoglutarate 5-dioxygenase 2	O00469	PLOD2	0.000146647	0.211926	0.0558188	0.00205543	1.23606	1.10796	1.37896	NA	NA	NA	NA	NA	NA	NA	NA	NA	NA	NA	NA	NA	NA
12686-15	3-mercaptopyruvate sulfurtransferase	P25325	MPST	0.000147238	-0.242458	0.0638774	0.00205817	0.784697	0.692354	0.889355	NA	NA	NA	NA	NA	NA	NA	NA	NA	NA	NA	NA	NA	NA
6414-8	Out at first protein homolog	Q86UD1	OAF	0.000150757	0.227273	0.0599694	0.00210173	1.25517	1.11598	1.41173	NA	NA	NA	NA	NA	NA	NA	NA	NA	NA	NA	NA	NA	NA
7787-25	Leukocyte immunoglobulin-like receptor subfamily A member 5	A6NI73	LILRA5	0.000158659	0.224692	0.0594878	0.002206	1.25194	1.11415	1.40676	NA	NA	NA	NA	NA	NA	NA	NA	NA	NA	NA	NA	NA	NA
3580-25	Alpha-1-antitrypsin	P01009	SERPINA1	0.000166145	-0.227698	0.0604679	0.00230393	0.796364	0.70736	0.896568	NA	NA	NA	NA	NA	NA	NA	NA	NA	NA	NA	NA	NA	NA
2925-9	Plasminogen activator inhibitor 1	P05121	SERPINE1	0.00016659	0.227968	0.0605503	0.00230398	1.25605	1.11549	1.41432	NA	NA	NA	NA	NA	NA	NA	NA	NA	NA	NA	NA	NA	NA
13118-5	SPARC-related modular calcium-binding protein 1	Q9H4F8	SMOC1	0.000168039	-0.320897	0.0852821	0.00231787	0.725498	0.613822	0.857491	0.0017411	-0.266205	0.0850177	0.0305021	0.766282	0.648665	0.905226	0.00146378	-0.284497	0.0894148	0.0271606	0.752392	0.631441	0.896511
11547-84	Muscle, skeletal receptor tyrosine-protein kinase	O15146	MUSK	0.000184442	0.183069	0.0489564	0.00253741	1.2009	1.09102	1.32184	NA	NA	NA	NA	NA	NA	NA	NA	NA	NA	NA	NA	NA	NA
2913-1	C-C motif chemokine 23	P55773	CCL23	0.000185455	-0.232047	0.0620771	0.00254464	0.792909	0.702073	0.895497	NA	NA	NA	NA	NA	NA	NA	NA	NA	NA	NA	NA	NA	NA
13112-179	Follistatin-related protein 1	Q12841	FSTL1	0.000192354	-0.24083	0.0645855	0.00263237	0.785975	0.69252	0.892042	NA	NA	NA	NA	NA	NA	NA	NA	NA	NA	NA	NA	NA	NA
8890-9	Transmembrane protein 132B	Q14DG7	TMEM132B	0.000198191	-0.24072	0.0646869	0.00270516	0.786062	0.692459	0.892317	NA	NA	NA	NA	NA	NA	NA	NA	NA	NA	NA	NA	NA	NA
10666-7	N-acetylglucosamine-1-phosphotransferase subunit gamma	Q9UJJ9	GNPTG	0.000226133	0.22074	0.0598556	0.00307847	1.247	1.10896	1.40222	NA	NA	NA	NA	NA	NA	NA	NA	NA	NA	NA	NA	NA	NA
8942-2	39S ribosomal protein L21, mitochondrial	Q7Z2W9	MRPL21	0.000229117	0.215722	0.058548	0.00311098	1.24076	1.10624	1.39163	NA	NA	NA	NA	NA	NA	NA	NA	NA	NA	NA	NA	NA	NA
8985-13	Protein SERAC1	Q96JX3	SERAC1	0.000231379	0.172106	0.046742	0.00312542	1.1878	1.08382	1.30176	0.00120632	0.162108	0.0500738	0.0232093	1.17599	1.06605	1.29726	0.001574	0.15879	0.0502393	0.0287959	1.17209	1.06218	1.29338
9175-48	Down syndrome cell adhesion molecule	O60469	DSCAM	0.000231357	0.174158	0.0472989	0.00312542	1.19024	1.08486	1.30586	0.00163208	0.158228	0.0502292	0.0292428	1.17143	1.0616	1.29263	0.00198766	0.155514	0.0502944	0.0354919	1.16826	1.05859	1.28929
16614-27	R-spondin-1	Q2MKA7	RSPO1	0.000233419	-0.301324	0.0818859	0.00314483	0.739838	0.630136	0.868639	NA	NA	NA	NA	NA	NA	NA	NA	NA	NA	NA	NA	NA	NA
6527-1	TLR4 interactor with leucine rich repeats	Q7L0X0	TRIL	0.000234851	0.206908	0.0562519	0.00315596	1.22987	1.10148	1.37322	0.000753689	0.20176	0.0598825	0.0158457	1.22355	1.08805	1.37593	0.000636023	0.205817	0.0602548	0.0142941	1.22853	1.09168	1.38253
12471-47	Double-stranded RNA-binding protein Staufen homolog 1	O95793	STAU1	0.000244435	0.178471	0.0486558	0.00327487	1.19539	1.08666	1.315	NA	NA	NA	NA	NA	NA	NA	NA	NA	NA	NA	NA	NA	NA
3026-5	Calpastatin	P20810	CAST	0.000244955	-0.237193	0.0646748	0.00327487	0.788839	0.694922	0.895448	NA	NA	NA	NA	NA	NA	NA	NA	NA	NA	NA	NA	NA	NA
9348-1	Complement C1r subcomponent-like protein	Q9NZP8	C1RL	0.000247421	0.208916	0.0570042	0.00329937	1.23234	1.10207	1.37801	NA	NA	NA	NA	NA	NA	NA	NA	NA	NA	NA	NA	NA	NA
19556-12	Complement receptor type 1	P17927	CR1	0.000251812	0.212939	0.0581734	0.00334936	1.23731	1.10398	1.38674	0.002466	0.182312	0.0602189	0.0412106	1.19999	1.06639	1.35032	0.00206907	0.186758	0.0606331	0.0365699	1.20534	1.07028	1.35744
19238-12	Glutamine synthetase	P15104	GLUL	0.000255864	0.208547	0.0570373	0.00339459	1.23189	1.10159	1.3776	NA	NA	NA	NA	NA	NA	NA	NA	NA	NA	NA	NA	NA	NA
11425-31	RUN and FYVE domain-containing protein 1	Q96T51	RUFY1	0.000269536	0.178772	0.0490735	0.00356691	1.19575	1.08609	1.31647	NA	NA	NA	NA	NA	NA	NA	NA	NA	NA	NA	NA	NA	NA
7019-13	Semaphorin-7A	O75326	SEMA7A	0.000272169	0.207987	0.0571322	0.00359262	1.2312	1.10077	1.37708	0.000515539	0.206217	0.059385	0.0116871	1.22902	1.09398	1.38073	0.000441789	0.20898	0.0594746	0.0107139	1.23242	1.09681	1.38479
18832-65	Serum amyloid A-2 protein	P0DJI9	SAA2	0.000273676	0.187662	0.0515692	0.0036034	1.20643	1.09044	1.33474	NA	NA	NA	NA	NA	NA	NA	NA	NA	NA	NA	NA	NA	NA
8929-7	Transcription factor TFIIIB component B'' homolog	A6H8Y1	BDP1	0.000279052	0.183357	0.0504557	0.00366493	1.20124	1.08813	1.32611	NA	NA	NA	NA	NA	NA	NA	NA	NA	NA	NA	NA	NA	NA
13430-50	Urea transporter 1	Q13336	SLC14A1	0.000284835	0.167221	0.0460827	0.00373148	1.18202	1.07993	1.29375	NA	NA	NA	NA	NA	NA	NA	NA	NA	NA	NA	NA	NA	NA
8889-5	Cell cycle progression protein 1	Q9ULG6	CCPG1	0.000291979	0.164516	0.0454173	0.00381548	1.17882	1.07842	1.28857	0.00095864	0.160763	0.0486809	0.0190777	1.17441	1.06753	1.29198	0.00128796	0.157722	0.0490027	0.0246731	1.17084	1.06362	1.28887
12501-10	Tubulin-specific chaperone A	O75347	TBCA	0.000294721	-0.211828	0.0585177	0.00384169	0.809104	0.721428	0.907435	0.00160579	-0.198223	0.062831	0.0290715	0.820187	0.725154	0.927675	0.00119322	-0.204531	0.0631172	0.0233889	0.815029	0.72019	0.922358
13113-7	Osteopontin	P10451	SPP1	0.000308552	-0.293389	0.081316	0.00401194	0.745732	0.635865	0.874582	NA	NA	NA	NA	NA	NA	NA	NA	NA	NA	NA	NA	NA	NA
15527-90	Dihydrolipoyl dehydrogenase, mitochondrial	P09622	DLD	0.000323863	-0.281131	0.0781913	0.00420055	0.75493	0.647662	0.879963	NA	NA	NA	NA	NA	NA	NA	NA	NA	NA	NA	NA	NA	NA
2831-29	Kallikrein-11	Q9UBX7	KLK11	0.000328895	-0.218665	0.0608857	0.0042447	0.803591	0.713194	0.905444	NA	NA	NA	NA	NA	NA	NA	NA	NA	NA	NA	NA	NA	NA
8885-6	Voltage-dependent calcium channel subunit alpha-2/delta-3	Q8IZS8	CACNA2D3	0.000328387	-0.231581	0.0644746	0.0042447	0.793279	0.699107	0.900135	NA	NA	NA	NA	NA	NA	NA	NA	NA	NA	NA	NA	NA	NA
3630-27	Cell adhesion molecule 3	Q8N126	CADM3	0.000341202	-0.30614	0.0854703	0.00439266	0.736284	0.622718	0.870561	NA	NA	NA	NA	NA	NA	NA	NA	NA	NA	NA	NA	NA	NA
15431-31	Ornithine carbamoyltransferase, mitochondrial	P00480	OTC	0.000351804	0.202786	0.056742	0.00449881	1.22481	1.0959	1.36889	NA	NA	NA	NA	NA	NA	NA	NA	NA	NA	NA	NA	NA	NA
4482-66	Complement C5b-C6 complex	P01031,P13671	C5 C6	0.000352036	0.210786	0.0589835	0.00449881	1.23465	1.09986	1.38596	NA	NA	NA	NA	NA	NA	NA	NA	NA	NA	NA	NA	NA	NA
5654-70	Protein disulfide-isomerase TMX3	Q96JJ7	TMX3	0.000350409	-0.262719	0.0734905	0.00449881	0.768958	0.665804	0.888094	NA	NA	NA	NA	NA	NA	NA	NA	NA	NA	NA	NA	NA	NA
8476-11	Chromogranin-A	P10645	CHGA	0.000354982	-0.214081	0.0599419	0.00452537	0.807283	0.717798	0.907924	NA	NA	NA	NA	NA	NA	NA	NA	NA	NA	NA	NA	NA	NA
2602-2	Angiopoietin-2	O15123	ANGPT2	0.000359373	0.233853	0.0655372	0.00457017	1.26346	1.11116	1.43664	NA	NA	NA	NA	NA	NA	NA	NA	NA	NA	NA	NA	NA	NA
13381-49	Beta-1,4-galactosyltransferase 1	P15291	B4GALT1	0.000360697	-0.210973	0.059141	0.00457586	0.809796	0.721164	0.909322	0.00273655	-0.186369	0.0622084	0.0447285	0.829967	0.734697	0.937592	NA	NA	NA	NA	NA	NA	NA
19622-7	Inhibin beta A chain	P08476	INHBA	0.000363777	0.227101	0.063702	0.00460372	1.25496	1.10766	1.42185	NA	NA	NA	NA	NA	NA	NA	NA	NA	NA	NA	NA	NA	NA
2967-8	Vascular cell adhesion protein 1	P19320	VCAM1	0.000378073	0.213976	0.0601912	0.00477305	1.23859	1.10076	1.39368	NA	NA	NA	NA	NA	NA	NA	NA	NA	NA	NA	NA	NA	NA
15363-32	Apolipoprotein A-V	Q6Q788	APOA5	0.000383197	0.209943	0.0591156	0.00481444	1.23361	1.09864	1.38515	0.0022871	0.185808	0.0609173	0.0385921	1.20419	1.06867	1.3569	0.00248672	0.184272	0.0609173	0.0423717	1.20234	1.06702	1.35482
5744-12	Protein MENT	Q9BUN1	MENT	0.000383121	-0.230039	0.0647733	0.00481444	0.794503	0.699776	0.902052	NA	NA	NA	NA	NA	NA	NA	NA	NA	NA	NA	NA	NA	NA
13614-6	CREB-binding protein	Q92793	CREBBP	0.000390439	0.193903	0.054675	0.00489362	1.21398	1.09061	1.3513	NA	NA	NA	NA	NA	NA	NA	NA	NA	NA	NA	NA	NA	NA
4124-24	Heat shock 70 kDa protein 1A	P0DMV8	HSPA1A	0.000392076	0.192725	0.0543597	0.00490236	1.21255	1.09	1.34887	NA	NA	NA	NA	NA	NA	NA	NA	NA	NA	NA	NA	NA	NA
6470-19	Fibulin-1	P23142	FBLN1	0.000394316	-0.206529	0.0582781	0.00491857	0.813402	0.725602	0.911828	NA	NA	NA	NA	NA	NA	NA	NA	NA	NA	NA	NA	NA	NA
19273-3	Glutathione reductase, mitochondrial	P00390	GSR	0.000395354	-0.197858	0.0558421	0.00491975	0.820486	0.735424	0.915388	NA	NA	NA	NA	NA	NA	NA	NA	NA	NA	NA	NA	NA	NA
2731-29	NADPH--cytochrome P450 reductase	P16435	POR	0.000398749	0.19424	0.0548559	0.00495019	1.21439	1.09059	1.35223	NA	NA	NA	NA	NA	NA	NA	NA	NA	NA	NA	NA	NA	NA
3280-49	Aggrecan core protein	P16112	ACAN	0.00040079	-0.289758	0.0818626	0.00495305	0.748445	0.637495	0.878704	NA	NA	NA	NA	NA	NA	NA	NA	NA	NA	NA	NA	NA	NA
8759-29	Lactosylceramide 4-alpha-galactosyltransferase	Q9NPC4	A4GALT	0.00040088	-0.261678	0.0739308	0.00495305	0.769758	0.665922	0.889786	NA	NA	NA	NA	NA	NA	NA	NA	NA	NA	NA	NA	NA	NA
12461-8	NAD-dependent protein deacylase sirtuin-5, mitochondrial	Q9NXA8	SIRT5	0.000403779	-0.25575	0.0722946	0.00497707	0.774336	0.672034	0.892211	NA	NA	NA	NA	NA	NA	NA	NA	NA	NA	NA	NA	NA	NA
5792-8	alpha-Fetoprotein	P02771	AFP	0.000411467	-0.291389	0.0824853	0.00505987	0.747225	0.63568	0.878343	0.00161635	-0.264345	0.0838409	0.0291615	0.767708	0.651372	0.904822	0.00179303	-0.260457	0.083412	0.0322375	0.7707	0.65446	0.907584
8229-1	Glucoside xylosyltransferase 1	Q4G148	GXYLT1	0.000424057	-0.222885	0.0632363	0.00520243	0.800207	0.706927	0.905795	NA	NA	NA	NA	NA	NA	NA	NA	NA	NA	NA	NA	NA	NA
13939-14	UTP--glucose-1-phosphate uridylyltransferase	Q16851	UGP2	0.000445745	0.18573	0.0528934	0.00545566	1.2041	1.08552	1.33563	NA	NA	NA	NA	NA	NA	NA	NA	NA	NA	NA	NA	NA	NA
7211-2	Ribonuclease pancreatic	P07998	RNASE1	0.000447779	0.239112	0.0681192	0.00546772	1.27012	1.11138	1.45154	NA	NA	NA	NA	NA	NA	NA	NA	NA	NA	NA	NA	NA	NA
9251-28	Epididymis-specific alpha-mannosidase	Q9Y2E5	MAN2B2	0.00044914	0.198163	0.0564666	0.00547154	1.21916	1.09143	1.36184	NA	NA	NA	NA	NA	NA	NA	NA	NA	NA	NA	NA	NA	NA
13652-2	TOM1-like protein 1	O75674	TOM1L1	0.000450716	-0.257698	0.0734505	0.00547793	0.772829	0.669208	0.892495	NA	NA	NA	NA	NA	NA	NA	NA	NA	NA	NA	NA	NA	NA
17441-4	Intestinal-type alkaline phosphatase	P09923	ALPI	0.000455053	0.175956	0.0501883	0.00551381	1.19239	1.08068	1.31564	NA	NA	NA	NA	NA	NA	NA	NA	NA	NA	NA	NA	NA	NA
8839-4	Metaxin-2	O75431	MTX2	0.000455783	0.157788	0.0450118	0.00551381	1.17092	1.07204	1.27891	0.000351598	0.171025	0.0478527	0.00872967	1.18652	1.08029	1.30319	0.000432636	0.169705	0.0482207	0.010541	1.18495	1.07809	1.30241
7100-31	T-cell surface antigen CD2	P06729	CD2	0.000474371	-0.250629	0.0717143	0.00572539	0.778311	0.676252	0.895772	NA	NA	NA	NA	NA	NA	NA	NA	NA	NA	NA	NA	NA	NA
2381-52	Complement C5	P01031	C5	0.000476877	0.212741	0.0608976	0.00572912	1.23706	1.09788	1.39389	NA	NA	NA	NA	NA	NA	NA	NA	NA	NA	NA	NA	NA	NA
6507-16	Neural cell adhesion molecule 2	O15394	NCAM2	0.000475999	-0.2166	0.0619936	0.00572912	0.805252	0.713118	0.909289	NA	NA	NA	NA	NA	NA	NA	NA	NA	NA	NA	NA	NA	NA
4314-12	dCTP pyrophosphatase 1	Q9H773	DCTPP1	0.000481427	-0.209311	0.0599592	0.00577049	0.811143	0.721206	0.912296	0.00055744	-0.21395	0.0619873	0.0123681	0.807388	0.715019	0.91169	0.000896501	-0.206615	0.0622121	0.0188072	0.813333	0.719966	0.918807
15449-33	T-cell immunoglobulin and mucin domain-containing protein 4	Q96H15	TIMD4	0.000486471	0.200045	0.0573508	0.00581757	1.22146	1.09159	1.36677	0.00303591	0.174976	0.0590322	0.0485559	1.19122	1.06106	1.33734	NA	NA	NA	NA	NA	NA	NA
9282-12	Cysteine-rich secretory protein 2	P16562	CRISP2	0.000490338	-0.23448	0.0672637	0.00585039	0.790982	0.693283	0.902449	NA	NA	NA	NA	NA	NA	NA	NA	NA	NA	NA	NA	NA	NA
10615-18	Myelin protein P0	P25189	MPZ	0.000494586	-0.243889	0.0700091	0.0058876	0.783575	0.683105	0.898822	NA	NA	NA	NA	NA	NA	NA	NA	NA	NA	NA	NA	NA	NA
17721-82	Growth arrest-specific protein 7	O60861	GAS7	0.000509083	-0.288057	0.0828719	0.00604637	0.749719	0.637318	0.881943	NA	NA	NA	NA	NA	NA	NA	NA	NA	NA	NA	NA	NA	NA
5008-51	Superoxide dismutase [Mn], mitochondrial	P04179	SOD2	0.00052118	-0.214553	0.0618375	0.00617303	0.806902	0.714799	0.910873	NA	NA	NA	NA	NA	NA	NA	NA	NA	NA	NA	NA	NA	NA
5620-13	Peptidyl-glycine alpha-amidating monooxygenase	P19021	PAM	0.000522114	-0.198693	0.0572745	0.00617303	0.819801	0.732749	0.917195	0.000103805	-0.233712	0.0602114	0.00316513	0.79159	0.703473	0.890745	0.000123655	-0.2315	0.0603059	0.0038648	0.793343	0.7049	0.892882
12727-7	Prostaglandin F2 receptor negative regulator	Q9P2B2	PTGFRN	0.000542414	-0.208861	0.0603838	0.00639852	0.811508	0.72093	0.913467	NA	NA	NA	NA	NA	NA	NA	NA	NA	NA	NA	NA	NA	NA
4162-54	Serotransferrin	P02787	TF	0.00054965	-0.204203	0.0590983	0.00646924	0.815297	0.726123	0.915422	NA	NA	NA	NA	NA	NA	NA	NA	NA	NA	NA	NA	NA	NA
3311-27	Low affinity immunoglobulin gamma Fc region receptor III-B	O75015	FCGR3B	0.000551327	0.205169	0.0593919	0.00647437	1.22773	1.09282	1.3793	NA	NA	NA	NA	NA	NA	NA	NA	NA	NA	NA	NA	NA	NA
16620-26	Lymphocyte antigen 75	O60449	LY75	0.00055298	0.213984	0.0619582	0.00647918	1.2386	1.09696	1.39853	0.00175214	0.201487	0.0643871	0.030554	1.22322	1.0782	1.38775	0.00143475	0.205613	0.0645046	0.026717	1.22828	1.0824	1.39381
2838-53	Matrix metalloproteinase-17	Q9ULZ9	MMP17	0.00056583	0.178875	0.0518857	0.00661488	1.19587	1.08024	1.32389	NA	NA	NA	NA	NA	NA	NA	NA	NA	NA	NA	NA	NA	NA
4563-61	1-phosphatidylinositol 4,5-bisphosphate phosphodiesterase gamma-1	P19174	PLCG1	0.000574847	0.183406	0.0532661	0.00670526	1.2013	1.08221	1.3335	NA	NA	NA	NA	NA	NA	NA	NA	NA	NA	NA	NA	NA	NA
7928-183	Protein-tyrosine sulfotransferase 1	O60507	TPST1	0.000597117	0.210127	0.0612093	0.00694948	1.23383	1.09435	1.3911	NA	NA	NA	NA	NA	NA	NA	NA	NA	NA	NA	NA	NA	NA
13133-73	Latent-transforming growth factor beta-binding protein 4	Q8N2S1	LTBP4	0.000620579	-0.225716	0.0659515	0.00719294	0.797944	0.701187	0.908054	NA	NA	NA	NA	NA	NA	NA	NA	NA	NA	NA	NA	NA	NA
9211-19	Pigment epithelium-derived factor	P36955	SERPINF1	0.000620795	0.211328	0.0617491	0.00719294	1.23532	1.0945	1.39425	NA	NA	NA	NA	NA	NA	NA	NA	NA	NA	NA	NA	NA	NA
8220-15	Uncharacterized protein C10orf35	Q96D05	C10orf35	0.000626938	-0.243266	0.071137	0.00724801	0.784063	0.682021	0.901372	0.00168103	-0.219916	0.0700042	0.0297114	0.802586	0.699686	0.92062	0.00166018	-0.219989	0.069946	0.0300563	0.802528	0.699714	0.920448
6462-12	Metalloproteinase inhibitor 4	Q99727	TIMP4	0.000651553	-0.242634	0.0711704	0.00751592	0.784559	0.682408	0.902001	2.97104e-05	-0.308712	0.0739311	0.00114637	0.734392	0.635326	0.848906	3.44054e-05	-0.309535	0.0747279	0.00134879	0.733788	0.633813	0.849533
9451-20	Uromodulin	P07911	UMOD	0.000659248	0.202903	0.0595725	0.0075879	1.22495	1.08996	1.37667	NA	NA	NA	NA	NA	NA	NA	NA	NA	NA	NA	NA	NA	NA
13983-27	Quinone oxidoreductase	Q08257	CRYZ	0.000674662	0.191274	0.0562626	0.00774821	1.21079	1.08437	1.35195	NA	NA	NA	NA	NA	NA	NA	NA	NA	NA	NA	NA	NA	NA
11416-23	F-box/LRR-repeat protein 4	Q9UKA2	FBXL4	0.000683949	-0.220622	0.0649665	0.00782042	0.80202	0.70613	0.910931	NA	NA	NA	NA	NA	NA	NA	NA	NA	NA	NA	NA	NA	NA
8660-5	Olfactomedin-like protein 3	Q9NRN5	OLFML3	0.000683251	0.204894	0.06033	0.00782042	1.22739	1.09051	1.38146	NA	NA	NA	NA	NA	NA	NA	NA	NA	NA	NA	NA	NA	NA
8760-10	DCN1-like protein 5	Q9BTE7	DCUN1D5	0.000686158	0.204827	0.0603312	0.0078285	1.22731	1.09044	1.38137	NA	NA	NA	NA	NA	NA	NA	NA	NA	NA	NA	NA	NA	NA
19166-15	40S ribosomal protein S19	P39019	RPS19	0.000696617	0.185825	0.054801	0.00793049	1.20421	1.08157	1.34076	NA	NA	NA	NA	NA	NA	NA	NA	NA	NA	NA	NA	NA	NA
6622-90	Apelin	Q9ULZ1	APLN	0.000705583	0.164633	0.0486015	0.00801505	1.17896	1.07184	1.29679	NA	NA	NA	NA	NA	NA	NA	NA	NA	NA	NA	NA	NA	NA
6491-59	Kallikrein-15	Q9H2R5	KLK15	0.000708712	0.177388	0.0523859	0.0080331	1.19409	1.07757	1.32322	NA	NA	NA	NA	NA	NA	NA	NA	NA	NA	NA	NA	NA	NA
6411-58	Beta-defensin 135	Q30KP9	DEFB135	0.000713965	0.166647	0.0492432	0.00807508	1.18134	1.07265	1.30104	0.0010097	0.173496	0.0527693	0.0198663	1.18946	1.07258	1.31907	0.000962085	0.175612	0.0531933	0.0198273	1.19198	1.07396	1.32296
5457-5	Collectin-12	Q5KU26	COLEC12	0.000730815	-0.212337	0.0628635	0.00824776	0.808692	0.714945	0.914731	NA	NA	NA	NA	NA	NA	NA	NA	NA	NA	NA	NA	NA	NA
2754-50	Complement C3	P01024	C3	0.000757712	0.195864	0.0581577	0.00853285	1.21636	1.08532	1.36322	NA	NA	NA	NA	NA	NA	NA	NA	NA	NA	NA	NA	NA	NA
8888-33	Small integral membrane protein 9	A6NGZ8	SMIM9	0.000760279	0.171511	0.0509409	0.0085433	1.1871	1.0743	1.31174	NA	NA	NA	NA	NA	NA	NA	NA	NA	NA	NA	NA	NA	NA
15486-126	Amiloride-sensitive amine oxidase [copper-containing]	P19801	AOC1	0.000785676	0.199577	0.0594369	0.00880971	1.22089	1.08663	1.37173	NA	NA	NA	NA	NA	NA	NA	NA	NA	NA	NA	NA	NA	NA
6556-5	Ectonucleotide pyrophosphatase/phosphodiesterase family member 5	Q9UJA9	ENPP5	0.000803183	-0.192879	0.0575467	0.00898669	0.824582	0.736629	0.923036	NA	NA	NA	NA	NA	NA	NA	NA	NA	NA	NA	NA	NA	NA
5596-75	T-cell surface glycoprotein CD5	P06127	CD5	0.000817332	0.20192	0.0603312	0.00912541	1.22375	1.08727	1.37736	NA	NA	NA	NA	NA	NA	NA	NA	NA	NA	NA	NA	NA	NA
9370-69	Gamma-glutamyl hydrolase	Q92820	GGH	0.000819337	0.200296	0.0598583	0.00912825	1.22176	1.08651	1.37385	NA	NA	NA	NA	NA	NA	NA	NA	NA	NA	NA	NA	NA	NA
17682-1	Membrane cofactor protein	P15529	CD46	0.000821128	-0.220085	0.065784	0.0091287	0.80245	0.705378	0.912882	0.00152056	-0.211832	0.0668086	0.0279162	0.809101	0.709797	0.922298	0.00124374	-0.225318	0.0697869	0.0241972	0.798263	0.696213	0.915271
18241-18	Oxygen-dependent coproporphyrinogen-III oxidase, mitochondrial	P36551	CPOX	0.000845516	-0.241348	0.072315	0.00937983	0.785568	0.681755	0.90519	NA	NA	NA	NA	NA	NA	NA	NA	NA	NA	NA	NA	NA	NA
7173-141	Transmembrane protein 132C	Q8N3T6	TMEM132C	0.000876694	-0.197977	0.0594997	0.00970506	0.820388	0.730083	0.921863	NA	NA	NA	NA	NA	NA	NA	NA	NA	NA	NA	NA	NA	NA
15494-11	Fibroblast growth factor-binding protein 1	Q14512	FGFBP1	0.000881725	-0.220292	0.0662377	0.00971948	0.802285	0.704605	0.913505	0.00260394	-0.20204	0.0671008	0.0431014	0.817062	0.716371	0.931907	NA	NA	NA	NA	NA	NA	NA
2938-55				0.000881181	0.198967	0.0598226	0.00971948	1.22014	1.08515	1.37193	NA	NA	NA	NA	NA	NA	NA	NA	NA	NA	NA	NA	NA	NA
10471-25	Leucine-rich repeat neuronal protein 3	Q9H3W5	LRRN3	0.000908198	0.150902	0.0454865	0.00996629	1.16288	1.0637	1.27132	NA	NA	NA	NA	NA	NA	NA	NA	NA	NA	NA	NA	NA	NA
15470-11	Beta-hexosaminidase subunit beta	P07686	HEXB	0.000908279	0.189269	0.0570519	0.00996629	1.20837	1.08053	1.35133	NA	NA	NA	NA	NA	NA	NA	NA	NA	NA	NA	NA	NA	NA
6629-3	Beta-defensin 1	P60022	DEFB1	0.000909849	0.210341	0.0634127	0.00996629	1.2341	1.08986	1.39742	NA	NA	NA	NA	NA	NA	NA	NA	NA	NA	NA	NA	NA	NA
3232-28	Tartrate-resistant acid phosphatase type 5	P13686	ACP5	0.000921715	0.201072	0.0606846	0.0100751	1.22271	1.0856	1.37715	2.99014e-05	0.260056	0.0623007	0.00114637	1.297	1.14791	1.46545	3.94642e-05	0.257884	0.0627364	0.00151299	1.29419	1.14445	1.46352
8228-10	Ubiquinol-cytochrome-c reductase complex assembly factor 3	Q6UW78	UQCC3	0.000932	-0.222699	0.0672749	0.0101662	0.800355	0.701483	0.913163	NA	NA	NA	NA	NA	NA	NA	NA	NA	NA	NA	NA	NA	NA
4978-54	Drebrin-like protein	Q9UJU6	DBNL	0.000940425	-0.227566	0.0687975	0.0102367	0.79647	0.695997	0.911446	NA	NA	NA	NA	NA	NA	NA	NA	NA	NA	NA	NA	NA	NA
2937-10				0.000943881	0.198293	0.0599662	0.0102529	1.21932	1.08411	1.37139	NA	NA	NA	NA	NA	NA	NA	NA	NA	NA	NA	NA	NA	NA
5462-62	Ficolin-3	O75636	FCN3	0.000952124	0.238529	0.0721872	0.0103209	1.26938	1.10191	1.46231	NA	NA	NA	NA	NA	NA	NA	NA	NA	NA	NA	NA	NA	NA
13268-45	Protein Wnt-5a	P41221	WNT5A	0.000956661	0.200292	0.0606399	0.0103486	1.22176	1.08485	1.37595	NA	NA	NA	NA	NA	NA	NA	NA	NA	NA	NA	NA	NA	NA
8097-77	Lipase member N	Q5VXI9	LIPN	0.000962906	-0.244409	0.0740375	0.0103946	0.783168	0.677381	0.905475	NA	NA	NA	NA	NA	NA	NA	NA	NA	NA	NA	NA	NA	NA
3168-8	A disintegrin and metalloproteinase with thrombospondin motifs 5	Q9UNA0	ADAMTS5	0.000976459	-0.319455	0.096886	0.0105191	0.726545	0.600885	0.878483	NA	NA	NA	NA	NA	NA	NA	NA	NA	NA	NA	NA	NA	NA
17329-2	3-hydroxybutyrate dehydrogenase type 2	Q9BUT1	BDH2	0.000992748	0.16281	0.0494477	0.0106726	1.17681	1.06811	1.29658	NA	NA	NA	NA	NA	NA	NA	NA	NA	NA	NA	NA	NA	NA
3581-53	Alpha-2-HS-glycoprotein	P02765	AHSG	0.00102858	0.199367	0.0607346	0.011035	1.22063	1.08364	1.37493	NA	NA	NA	NA	NA	NA	NA	NA	NA	NA	NA	NA	NA	NA
15606-19	Keratin, type I cytoskeletal 19	P08727	KRT19	0.00104907	0.178356	0.0544261	0.0112087	1.19525	1.07431	1.3298	NA	NA	NA	NA	NA	NA	NA	NA	NA	NA	NA	NA	NA	NA
17822-57	Ras-related and estrogen-regulated growth inhibitor	Q96A58	RERG	0.00104828	0.173113	0.0528229	0.0112087	1.189	1.07206	1.3187	NA	NA	NA	NA	NA	NA	NA	NA	NA	NA	NA	NA	NA	NA
13439-6	IQ domain-containing protein F3	P0C7M6	IQCF3	0.00105985	0.150574	0.0459888	0.0113008	1.1625	1.0623	1.27215	NA	NA	NA	NA	NA	NA	NA	NA	NA	NA	NA	NA	NA	NA
12873-11	Leukosialin	P16150	SPN	0.00107265	-0.341003	0.104258	0.0114139	0.711057	0.579639	0.87227	NA	NA	NA	NA	NA	NA	NA	NA	NA	NA	NA	NA	NA	NA
9187-2	Non-histone chromosomal protein HMG-14	P05114	HMGN1	0.00108626	0.169436	0.05186	0.0115351	1.18464	1.07014	1.31138	NA	NA	NA	NA	NA	NA	NA	NA	NA	NA	NA	NA	NA	NA
3484-60	Angiotensinogen	P01019	AGT	0.00108979	-0.195548	0.0598692	0.0115491	0.822384	0.731329	0.924775	NA	NA	NA	NA	NA	NA	NA	NA	NA	NA	NA	NA	NA	NA
9525-1	Inactive tyrosine-protein kinase 7	Q13308	PTK7	0.00111289	0.200166	0.0613947	0.01177	1.22161	1.08311	1.37782	0.000130526	0.239507	0.0626087	0.00382339	1.27062	1.12389	1.43652	7.86881e-05	0.247775	0.0627539	0.00259671	1.28117	1.1329	1.44885
19335-2	Hematological and neurological expressed 1 protein	Q9UK76	HN1	0.00111577	0.176201	0.0540563	0.0117766	1.19268	1.07278	1.32598	NA	NA	NA	NA	NA	NA	NA	NA	NA	NA	NA	NA	NA	NA
17738-7	Cornulin	Q9UBG3	CRNN	0.0011827	-0.308313	0.0950697	0.0124577	0.734685	0.609785	0.885169	0.00143203	-0.309283	0.0970111	0.0267075	0.733973	0.60688	0.887683	0.00141639	-0.309016	0.0968312	0.0265649	0.734169	0.607256	0.887606
9338-2	Discoidin, CUB and LCCL domain-containing protein 2	Q96PD2	DCBLD2	0.00118991	-0.205149	0.0632924	0.0125084	0.814526	0.719498	0.922105	NA	NA	NA	NA	NA	NA	NA	NA	NA	NA	NA	NA	NA	NA
5024-67	Retinoblastoma-associated protein	P06400	RB1	0.00120421	0.16389	0.0506165	0.0126333	1.17809	1.06682	1.30096	NA	NA	NA	NA	NA	NA	NA	NA	NA	NA	NA	NA	NA	NA
2643-57	Cadherin-3	P22223	CDH3	0.0012996	0.19591	0.0609159	0.0135905	1.21642	1.07952	1.37068	NA	NA	NA	NA	NA	NA	NA	NA	NA	NA	NA	NA	NA	NA
6947-4	Type 2 lactosamine alpha-2,3-sialyltransferase	Q9Y274	ST3GAL6	0.00130067	-0.154931	0.0481776	0.0135905	0.856474	0.7793	0.941291	NA	NA	NA	NA	NA	NA	NA	NA	NA	NA	NA	NA	NA	NA
8321-27	Zinc finger protein 843	Q8N446	ZNF843	0.00130501	0.144441	0.0449291	0.0136086	1.15539	1.058	1.26175	0.00125926	0.152109	0.047164	0.0237891	1.16429	1.06148	1.27705	0.00109428	0.155952	0.0477633	0.0217769	1.16877	1.06432	1.28347
3415-61	Bone sialoprotein 2	P21815	IBSP	0.0013225	-0.227125	0.0707324	0.0137635	0.796821	0.693669	0.915312	NA	NA	NA	NA	NA	NA	NA	NA	NA	NA	NA	NA	NA	NA
12817-1	GTP-binding protein GEM	P55040	GEM	0.0013477	0.163139	0.0508915	0.0139891	1.1772	1.06544	1.30068	NA	NA	NA	NA	NA	NA	NA	NA	NA	NA	NA	NA	NA	NA
9077-10	Mannosyl-oligosaccharide 1,2-alpha-mannosidase IB	O60476	MAN1A2	0.00134954	-0.194615	0.060718	0.0139891	0.823151	0.730795	0.92718	NA	NA	NA	NA	NA	NA	NA	NA	NA	NA	NA	NA	NA	NA
13126-52	Desmocollin-2	Q02487	DSC2	0.00138076	-0.224827	0.0702881	0.0142278	0.798655	0.695871	0.91662	NA	NA	NA	NA	NA	NA	NA	NA	NA	NA	NA	NA	NA	NA
13540-1	G-protein coupled receptor 26	Q8NDV2	GPR26	0.00137677	0.181681	0.0567846	0.0142278	1.19923	1.07292	1.34041	NA	NA	NA	NA	NA	NA	NA	NA	NA	NA	NA	NA	NA	NA
15644-1	Biotinidase	P43251	BTD	0.00137813	0.213378	0.0666973	0.0142278	1.23785	1.08616	1.41073	NA	NA	NA	NA	NA	NA	NA	NA	NA	NA	NA	NA	NA	NA
11539-4	ATP synthase subunit f, mitochondrial	P56134	ATP5J2	0.0013842	0.150907	0.0471892	0.0142352	1.16289	1.06016	1.27558	NA	NA	NA	NA	NA	NA	NA	NA	NA	NA	NA	NA	NA	NA
16616-137	Beta-enolase	P13929	ENO3	0.0013893	0.192978	0.0603647	0.0142595	1.21286	1.07752	1.36519	NA	NA	NA	NA	NA	NA	NA	NA	NA	NA	NA	NA	NA	NA
3066-12	Galectin-3	P17931	LGALS3	0.00140602	-0.194165	0.0608017	0.0144027	0.823522	0.731004	0.927749	0.000820822	-0.208646	0.0623629	0.0170707	0.811682	0.718293	0.917214	0.00106651	-0.205689	0.0628562	0.0215719	0.814087	0.719724	0.92082
15384-15	Klotho	Q9UEF7	KL	0.00141137	0.180516	0.0565472	0.0144291	1.19784	1.07217	1.33823	1.03567e-05	0.260388	0.0590505	0.000482142	1.29743	1.15563	1.45663	5.71983e-06	0.272394	0.060045	0.000295279	1.3131	1.16731	1.4771
17342-13	Anterior gradient protein 3	Q8TD06	AGR3	0.00145859	0.188028	0.0590763	0.0148827	1.20687	1.07491	1.35502	NA	NA	NA	NA	NA	NA	NA	NA	NA	NA	NA	NA	NA	NA
8864-59	Centromere protein W	Q5EE01	CENPW	0.00146218	0.148539	0.0466798	0.0148902	1.16014	1.05871	1.27129	NA	NA	NA	NA	NA	NA	NA	NA	NA	NA	NA	NA	NA	NA
5745-64	Peptidase inhibitor 15	O43692	PI15	0.00147331	0.187886	0.0590857	0.0149743	1.2067	1.07474	1.35485	NA	NA	NA	NA	NA	NA	NA	NA	NA	NA	NA	NA	NA	NA
13416-8	Transmembrane protein 132D	Q14C87	TMEM132D	0.00150886	-0.202506	0.0638221	0.0153059	0.816682	0.720653	0.925506	NA	NA	NA	NA	NA	NA	NA	NA	NA	NA	NA	NA	NA	NA
5463-22	Growth arrest-specific protein 1	P54826	GAS1	0.00154865	-0.212016	0.066979	0.0156486	0.808952	0.709429	0.922436	NA	NA	NA	NA	NA	NA	NA	NA	NA	NA	NA	NA	NA	NA
5478-50	Glutamate carboxypeptidase 2	Q04609	FOLH1	0.00154674	0.167005	0.0527533	0.0156486	1.18176	1.06567	1.31049	NA	NA	NA	NA	NA	NA	NA	NA	NA	NA	NA	NA	NA	NA
12514-16	tRNA (guanine-N(7)-)-methyltransferase	Q9UBP6	METTL1	0.00157315	0.157569	0.0498505	0.0158654	1.17066	1.06169	1.29082	NA	NA	NA	NA	NA	NA	NA	NA	NA	NA	NA	NA	NA	NA
19197-95	Acetyl-CoA acetyltransferase, mitochondrial	P24752	ACAT1	0.0015911	0.185752	0.0588283	0.0160154	1.20412	1.07299	1.35128	NA	NA	NA	NA	NA	NA	NA	NA	NA	NA	NA	NA	NA	NA
10490-3	Dolichyl-diphosphooligosaccharide--protein glycosyltransferase subunit 1	P04843	RPN1	0.00161209	0.152621	0.0483942	0.0161954	1.16488	1.05947	1.28079	NA	NA	NA	NA	NA	NA	NA	NA	NA	NA	NA	NA	NA	NA
14603-51	Uncharacterized protein KIAA0040	J3QR46	KIAA0040	0.00163092	0.177481	0.0563373	0.0163531	1.1942	1.06936	1.33363	NA	NA	NA	NA	NA	NA	NA	NA	NA	NA	NA	NA	NA	NA
10643-16	Noelin-3	Q96PB7	OLFM3	0.00165472	0.146005	0.0464084	0.0165306	1.1572	1.05659	1.2674	NA	NA	NA	NA	NA	NA	NA	NA	NA	NA	NA	NA	NA	NA
10721-76	Protocadherin gamma-B4	Q9UN71	PCDHGB4	0.00165496	0.179124	0.0569363	0.0165306	1.19617	1.06986	1.33739	NA	NA	NA	NA	NA	NA	NA	NA	NA	NA	NA	NA	NA	NA
13495-48	Hydroxycarboxylic acid receptor 2	Q8TDS4	HCAR2	0.00179741	0.148586	0.047596	0.0179191	1.16019	1.05686	1.27363	0.00305238	0.151528	0.0511503	0.0486701	1.16361	1.05261	1.28632	NA	NA	NA	NA	NA	NA	NA
17337-1	Transcriptional repressor protein YY1	P25490	YY1	0.00183472	0.150273	0.0482299	0.0182562	1.16215	1.05732	1.27737	0.00280012	0.156457	0.0523466	0.0454795	1.16936	1.05533	1.29571	NA	NA	NA	NA	NA	NA	NA
10832-24	Beta-1,4-galactosyltransferase 6	Q9UBX8	B4GALT6	0.00185572	-0.202888	0.065187	0.0183608	0.81637	0.718453	0.927631	NA	NA	NA	NA	NA	NA	NA	NA	NA	NA	NA	NA	NA	NA
14337-1	Trafficking protein particle complex subunit 3	O43617	TRAPPC3	0.00185626	0.167426	0.0537948	0.0183608	1.18226	1.06395	1.31372	NA	NA	NA	NA	NA	NA	NA	NA	NA	NA	NA	NA	NA	NA
7921-65	Four-jointed box protein 1	Q86VR8	FJX1	0.00185049	0.166935	0.0536212	0.0183608	1.18168	1.06379	1.31263	NA	NA	NA	NA	NA	NA	NA	NA	NA	NA	NA	NA	NA	NA
9114-84	Uromodulin-like 1	Q5DID0	UMODL1	0.00185932	0.143588	0.0461425	0.0183608	1.15441	1.05459	1.26368	NA	NA	NA	NA	NA	NA	NA	NA	NA	NA	NA	NA	NA	NA
9271-101	Stromal interaction molecule 1	Q13586	STIM1	0.00192769	0.184008	0.0593355	0.019	1.20203	1.07006	1.35027	NA	NA	NA	NA	NA	NA	NA	NA	NA	NA	NA	NA	NA	NA
15620-4	Neuroligin-1	Q8N2Q7	NLGN1	0.00195535	-0.206028	0.0665266	0.0192362	0.81381	0.714323	0.927153	NA	NA	NA	NA	NA	NA	NA	NA	NA	NA	NA	NA	NA	NA
2631-50	Interleukin-10 receptor subunit beta	Q08334	IL10RB	0.00198559	0.174763	0.0565141	0.019497	1.19096	1.06609	1.33047	NA	NA	NA	NA	NA	NA	NA	NA	NA	NA	NA	NA	NA	NA
12936-38	Retinaldehyde-binding protein 1	P12271	RLBP1	0.00202178	0.142073	0.0460227	0.0198149	1.15266	1.05324	1.26147	0.0030011	0.137659	0.0463869	0.0481469	1.14758	1.04785	1.25681	NA	NA	NA	NA	NA	NA	NA
11563-51	Synaptotagmin-like protein 4	Q96C24	SYTL4	0.00206889	0.163718	0.0531525	0.0202387	1.17788	1.06135	1.30721	NA	NA	NA	NA	NA	NA	NA	NA	NA	NA	NA	NA	NA	NA
15475-4	Phospholipid transfer protein	P55058	PLTP	0.00207596	0.183567	0.0596161	0.0202698	1.2015	1.069	1.35042	0.000358199	0.218998	0.0613593	0.00885141	1.24483	1.10377	1.40391	0.000313881	0.221549	0.0614806	0.00830749	1.24801	1.10633	1.40783
18876-77	Carbohydrate sulfotransferase 4	Q8NCG5	CHST4	0.00210348	0.143218	0.0465716	0.0205001	1.15398	1.05331	1.26427	NA	NA	NA	NA	NA	NA	NA	NA	NA	NA	NA	NA	NA	NA
14131-37	Ephrin-B2	P52799	EFNB2	0.0021248	-0.193806	0.0630837	0.0206692	0.823817	0.728003	0.932242	NA	NA	NA	NA	NA	NA	NA	NA	NA	NA	NA	NA	NA	NA
4455-89	Lactadherin	Q08431	MFGE8	0.00213202	0.172266	0.0560908	0.0207009	1.18799	1.06431	1.32605	NA	NA	NA	NA	NA	NA	NA	NA	NA	NA	NA	NA	NA	NA
3348-49	Bone morphogenetic protein 1	P13497	BMP1	0.00215947	0.198109	0.0645857	0.0209284	1.21909	1.07414	1.38361	NA	NA	NA	NA	NA	NA	NA	NA	NA	NA	NA	NA	NA	NA
9449-150	C4b-binding protein alpha chain	P04003	C4BPA	0.00216821	0.188445	0.0614594	0.0209741	1.20737	1.07035	1.36193	NA	NA	NA	NA	NA	NA	NA	NA	NA	NA	NA	NA	NA	NA
5465-32	Heparan-sulfate 6-O-sulfotransferase 1	O60243	HS6ST1	0.00217457	-0.19686	0.0642223	0.0209967	0.821306	0.724165	0.931476	NA	NA	NA	NA	NA	NA	NA	NA	NA	NA	NA	NA	NA	NA
15626-223	Basement membrane-specific heparan sulfate proteoglycan core protein	P98160	HSPG2	0.00218472	-0.188162	0.0614125	0.0210557	0.828481	0.734526	0.934454	NA	NA	NA	NA	NA	NA	NA	NA	NA	NA	NA	NA	NA	NA
17398-55	Heme oxygenase 1	P09601	HMOX1	0.0022067	-0.194731	0.0636188	0.0212283	0.823056	0.726567	0.932358	NA	NA	NA	NA	NA	NA	NA	NA	NA	NA	NA	NA	NA	NA
11142-11	Angiopoietin-related protein 1	O95841	ANGPTL1	0.00221538	-0.194059	0.0634236	0.0212726	0.823609	0.727334	0.932628	NA	NA	NA	NA	NA	NA	NA	NA	NA	NA	NA	NA	NA	NA
8859-51	Carbonic anhydrase-related protein 11	O75493	CA11	0.00221947	0.175825	0.0574745	0.0212726	1.19223	1.06521	1.33439	0.000509298	0.208555	0.0600017	0.011596	1.2319	1.09522	1.38563	0.000329435	0.215529	0.0600195	0.00844951	1.24052	1.10284	1.39538
6227-1	Kallikrein-10	O43240	KLK10	0.0022382	-0.184637	0.0604048	0.0214128	0.831406	0.738577	0.935903	NA	NA	NA	NA	NA	NA	NA	NA	NA	NA	NA	NA	NA	NA
10339-48	Gamma-enolase	P09104	ENO2	0.00230611	-0.184203	0.0604404	0.0220221	0.831767	0.738846	0.936374	NA	NA	NA	NA	NA	NA	NA	NA	NA	NA	NA	NA	NA	NA
10356-21	Transcription factor AP-1	P05412	JUN	0.00234651	0.174306	0.0572911	0.0223669	1.19042	1.06398	1.33189	NA	NA	NA	NA	NA	NA	NA	NA	NA	NA	NA	NA	NA	NA
14157-21	14-3-3 protein epsilon	P62258	YWHAE	0.00235502	-0.202025	0.0664256	0.0224071	0.817075	0.71733	0.930688	NA	NA	NA	NA	NA	NA	NA	NA	NA	NA	NA	NA	NA	NA
17743-14	Ubiquitin-conjugating enzyme E2 A	P49459	UBE2A	0.00235987	0.159038	0.052302	0.0224123	1.17238	1.05815	1.29894	0.00143424	0.166794	0.0523247	0.0267075	1.18151	1.06635	1.30911	0.00142516	0.168562	0.052849	0.0266336	1.1836	1.06714	1.31278
13993-20	Band 4.1-like protein 1	Q9H4G0	EPB41L1	0.00236418	-0.188584	0.0620302	0.0224124	0.828131	0.733327	0.93519	NA	NA	NA	NA	NA	NA	NA	NA	NA	NA	NA	NA	NA	NA
15570-99	Complement receptor type 2	P20023	CR2	0.00239039	0.1889	0.062202	0.0226198	1.20792	1.06928	1.36454	NA	NA	NA	NA	NA	NA	NA	NA	NA	NA	NA	NA	NA	NA
13122-19	Leucine-rich repeat transmembrane protein FLRT2	O43155	FLRT2	0.00244735	-0.188578	0.0622414	0.0231168	0.828136	0.733028	0.935584	NA	NA	NA	NA	NA	NA	NA	NA	NA	NA	NA	NA	NA	NA
5602-62	Inactive ribonuclease-like protein 10	Q5GAN6	RNASE10	0.00252873	0.142002	0.0470223	0.0238423	1.15258	1.0511	1.26385	NA	NA	NA	NA	NA	NA	NA	NA	NA	NA	NA	NA	NA	NA
12742-160	Transmembrane protein 8B	A6NDV4	TMEM8B	0.00258981	-0.2448	0.0812575	0.0243302	0.782861	0.667601	0.918021	0.00288468	-0.2345	0.0786973	0.0465657	0.790967	0.677906	0.922883	NA	NA	NA	NA	NA	NA	NA
5621-64	Thrombospondin type-1 domain-containing protein 1	Q9NS62	THSD1	0.00258928	-0.202587	0.0672442	0.0243302	0.816615	0.715778	0.931659	NA	NA	NA	NA	NA	NA	NA	NA	NA	NA	NA	NA	NA	NA
16780-6	Serine/threonine-protein kinase mTOR	P42345	FRAP1	0.00264495	0.151809	0.0504978	0.0248036	1.16394	1.05425	1.28503	NA	NA	NA	NA	NA	NA	NA	NA	NA	NA	NA	NA	NA	NA
2744-57	Immunoglobulin G	P01857	IGHG1 IGHG2 IGHG3 IGHG4 IGK@ IGL@	0.00265392	-0.170622	0.0567753	0.024843	0.84314	0.754348	0.942384	NA	NA	NA	NA	NA	NA	NA	NA	NA	NA	NA	NA	NA	NA
13236-25	Protein Wnt-3a	P56704	WNT3A	0.00269312	0.160541	0.0535002	0.0251206	1.17415	1.05726	1.30395	NA	NA	NA	NA	NA	NA	NA	NA	NA	NA	NA	NA	NA	NA
15641-20	Tomoregulin-1	Q8IYR6	TMEFF1	0.00269322	-0.208079	0.0693426	0.0251206	0.812143	0.708935	0.930375	NA	NA	NA	NA	NA	NA	NA	NA	NA	NA	NA	NA	NA	NA
12960-9	Glucokinase	P35557	GCK	0.00269864	0.17246	0.0574841	0.0251262	1.18822	1.06161	1.32993	NA	NA	NA	NA	NA	NA	NA	NA	NA	NA	NA	NA	NA	NA
5981-6	ES1 protein homolog, mitochondrial	P30042	C21orf33	0.00274546	0.154746	0.0516702	0.0255166	1.16736	1.05493	1.29178	0.00179315	0.16986	0.0543987	0.0310614	1.18514	1.06528	1.31848	0.00234758	0.165287	0.0543293	0.0402698	1.17973	1.06057	1.31229
16288-17	Ephrin type-A receptor 4	P54764	EPHA4	0.00276338	-0.176843	0.0590873	0.0256375	0.837912	0.746281	0.940794	NA	NA	NA	NA	NA	NA	NA	NA	NA	NA	NA	NA	NA	NA
7049-2	Disintegrin and metalloproteinase domain-containing protein 23	O75077	ADAM23	0.00280084	-0.184064	0.0615848	0.0259388	0.831883	0.737293	0.938608	NA	NA	NA	NA	NA	NA	NA	NA	NA	NA	NA	NA	NA	NA
11167-6	Myotubularin-related protein 1	Q13613	MTMR1	0.00280646	0.155847	0.0521545	0.0259448	1.16865	1.05509	1.29443	NA	NA	NA	NA	NA	NA	NA	NA	NA	NA	NA	NA	NA	NA
3457-57	Periostin	Q15063	POSTN	0.00285767	-0.191172	0.0640946	0.0263715	0.825991	0.728479	0.936556	NA	NA	NA	NA	NA	NA	NA	NA	NA	NA	NA	NA	NA	NA
17836-17	Protein S100-A16	Q96FQ6	S100A16	0.00286712	0.164514	0.0551756	0.0264015	1.17882	1.05799	1.31345	NA	NA	NA	NA	NA	NA	NA	NA	NA	NA	NA	NA	NA	NA
6442-6	B melanoma antigen 3	Q86Y29	BAGE3	0.00287105	-0.171957	0.05768	0.0264015	0.842016	0.752007	0.942797	NA	NA	NA	NA	NA	NA	NA	NA	NA	NA	NA	NA	NA	NA
4991-12	Glypican-5	P78333	GPC5	0.00289132	-0.203612	0.0683476	0.0265411	0.815779	0.7135	0.93272	NA	NA	NA	NA	NA	NA	NA	NA	NA	NA	NA	NA	NA	NA
18864-7	Trypsin-3	P35030	PRSS3	0.00292588	-0.196154	0.0659248	0.0268111	0.821886	0.722263	0.93525	NA	NA	NA	NA	NA	NA	NA	NA	NA	NA	NA	NA	NA	NA
3585-54	Basigin	P35613	BSG	0.00296354	-0.245558	0.0826379	0.0270614	0.782268	0.665293	0.91981	NA	NA	NA	NA	NA	NA	NA	NA	NA	NA	NA	NA	NA	NA
6528-95	Exostosin-like 2	Q9UBQ6	EXTL2	0.00296358	0.148831	0.0500864	0.0270614	1.16048	1.05197	1.28018	NA	NA	NA	NA	NA	NA	NA	NA	NA	NA	NA	NA	NA	NA
18231-147	Prion-like protein doppel	Q9UKY0	PRND	0.0029932	0.168022	0.0566029	0.0272842	1.18296	1.05874	1.32176	NA	NA	NA	NA	NA	NA	NA	NA	NA	NA	NA	NA	NA	NA
18312-68	Protein NDRG3	Q9UGV2	NDRG3	0.00300538	-0.260012	0.0876291	0.0273474	0.771042	0.649362	0.915524	NA	NA	NA	NA	NA	NA	NA	NA	NA	NA	NA	NA	NA	NA
3600-2	Chitotriosidase-1	Q13231	CHIT1	0.00305242	-0.181179	0.0611594	0.027727	0.834286	0.74004	0.940535	NA	NA	NA	NA	NA	NA	NA	NA	NA	NA	NA	NA	NA	NA
12478-15	60S ribosomal protein L30	P62888	RPL30	0.00308161	0.158452	0.0535406	0.0279435	1.1717	1.05497	1.30134	NA	NA	NA	NA	NA	NA	NA	NA	NA	NA	NA	NA	NA	NA
12618-50	Aldo-keto reductase family 1 member C1	Q04828	AKR1C1	0.00309532	0.135266	0.0457272	0.0280191	1.14484	1.0467	1.25219	NA	NA	NA	NA	NA	NA	NA	NA	NA	NA	NA	NA	NA	NA
13942-140	SPRY domain-containing SOCS box protein 1	Q96BD6	SPSB1	0.00312339	0.150103	0.0507907	0.0282242	1.16195	1.05185	1.28358	NA	NA	NA	NA	NA	NA	NA	NA	NA	NA	NA	NA	NA	NA
3028-36	Ck-beta-8-1	P55773	CCL23	0.00319699	-0.175488	0.059525	0.0288393	0.839048	0.746652	0.942878	NA	NA	NA	NA	NA	NA	NA	NA	NA	NA	NA	NA	NA	NA
3803-10	Cystatin-D	P28325	CST5	0.00321099	-0.191948	0.065138	0.0289155	0.82535	0.726426	0.937745	NA	NA	NA	NA	NA	NA	NA	NA	NA	NA	NA	NA	NA	NA
19183-164	60S ribosomal protein L12	P30050	RPL12	0.00326213	0.168089	0.0571362	0.0293254	1.18304	1.05771	1.32323	NA	NA	NA	NA	NA	NA	NA	NA	NA	NA	NA	NA	NA	NA
5837-49	Leukemia inhibitory factor receptor	P42702	LIFR	0.00330042	0.173969	0.0592079	0.0296186	1.19002	1.05963	1.33645	0.000219275	0.229262	0.0620347	0.00589329	1.25767	1.11368	1.42027	0.000126873	0.239798	0.0625704	0.00386731	1.27099	1.1243	1.43683
9380-2	Group XIIB secretory phospholipase A2-like protein	Q9BX93	PLA2G12B	0.00330781	-0.179088	0.0609645	0.0296339	0.836032	0.741872	0.942143	NA	NA	NA	NA	NA	NA	NA	NA	NA	NA	NA	NA	NA	NA
5359-65	Serine/threonine-protein kinase pim-1	P11309	PIM1	0.00335484	-0.232862	0.0793882	0.0300037	0.792263	0.678099	0.925648	NA	NA	NA	NA	NA	NA	NA	NA	NA	NA	NA	NA	NA	NA
5680-54	Odorant-binding protein 2b	Q9NPH6	OBP2B	0.00344573	-0.208118	0.0711539	0.0307638	0.812111	0.706396	0.933648	NA	NA	NA	NA	NA	NA	NA	NA	NA	NA	NA	NA	NA	NA
9212-22	Cathepsin F	Q9UBX1	CTSF	0.00346214	-0.195663	0.0669296	0.0308574	0.822289	0.721196	0.937554	NA	NA	NA	NA	NA	NA	NA	NA	NA	NA	NA	NA	NA	NA
11315-148	Protein phosphatase 1D	O15297	PPM1D	0.00350881	0.134174	0.045962	0.03122	1.14359	1.04508	1.2514	NA	NA	NA	NA	NA	NA	NA	NA	NA	NA	NA	NA	NA	NA
19126-4	Regulation of nuclear pre-mRNA domain-containing protein 1B	Q9NQG5	RPRD1B	0.00352177	0.138015	0.0472961	0.0312819	1.14799	1.04636	1.2595	NA	NA	NA	NA	NA	NA	NA	NA	NA	NA	NA	NA	NA	NA
5628-21	Semaphorin-3G	Q9NS98	SEMA3G	0.00354662	0.178613	0.0612549	0.0314491	1.19556	1.0603	1.34807	0.00271057	0.191347	0.0638082	0.0444431	1.21088	1.06853	1.37219	0.00226916	0.195942	0.0641898	0.0391768	1.21646	1.07265	1.37955
3367-8	Fetuin-B	Q9UGM5	FETUB	0.00356288	0.189946	0.0651733	0.0314862	1.20918	1.06418	1.37394	NA	NA	NA	NA	NA	NA	NA	NA	NA	NA	NA	NA	NA	NA
4706-17	Protein 4.1	P11171	EPB41	0.00355924	-0.181855	0.0623905	0.0314862	0.833722	0.737757	0.94217	NA	NA	NA	NA	NA	NA	NA	NA	NA	NA	NA	NA	NA	NA
5483-1	Repulsive guidance molecule A	Q96B86	RGMA	0.00365877	-0.179345	0.0617119	0.0322789	0.835817	0.740595	0.943282	NA	NA	NA	NA	NA	NA	NA	NA	NA	NA	NA	NA	NA	NA
8336-267	GRAM domain-containing protein 1C	Q8IYS0	GRAMD1C	0.00370175	0.139946	0.0482155	0.0326029	1.15021	1.04649	1.26421	NA	NA	NA	NA	NA	NA	NA	NA	NA	NA	NA	NA	NA	NA
3069-52	Immunoglobulin M	P01871	IGHM IGJ IGK@ IGL@	0.00374514	-0.177183	0.0611215	0.0329295	0.837626	0.743058	0.944231	NA	NA	NA	NA	NA	NA	NA	NA	NA	NA	NA	NA	NA	NA
8814-33	Proactivator polypeptide-like 1	Q6NUJ1	PSAPL1	0.00389977	-0.188721	0.0653885	0.0342313	0.828017	0.728416	0.941237	NA	NA	NA	NA	NA	NA	NA	NA	NA	NA	NA	NA	NA	NA
2789-26	Matrilysin	P09237	MMP7	0.00395997	0.197068	0.0683948	0.0347013	1.21783	1.06504	1.39253	NA	NA	NA	NA	NA	NA	NA	NA	NA	NA	NA	NA	NA	NA
15455-40	Disintegrin and metalloproteinase domain-containing protein 15	Q13444	ADAM15	0.00397029	-0.247965	0.0860835	0.0347195	0.780388	0.659226	0.923817	NA	NA	NA	NA	NA	NA	NA	NA	NA	NA	NA	NA	NA	NA
7856-51	Protein FAM151A	Q8WW52	FAM151A	0.00397536	0.166678	0.0578719	0.0347195	1.18137	1.05469	1.32327	NA	NA	NA	NA	NA	NA	NA	NA	NA	NA	NA	NA	NA	NA
17791-25	Hippocalcin-like protein 1	P37235	HPCAL1	0.00401665	-0.211006	0.0733463	0.0350209	0.809769	0.701338	0.934964	NA	NA	NA	NA	NA	NA	NA	NA	NA	NA	NA	NA	NA	NA
5076-53	Ephrin type-A receptor 10	Q5JZY3	EPHA10	0.0040233	-0.244636	0.0850513	0.0350209	0.78299	0.662764	0.925025	NA	NA	NA	NA	NA	NA	NA	NA	NA	NA	NA	NA	NA	NA
13067-5	cGMP-dependent protein kinase 1, beta isozyme	Q13976	PRKG1	0.00404825	-0.185196	0.0644301	0.0351793	0.830941	0.732363	0.942788	NA	NA	NA	NA	NA	NA	NA	NA	NA	NA	NA	NA	NA	NA
9021-1	Hepatitis A virus cellular receptor 1	Q96D42	HAVCR1	0.00407325	0.154133	0.0536593	0.0353377	1.16665	1.05018	1.29603	NA	NA	NA	NA	NA	NA	NA	NA	NA	NA	NA	NA	NA	NA
17435-43	Electron transfer flavoprotein subunit alpha, mitochondrial	P13804	ETFA	0.00408714	0.160992	0.0560683	0.0353992	1.17468	1.05243	1.31113	NA	NA	NA	NA	NA	NA	NA	NA	NA	NA	NA	NA	NA	NA
3521-16	Thyroid Stimulating Hormone	P01215 P01222	CGA TSHB	0.0041625	-0.17983	0.0627554	0.0359326	0.835412	0.738724	0.944755	NA	NA	NA	NA	NA	NA	NA	NA	NA	NA	NA	NA	NA	NA
5618-50	Protein FAM3B	P58499	FAM3B	0.00415915	0.165083	0.0576038	0.0359326	1.17949	1.05356	1.32047	NA	NA	NA	NA	NA	NA	NA	NA	NA	NA	NA	NA	NA	NA
4930-21	Stanniocalcin-1	P52823	STC1	0.00417571	0.176239	0.0615237	0.035987	1.19272	1.05723	1.34558	NA	NA	NA	NA	NA	NA	NA	NA	NA	NA	NA	NA	NA	NA
12580-7	Proteasome subunit beta type-5	P28074	PSMB5	0.00424567	0.151784	0.0530842	0.0364694	1.16391	1.0489	1.29153	NA	NA	NA	NA	NA	NA	NA	NA	NA	NA	NA	NA	NA	NA
2819-23	Cadherin-5	P33151	CDH5	0.00424184	-0.173766	0.0607659	0.0364694	0.840494	0.746121	0.946803	NA	NA	NA	NA	NA	NA	NA	NA	NA	NA	NA	NA	NA	NA
15585-304	Fibulin-5	Q9UBX5	FBLN5	0.00425743	0.173448	0.0606794	0.0364804	1.1894	1.05603	1.33961	NA	NA	NA	NA	NA	NA	NA	NA	NA	NA	NA	NA	NA	NA
8374-5	Tumor necrosis factor receptor superfamily member 16	P08138	NGFR	0.00426094	-0.193639	0.0677494	0.0364804	0.823955	0.721496	0.940964	NA	NA	NA	NA	NA	NA	NA	NA	NA	NA	NA	NA	NA	NA
5803-24	Complement C3d fragment	P01024	C3	0.00428324	0.165612	0.0579769	0.0366112	1.18011	1.05335	1.32213	NA	NA	NA	NA	NA	NA	NA	NA	NA	NA	NA	NA	NA	NA
7880-9	Proteasome subunit alpha type-1	P25786	PSMA1	0.00436217	0.156222	0.0548011	0.0372248	1.16909	1.05002	1.30165	NA	NA	NA	NA	NA	NA	NA	NA	NA	NA	NA	NA	NA	NA
16613-3	Cadherin-17	Q12864	CDH17	0.00449175	0.16496	0.0580563	0.038268	1.17935	1.0525	1.32148	0.000430065	0.212137	0.0602505	0.0102391	1.23632	1.09861	1.39129	0.000478699	0.210405	0.0602466	0.011502	1.23418	1.09672	1.38887
4913-78	C-C motif chemokine 16	O15467	CCL16	0.00451757	0.192445	0.067773	0.0384252	1.21221	1.06142	1.38442	NA	NA	NA	NA	NA	NA	NA	NA	NA	NA	NA	NA	NA	NA
12738-43	Nischarin	Q9Y2I1	NISCH	0.004542	0.143536	0.0505793	0.03857	1.15435	1.0454	1.27465	NA	NA	NA	NA	NA	NA	NA	NA	NA	NA	NA	NA	NA	NA
7747-47	NADH dehydrogenase [ubiquinone] 1 beta subcomplex subunit 11, mitochondrial	Q9NX14	NDUFB11	0.00456662	0.141247	0.0498032	0.038716	1.15171	1.0446	1.2698	NA	NA	NA	NA	NA	NA	NA	NA	NA	NA	NA	NA	NA	NA
4194-26	Acidic leucine-rich nuclear phosphoprotein 32 family member B	Q92688	ANP32B	0.00465625	-0.194784	0.0688305	0.0394118	0.823013	0.719146	0.941882	NA	NA	NA	NA	NA	NA	NA	NA	NA	NA	NA	NA	NA	NA
12987-12	Serine/arginine-rich splicing factor 7	Q16629	SRSF7	0.00470087	0.140917	0.0498496	0.039725	1.15133	1.04416	1.2695	NA	NA	NA	NA	NA	NA	NA	NA	NA	NA	NA	NA	NA	NA
6932-42	Integrin alpha-5	P08648	ITGA5	0.00471172	0.158785	0.0561851	0.0397523	1.17209	1.04987	1.30853	NA	NA	NA	NA	NA	NA	NA	NA	NA	NA	NA	NA	NA	NA
12713-365	Regulator of G-protein signaling 19	P49795	RGS19	0.00475354	0.144901	0.0513236	0.0399757	1.15592	1.0453	1.27825	NA	NA	NA	NA	NA	NA	NA	NA	NA	NA	NA	NA	NA	NA
9267-2	Carboxypeptidase A4	Q9UI42	CPA4	0.00474591	-0.152696	0.0540747	0.0399757	0.858391	0.772068	0.954365	NA	NA	NA	NA	NA	NA	NA	NA	NA	NA	NA	NA	NA	NA
2960-66	Properdin	P27918	CFP	0.00481118	0.169804	0.0602268	0.0402921	1.18507	1.05312	1.33356	NA	NA	NA	NA	NA	NA	NA	NA	NA	NA	NA	NA	NA	NA
4328-2	Brother of CDO	Q9BWV1	BOC	0.00481434	-0.166527	0.0590688	0.0402921	0.8466	0.754046	0.950514	NA	NA	NA	NA	NA	NA	NA	NA	NA	NA	NA	NA	NA	NA
5903-91	Heat shock cognate 71 kDa protein	P11142	HSPA8	0.00480291	0.140747	0.049911	0.0402921	1.15113	1.04386	1.26944	NA	NA	NA	NA	NA	NA	NA	NA	NA	NA	NA	NA	NA	NA
9715-15	Immunoglobulin superfamily member 3	O75054	IGSF3	0.004935	0.157585	0.0560553	0.0412358	1.17068	1.04887	1.30663	0.000850785	0.196852	0.0590133	0.0175336	1.21756	1.08457	1.36686	0.000701534	0.199508	0.0588698	0.0155651	1.2208	1.08776	1.37011
15530-33	Ephrin type-B receptor 4	P54760	EPHB4	0.00502204	-0.178821	0.0637368	0.0418289	0.836255	0.738049	0.94753	NA	NA	NA	NA	NA	NA	NA	NA	NA	NA	NA	NA	NA	NA
5085-18	Interleukin-20 receptor subunit alpha	Q9UHF4	IL20RA	0.00501636	-0.259655	0.0925361	0.0418289	0.771318	0.643376	0.924702	NA	NA	NA	NA	NA	NA	NA	NA	NA	NA	NA	NA	NA	NA
15298-199	Neuropilin and tolloid-like protein 1	Q8TDF5	NETO1	0.00503929	-0.263209	0.0938518	0.0418542	0.768582	0.639443	0.923801	NA	NA	NA	NA	NA	NA	NA	NA	NA	NA	NA	NA	NA	NA
7933-75	Disintegrin and metalloproteinase domain-containing protein 22	Q9P0K1	ADAM22	0.00504113	-0.206165	0.0735151	0.0418542	0.813699	0.704509	0.939812	NA	NA	NA	NA	NA	NA	NA	NA	NA	NA	NA	NA	NA	NA
10866-60	Serine/threonine-protein phosphatase 4 regulatory subunit 3A	Q6IN85	SMEK1	0.00511618	0.162914	0.0581913	0.0424098	1.17694	1.05007	1.31912	NA	NA	NA	NA	NA	NA	NA	NA	NA	NA	NA	NA	NA	NA
3181-50	Cathepsin S	P25774	CTSS	0.00522657	0.167922	0.0601283	0.0431192	1.18284	1.05135	1.33079	NA	NA	NA	NA	NA	NA	NA	NA	NA	NA	NA	NA	NA	NA
8080-24	Prostate-associated microseminoprotein	Q1L6U9	MSMP	0.00521878	-0.171323	0.0613356	0.0431192	0.842549	0.747111	0.950178	NA	NA	NA	NA	NA	NA	NA	NA	NA	NA	NA	NA	NA	NA
8675-79	Paired immunoglobulin-like type 2 receptor alpha	Q9UKJ1	PILRA	0.00521195	0.134262	0.0480599	0.0431192	1.14369	1.04088	1.25666	NA	NA	NA	NA	NA	NA	NA	NA	NA	NA	NA	NA	NA	NA
14146-92	Histone H3.1	P68431	HIST1H3A	0.00525147	-0.191583	0.0686385	0.0432562	0.825651	0.721723	0.944545	NA	NA	NA	NA	NA	NA	NA	NA	NA	NA	NA	NA	NA	NA
2605-49	Tumor necrosis factor receptor superfamily member 8	P28908	TNFRSF8	0.00539999	0.156799	0.0563591	0.0444094	1.16976	1.04743	1.30638	NA	NA	NA	NA	NA	NA	NA	NA	NA	NA	NA	NA	NA	NA
8368-102	Tumor necrosis factor receptor superfamily member 1B	P20333	TNFRSF1B	0.00544528	0.153696	0.0552973	0.0447113	1.16614	1.04636	1.29963	NA	NA	NA	NA	NA	NA	NA	NA	NA	NA	NA	NA	NA	NA
7034-4	Beta-sarcoglycan	Q16585	SGCB	0.00559951	0.147952	0.0534053	0.0459054	1.15946	1.04423	1.2874	NA	NA	NA	NA	NA	NA	NA	NA	NA	NA	NA	NA	NA	NA
12845-18	Sorting nexin-17	Q15036	SNX17	0.00562184	0.16848	0.0608438	0.0460161	1.1835	1.05046	1.3334	NA	NA	NA	NA	NA	NA	NA	NA	NA	NA	NA	NA	NA	NA
8589-13	CUB domain-containing protein 1	Q9H5V8	CDCP1	0.0057171	0.138493	0.0501137	0.0467225	1.14854	1.04109	1.26708	NA	NA	NA	NA	NA	NA	NA	NA	NA	NA	NA	NA	NA	NA
12621-55	Serine/threonine-protein phosphatase 2A 65 kDa regulatory subunit A alpha isoform	P30153	PPP2R1A	0.00576834	-0.172565	0.0625085	0.046994	0.841504	0.744471	0.951183	NA	NA	NA	NA	NA	NA	NA	NA	NA	NA	NA	NA	NA	NA
4964-67	Endoplasmic reticulum aminopeptidase 1	Q9NZ08	ERAP1	0.00576609	0.177409	0.0642599	0.046994	1.19412	1.05281	1.3544	NA	NA	NA	NA	NA	NA	NA	NA	NA	NA	NA	NA	NA	NA
6453-70	Leukocyte immunoglobulin-like receptor subfamily B member 4	Q8NHJ6	LILRB4	0.00578344	-0.172539	0.0625184	0.0470435	0.841525	0.744476	0.951227	NA	NA	NA	NA	NA	NA	NA	NA	NA	NA	NA	NA	NA	NA
17770-42	ER membrane protein complex subunit 8	O43402	EMC8	0.00584139	-0.237097	0.086012	0.0472201	0.788915	0.666523	0.933781	NA	NA	NA	NA	NA	NA	NA	NA	NA	NA	NA	NA	NA	NA
3072-4	Interleukin-13	P35225	IL13	0.00582902	0.143933	0.0522017	0.0472201	1.15481	1.0425	1.27922	NA	NA	NA	NA	NA	NA	NA	NA	NA	NA	NA	NA	NA	NA
9180-6	Interferon gamma receptor 2	P38484	IFNGR2	0.00583662	0.131213	0.0475957	0.0472201	1.14021	1.03865	1.2517	NA	NA	NA	NA	NA	NA	NA	NA	NA	NA	NA	NA	NA	NA
9790-28	Serine/threonine-protein kinase BRSK2	Q8IWQ3	BRSK2	0.00583994	0.134354	0.0487385	0.0472201	1.1438	1.03959	1.25845	NA	NA	NA	NA	NA	NA	NA	NA	NA	NA	NA	NA	NA	NA
13397-88	Beta-defensin 4A	O15263	DEFB4A	0.0059216	0.16966	0.0616476	0.0477945	1.1849	1.05004	1.33708	NA	NA	NA	NA	NA	NA	NA	NA	NA	NA	NA	NA	NA	NA
18297-8	Ras-related protein M-Ras	O14807	MRAS	0.00594814	0.131061	0.0476476	0.0478605	1.14004	1.03839	1.25163	NA	NA	NA	NA	NA	NA	NA	NA	NA	NA	NA	NA	NA	NA
9876-20	Fructose-bisphosphate aldolase C	P09972	ALDOC	0.00594035	0.163159	0.0593079	0.0478605	1.17722	1.04803	1.32234	NA	NA	NA	NA	NA	NA	NA	NA	NA	NA	NA	NA	NA	NA
13506-10	tRNA-dihydrouridine(20) synthase [NAD(P)+]-like	Q9NX74	DUS2	0.00598787	0.166843	0.0607044	0.048106	1.18157	1.04903	1.33086	NA	NA	NA	NA	NA	NA	NA	NA	NA	NA	NA	NA	NA	NA
3179-51	Lysosomal protective protein	P10619	CTSA	0.00600215	0.162161	0.0590177	0.0481465	1.17605	1.04758	1.32027	NA	NA	NA	NA	NA	NA	NA	NA	NA	NA	NA	NA	NA	NA
3622-33	Legumain	Q99538	LGMN	0.00612898	0.150719	0.0549909	0.0490883	1.16267	1.04387	1.29499	NA	NA	NA	NA	NA	NA	NA	NA	NA	NA	NA	NA	NA	NA

### Sheet: S3
S3: Incident T2D-protein associations across Model 1, 3, and 6 in HUNT-Soma7k dataset
HUNT3 - Soma7k association statistics for the association of incident T2D with proteins in a logistic regression model, Benjamini - Hochberg level of significance (FDR < 0.05)
Model 1 (baseline)	glm (Incident T2D ~ proteins + sex + age )
Model 3	glm (Incident T2D ~ proteins + sex + age + waist-height-ratio + smoking + selection criteria)
Model 6	glm (Incident T2D ~ proteins + sex + age + waist-height-ratio + physical activity + estimated glomerular filtration rate + smoking + selection criteria)
SeqId	TargetFullName	UniProt	EntrezGeneSymbol	pval_Model1	beta_Model1	SE_Model1	FDR_Model1	OR_Model1	CI_LB_Model1	CI_UB_Model1	pval_Model3	beta_Model3	SE_Model3	FDR_Model3	OR_Model 3	CI_LB_Model3	CI_UB_Model3	pval_Model6	beta_Model6	SE_Model6	FDR_Model6	OR_Model6	CI_LB_Model6	CI_UB_Model6
10521-10	Matrix-remodeling-associated protein 8:Extracellular domain	Q9BRK3	MXRA8	1.91894e-18	-0.791053	0.0902828	7.72997e-15	0.453367	0.379839	0.541128	1.41017e-09	-0.591695	0.0977311	3.14839e-06	0.553389	0.45692	0.670225	1.07247e-09	-0.602491	0.0987976	1.95431e-06	0.547446	0.45107	0.664416
6408-2	Inhibin beta C chain	P55103	INHBC	2.121e-18	0.897397	0.102552	7.72997e-15	2.45321	2.00651	2.99936	1.43697e-09	0.668033	0.110395	3.14839e-06	1.9504	1.57092	2.42155	1.40975e-09	0.672993	0.111158	2.05514e-06	1.96009	1.57637	2.43723
8337-65	Receptor-type tyrosine-protein phosphatase U	Q92729	PTPRU	5.80678e-18	0.665724	0.0770845	1.41086e-14	1.9459	1.67303	2.26327	6.08109e-11	0.51736	0.0790862	4.4325e-07	1.67759	1.4367	1.95887	2.02124e-11	0.537494	0.0801694	1.47328e-07	1.71171	1.46281	2.00296
10565-19	SLIT and NTRK-like protein 3	O94933	SLITRK3	1.51243e-17	-0.748558	0.0877952	2.20482e-14	0.473048	0.398265	0.561873	1.72775e-09	-0.560297	0.093049	3.14839e-06	0.571039	0.47584	0.685284	9.99396e-10	-0.573187	0.0938188	1.95431e-06	0.563726	0.469038	0.67753
22985-160	Insulin-like growth factor-binding protein 2	P18065	IGFBP2	1.43696e-17	-0.866342	0.101539	2.20482e-14	0.420487	0.344604	0.513079	NA	NA	NA	NA	NA	NA	NA	3.48277e-10	-0.715061	0.113943	1.26929e-06	0.489162	0.391257	0.611566
8469-41	Insulin-like growth factor-binding protein 2	P18065	IGFBP2	1.21293e-16	-0.835767	0.100916	1.47351e-13	0.433542	0.355738	0.528363	7.72187e-09	-0.639588	0.110762	5.62847e-06	0.52751	0.424568	0.65541	2.93913e-09	-0.66444	0.111954	3.06048e-06	0.514561	0.413181	0.640817
8819-3	Insulin-like growth factor-binding protein 2	P18065	IGFBP2	3.21719e-16	-0.845837	0.103594	3.35002e-13	0.429198	0.350329	0.525822	NA	NA	NA	NA	NA	NA	NA	3.42318e-09	-0.678308	0.114775	3.11895e-06	0.507475	0.405244	0.635496
15559-5	Anthrax toxin receptor 2	P58335	ANTXR2	2.72104e-15	-0.623128	0.0788463	2.47921e-12	0.536264	0.459477	0.625885	4.42583e-08	-0.464171	0.0848117	2.30428e-05	0.628656	0.532378	0.742346	1.20303e-07	-0.45533	0.0860243	5.15816e-05	0.634239	0.53583	0.75072
2570-72	Insulin-like growth factor-binding protein 2	P18065	IGFBP2	4.41606e-15	-0.841686	0.107323	3.21887e-12	0.430983	0.349224	0.531883	NA	NA	NA	NA	NA	NA	NA	1.60078e-08	-0.668606	0.118329	9.72343e-06	0.512422	0.406354	0.646178
8262-20	Apolipoprotein D	P05090	APOD	4.09793e-15	-0.699199	0.0890485	3.21887e-12	0.496983	0.41739	0.591754	NA	NA	NA	NA	NA	NA	NA	2.9586e-07	-0.504987	0.0985135	0.000113501	0.603514	0.497543	0.732055
5843-60	Histone-lysine N-methyltransferase EHMT2	Q96KQ7	EHMT2	6.38439e-15	-0.72154	0.0925513	4.23053e-12	0.486003	0.405376	0.582667	4.35758e-07	-0.506044	0.100154	0.000176458	0.602876	0.495421	0.733637	5.98326e-07	-0.507339	0.101635	0.000198113	0.602095	0.493346	0.734817
2948-58	Growth hormone receptor	P10912	GHR	7.62416e-15	0.761529	0.0979625	4.63104e-12	2.14155	1.76742	2.59487	1.95119e-08	0.604914	0.107707	1.18518e-05	1.8311	1.48262	2.26148	1.23048e-08	0.6143	0.107858	8.15358e-06	1.84836	1.49615	2.28348
2575-5	Leptin	P41159	LEP	6.17299e-14	0.844603	0.112548	3.21392e-11	2.32705	1.86639	2.90141	NA	NA	NA	NA	NA	NA	NA	NA	NA	NA	NA	NA	NA	NA
3554-24	Adiponectin	Q15848	ADIPOQ	6.0204e-14	-0.73196	0.0974954	3.21392e-11	0.480965	0.397305	0.582242	5.69621e-08	-0.560083	0.103182	2.59498e-05	0.571162	0.466582	0.699181	5.30245e-08	-0.564265	0.103709	2.57664e-05	0.568778	0.464156	0.696982
8484-24	Leptin	P41159	LEP	7.11951e-14	0.870882	0.11634	3.45961e-11	2.38902	1.9019	3.00089	NA	NA	NA	NA	NA	NA	NA	NA	NA	NA	NA	NA	NA	NA
25413-80	G antigen 2	Q13066	GAGE2B	8.09895e-14	0.598603	0.0801483	3.68958e-11	1.81958	1.55506	2.12909	NA	NA	NA	NA	NA	NA	NA	5.17651e-07	0.433142	0.0862892	0.000188658	1.54209	1.30215	1.82626
15364-101	Apolipoprotein C-I	P02654	APOC1	1.1984e-13	-0.616759	0.0831552	5.13833e-11	0.539691	0.458524	0.635226	6.33355e-09	-0.504324	0.0868371	5.12947e-06	0.603914	0.509398	0.715965	2.02424e-08	-0.493157	0.0879081	1.13498e-05	0.610695	0.514038	0.725527
7638-30	Vesicular integral-membrane protein VIP36	Q12907	LMAN2	2.02231e-13	0.58717	0.0799163	8.18925e-11	1.79889	1.53808	2.10393	2.15707e-06	0.40797	0.0861037	0.000542168	1.50376	1.27024	1.78021	3.24165e-06	0.402818	0.0865367	0.000762207	1.49604	1.26264	1.77257
18893-26	Adhesion G-protein coupled receptor G1	Q9Y653	ADGRG1	3.40312e-13	0.523411	0.0719228	1.30555e-10	1.68777	1.46586	1.94328	6.25425e-09	0.428492	0.0737532	5.12947e-06	1.53494	1.32835	1.77367	1.14484e-08	0.42229	0.0739855	8.15358e-06	1.52545	1.31953	1.7635
8660-33	Olfactomedin-like protein 3	Q9NRN5	OLFML3	4.94859e-13	0.574457	0.0794908	1.80351e-10	1.77617	1.51992	2.07562	NA	NA	NA	NA	NA	NA	NA	3.55169e-06	0.401468	0.0865975	0.000809008	1.49402	1.26079	1.77039
7909-37	Sex hormone-binding globulin	P04278	SHBG	5.90528e-13	-0.613948	0.0852392	2.04969e-10	0.54121	0.45794	0.639621	NA	NA	NA	NA	NA	NA	NA	5.69576e-06	-0.426101	0.093909	0.00112207	0.653051	0.543263	0.785026
4929-55	Sex hormone-binding globulin	P04278	SHBG	6.25122e-13	-0.676781	0.0940641	2.07114e-10	0.50825	0.422677	0.611149	1.93665e-06	-0.486502	0.102208	0.000504151	0.614773	0.503169	0.751131	4.75499e-06	-0.470509	0.102836	0.00099026	0.624684	0.510651	0.764182
9416-77	Carboxypeptidase M	P14384	CPM	6.55482e-13	0.558606	0.0777092	2.07731e-10	1.74823	1.50125	2.03586	9.70056e-07	0.410427	0.0838014	0.000307423	1.50746	1.27913	1.77656	5.46589e-07	0.424202	0.0846847	0.000189719	1.52837	1.29462	1.80432
10464-6	Anthrax toxin receptor 1	Q9H6X2	ANTXR1	7.32255e-13	-0.627874	0.0875296	2.22392e-10	0.533725	0.449584	0.633614	4.0213e-06	-0.437058	0.0948009	0.000837465	0.645934	0.536404	0.777829	5.94868e-06	-0.433627	0.0957614	0.00114105	0.648154	0.537235	0.781973
15594-47	Serine protease HTRA1	Q92743	HTRA1	8.21598e-13	0.58196	0.0813076	2.39545e-10	1.78954	1.52592	2.09871	3.27181e-06	0.406512	0.087366	0.000701419	1.50157	1.26526	1.78202	2.90978e-06	0.410772	0.0878264	0.000757477	1.50798	1.26951	1.79125
12370-30	Apolipoprotein F	Q13790	APOF	1.04914e-12	-0.58179	0.0816673	2.94121e-10	0.558897	0.476228	0.655916	1.83401e-05	-0.375864	0.0877326	0.00300486	0.686696	0.578209	0.815538	7.66652e-07	-0.448932	0.0908094	0.000232839	0.63831	0.534236	0.762658
3343-1	Aminoacylase-1	Q03154	ACY1	1.22614e-12	0.522199	0.0735244	3.31011e-10	1.68573	1.4595	1.94703	6.00183e-07	0.398289	0.0797989	0.000208321	1.48927	1.27365	1.74141	2.35258e-07	0.41308	0.0799137	9.52664e-05	1.51147	1.29233	1.76776
2771-35	Insulin-like growth factor-binding protein 1	P08833	IGFBP1	1.43614e-12	-0.565287	0.079837	3.73857e-10	0.568197	0.485893	0.664443	5.20443e-06	-0.396215	0.0869584	0.00102527	0.672862	0.567421	0.797896	4.56029e-06	-0.399291	0.0871043	0.000977647	0.670795	0.565516	0.795673
5437-63	Fatty acid-binding protein, heart	P05413	FABP3	4.0331e-12	0.639068	0.0921376	1.0137e-09	1.89471	1.58166	2.26972	NA	NA	NA	NA	NA	NA	NA	NA	NA	NA	NA	NA	NA	NA
18342-2	Phosphoserine aminotransferase	Q9Y617	PSAT1	7.23148e-12	0.51673	0.075402	1.75701e-09	1.67654	1.4462	1.94355	2.80328e-06	0.384971	0.0821756	0.000638534	1.46957	1.25095	1.72639	2.18206e-06	0.391044	0.0825722	0.000589074	1.47852	1.2576	1.73826
7735-17	Pigment epithelium-derived factor	P36955	SERPINF1	8.60389e-12	0.577604	0.084592	2.02302e-09	1.78176	1.50954	2.10308	NA	NA	NA	NA	NA	NA	NA	3.40247e-08	0.512357	0.0928291	1.77147e-05	1.66922	1.39154	2.00231
13741-36	Insulin-like growth factor-binding protein 1	P08833	IGFBP1	8.90759e-12	-0.562176	0.0823926	2.02898e-09	0.569967	0.484971	0.66986	NA	NA	NA	NA	NA	NA	NA	9.60837e-06	-0.401296	0.090672	0.00162873	0.669452	0.560451	0.799651
7179-69	Neurofascin	O94856	NFASC	9.27712e-12	0.491168	0.0720473	2.04912e-09	1.63422	1.419	1.88209	5.93182e-09	0.437676	0.0752192	5.12947e-06	1.5491	1.33676	1.79518	2.71317e-09	0.450122	0.0756752	3.06048e-06	1.5685	1.35229	1.81929
17396-23	Alcohol dehydrogenase 1A	P07327	ADH1A	1.18756e-11	0.477747	0.0704463	2.54591e-09	1.61244	1.40449	1.85118	1.8551e-05	0.335268	0.0783034	0.00300486	1.39831	1.19937	1.63026	1.57734e-05	0.339489	0.0786292	0.00244622	1.40423	1.20367	1.63821
3446-7	Interleukin-18 receptor 1	Q13478	IL18R1	1.49989e-11	0.526645	0.0780457	3.12362e-09	1.69324	1.45307	1.97312	NA	NA	NA	NA	NA	NA	NA	8.50715e-08	0.435151	0.0812451	3.87554e-05	1.5452	1.31773	1.81193
13697-51	Glycerol-3-phosphate dehydrogenase [NAD(+)], cytoplasmic	P21695	GPD1	1.7276e-11	0.532508	0.0791555	3.49792e-09	1.7032	1.45843	1.98904	0.000303192	0.318869	0.0882667	0.021456	1.37557	1.15704	1.63537	0.000230815	0.325331	0.0883412	0.0186935	1.38449	1.16437	1.64622
24957-6	Espin	B1AK53	None	2.38085e-11	0.517595	0.0774782	4.69028e-09	1.67799	1.44158	1.95317	NA	NA	NA	NA	NA	NA	NA	4.72605e-05	0.334111	0.0821159	0.00626272	1.3967	1.18906	1.64059
23326-10	Glutathione S-transferase A2	P09210	GSTA2	3.76047e-11	0.50019	0.0756349	7.21317e-09	1.64903	1.42183	1.91254	NA	NA	NA	NA	NA	NA	NA	7.32066e-06	0.370099	0.082535	0.00136821	1.44788	1.23162	1.70211
2212-69	Tissue-type plasminogen activator	P00750	PLAT	3.88428e-11	0.640197	0.0968759	7.25962e-09	1.89685	1.56881	2.29349	1.52413e-05	0.437503	0.101153	0.00258357	1.54884	1.27029	1.88846	1.69012e-05	0.435421	0.101206	0.00256651	1.54561	1.26751	1.88473
5105-2	Reticulon-4 receptor	Q9BZR6	RTN4R	4.36743e-11	0.549989	0.0834449	7.95856e-09	1.73323	1.47173	2.04121	5.73376e-07	0.435912	0.0871827	0.000208321	1.54637	1.30347	1.83453	2.13056e-06	0.423347	0.0893018	0.000589074	1.52706	1.28186	1.81917
6379-62	ADAMTS-like protein 2	Q86TH1	ADAMTSL2	6.59657e-11	0.480121	0.0735304	1.17274e-08	1.61627	1.39934	1.86683	2.98981e-06	0.349231	0.0747575	0.000660385	1.41798	1.22471	1.64174	3.07977e-06	0.353199	0.0757056	0.000762207	1.42361	1.2273	1.65133
3220-40	Proto-oncogene tyrosine-protein kinase receptor Ret	P07949	RET	7.30841e-11	0.521968	0.0801278	1.26836e-08	1.68534	1.44039	1.97194	1.16585e-06	0.412817	0.084918	0.000354077	1.51107	1.27938	1.78471	6.25134e-07	0.425085	0.0853022	0.000198113	1.52972	1.2942	1.8081
16607-78	Gelsolin	P06396	GSN	8.61627e-11	-0.536202	0.082627	1.46056e-08	0.584966	0.497504	0.687803	2.67542e-06	-0.405026	0.0862807	0.000637046	0.666959	0.563191	0.789847	2.15166e-06	-0.412749	0.087103	0.000589074	0.661828	0.557958	0.785035
5452-71	Asialoglycoprotein receptor 1	P07306	ASGR1	1.04279e-10	0.518984	0.0803305	1.72747e-08	1.68032	1.43553	1.96685	1.40272e-06	0.413315	0.0856679	0.000408978	1.51182	1.27814	1.78823	5.03026e-06	0.413212	0.0905468	0.00101849	1.51167	1.26585	1.80522
5015-15	Platelet-activating factor acetylhydrolase	Q13093	PLA2G7	1.42618e-10	-0.53877	0.0840113	2.3101e-08	0.583465	0.494884	0.687902	7.75038e-06	-0.390893	0.0874096	0.00144853	0.676453	0.569945	0.802864	1.09521e-05	-0.384961	0.0875416	0.001774	0.680477	0.573187	0.807849
13408-23	WAP, Kazal, immunoglobulin, Kunitz and NTR domain-containing protein 2	Q8TEU8	WFIKKN2	1.80109e-10	-0.576043	0.0903255	2.79322e-08	0.562118	0.470914	0.670988	NA	NA	NA	NA	NA	NA	NA	0.000461881	-0.341543	0.0975296	0.0292752	0.710673	0.587017	0.860377
5000-52	Galectin-3-binding protein	Q08380	LGALS3BP	1.78559e-10	0.498513	0.0781524	2.79322e-08	1.64627	1.41246	1.91878	0.000274104	0.306025	0.0841047	0.0197816	1.35802	1.15163	1.60139	0.000237218	0.310458	0.0844628	0.0187944	1.36405	1.15594	1.60963
4480-59	Complement C3b	P01024	C3	3.25493e-10	0.532505	0.0847111	4.94275e-08	1.70319	1.44263	2.01081	0.000250903	0.327863	0.0895475	0.0191396	1.388	1.16457	1.6543	0.000396818	0.318125	0.0898102	0.0265358	1.37455	1.15269	1.63911
9851-9	Fatty acid-binding protein, adipocyte	P15090	FABP4	3.71717e-10	0.59921	0.0956369	5.52949e-08	1.82068	1.50947	2.19605	NA	NA	NA	NA	NA	NA	NA	NA	NA	NA	NA	NA	NA	NA
7853-19	Protein SCO1 homolog, mitochondrial	O75880	SCO1	4.83027e-10	-0.619637	0.0995477	7.04157e-08	0.53814	0.44275	0.654082	3.7887e-05	-0.44236	0.107369	0.00531073	0.642518	0.520584	0.793012	6.39476e-05	-0.430654	0.107724	0.00803645	0.650084	0.526348	0.802908
7784-1	Kininogen-1	P01042	KNG1	5.02286e-10	0.494821	0.0795738	7.17876e-08	1.6402	1.40334	1.91705	1.67142e-06	0.399996	0.0835141	0.000468576	1.49182	1.26657	1.75713	3.80716e-06	0.388292	0.0840161	0.000840921	1.47446	1.2506	1.7384
14618-26	Vesicular, overexpressed in cancer, prosurvival protein 1	Q96AW1	VOPP1	5.99952e-10	-0.545597	0.0881354	8.40972e-08	0.579496	0.48756	0.688767	8.38438e-05	-0.373491	0.0949599	0.00985706	0.688327	0.571431	0.829138	0.000126408	-0.36619	0.0955272	0.0122852	0.693371	0.574978	0.836142
3339-33	Thrombospondin-2	P35442	THBS2	6.98089e-10	0.458177	0.0743007	9.42291e-08	1.58119	1.3669	1.82907	2.70935e-06	0.360842	0.0769105	0.000637046	1.43454	1.2338	1.66794	3.22239e-06	0.359667	0.0772463	0.000762207	1.43285	1.23154	1.66707
5358-3	Osteomodulin	Q99983	OMD	6.90643e-10	-0.505089	0.0818857	9.42291e-08	0.603452	0.513973	0.708509	9.50854e-06	-0.389702	0.0880075	0.00169043	0.677258	0.569955	0.804763	2.01364e-05	-0.376498	0.0883099	0.00287792	0.686261	0.577189	0.815943
18196-8	Afamin	P43652	AFM	1.12455e-09	0.518042	0.0850552	1.49034e-07	1.67874	1.42096	1.98328	NA	NA	NA	NA	NA	NA	NA	1.57193e-05	0.387456	0.0897228	0.00244622	1.47323	1.23565	1.75648
8325-37	Alcohol dehydrogenase 4	P08319	ADH4	1.43214e-09	0.462901	0.0764894	1.86409e-07	1.58868	1.3675	1.84563	0.000235439	0.312459	0.0849629	0.0188584	1.36678	1.15712	1.61444	0.000202941	0.317196	0.0853751	0.0170027	1.37327	1.16167	1.62341
19241-31	Retinol-binding protein 5	P82980	RBP5	1.50524e-09	0.426382	0.0705487	1.92486e-07	1.53171	1.3339	1.75885	5.33417e-05	0.310261	0.0767882	0.00670359	1.36378	1.17322	1.58529	0.000183383	0.297129	0.0794278	0.0161045	1.34599	1.15194	1.57272
14125-5	Apolipoprotein M	O95445	APOM	1.78825e-09	-0.568558	0.0945083	2.24734e-07	0.566342	0.470578	0.681594	NA	NA	NA	NA	NA	NA	NA	NA	NA	NA	NA	NA	NA	NA
8280-238	Vitronectin	P04004	VTN	1.8802e-09	0.506169	0.0842515	2.32284e-07	1.65892	1.4064	1.95678	NA	NA	NA	NA	NA	NA	NA	6.57202e-05	0.341582	0.0855822	0.00811922	1.40717	1.18987	1.66416
15386-7	Fatty acid-binding protein, adipocyte	P15090	FABP4	1.99e-09	0.588167	0.0980504	2.41752e-07	1.80069	1.48585	2.18223	NA	NA	NA	NA	NA	NA	NA	NA	NA	NA	NA	NA	NA	NA
3235-50	WAP, Kazal, immunoglobulin, Kunitz and NTR domain-containing protein 2	Q8TEU8	WFIKKN2	2.48228e-09	-0.555769	0.0932088	2.93029e-07	0.573631	0.47785	0.688611	NA	NA	NA	NA	NA	NA	NA	NA	NA	NA	NA	NA	NA	NA
5353-89	Interleukin-1 receptor antagonist protein	P18510	IL1RN	2.53269e-09	0.384742	0.0645613	2.93029e-07	1.46924	1.2946	1.66743	NA	NA	NA	NA	NA	NA	NA	NA	NA	NA	NA	NA	NA	NA
8352-26	Sialic acid-binding Ig-like lectin 12:Ig-like C2-type 2 domain, Isoform short	Q96PQ1	SIGLEC12	2.504e-09	0.455744	0.0764517	2.93029e-07	1.57735	1.35784	1.83233	0.000262005	0.294742	0.0807462	0.0192905	1.34278	1.14623	1.57303	0.000131949	0.311214	0.0814101	0.0126549	1.36508	1.16375	1.60124
13460-4	Chondroadherin	O15335	CHAD	3.31498e-09	-0.463336	0.0783298	3.77545e-07	0.629181	0.539635	0.733587	4.10257e-05	-0.340819	0.0830937	0.00564219	0.711187	0.604301	0.836979	3.49792e-05	-0.342421	0.0827431	0.00481063	0.710049	0.603749	0.835066
4763-31	Afamin	P43652	AFM	3.92679e-09	0.513234	0.0871772	4.33673e-07	1.67069	1.40828	1.98199	0.000273167	0.327974	0.0901151	0.0197816	1.38815	1.1634	1.65632	8.62915e-05	0.36165	0.0921115	0.0098278	1.4357	1.19855	1.71977
9216-100	Plexin-B2	O15031	PLXNB2	3.89945e-09	0.488533	0.0829653	4.33673e-07	1.62992	1.38531	1.91774	3.23325e-08	0.474704	0.0858678	1.81286e-05	1.60754	1.35853	1.90219	8.55813e-09	0.503143	0.0873955	6.93114e-06	1.65391	1.39354	1.96293
10445-20	Apolipoprotein M	O95445	APOM	4.31343e-09	-0.527583	0.0898519	4.69262e-07	0.590029	0.494755	0.70365	3.26902e-05	-0.38246	0.0920733	0.00468171	0.682181	0.569541	0.817098	4.89406e-05	-0.373193	0.0919052	0.00626272	0.688532	0.575033	0.824434
6388-21	Coiled-coil domain-containing protein 126	Q96EE4	CCDC126	4.44815e-09	-0.542697	0.0925061	4.76802e-07	0.581179	0.484805	0.696711	0.000908555	-0.325247	0.0980424	0.0485048	0.722349	0.596062	0.875392	0.00048752	-0.347411	0.0996153	0.0301147	0.706515	0.581202	0.858847
23148-100	Endothelial cell-derived lipase	Q9Y5X9	LIPG	4.76149e-09	0.490397	0.0837526	5.02993e-07	1.63296	1.38575	1.92428	NA	NA	NA	NA	NA	NA	NA	NA	NA	NA	NA	NA	NA	NA
9793-145	Immunoglobulin superfamily DCC subclass member 4	Q8TDY8	IGDCC4	5.12701e-09	-0.539407	0.0923168	5.33868e-07	0.583094	0.486583	0.698748	6.42034e-05	-0.386152	0.0966152	0.00779965	0.679667	0.562414	0.821366	0.000136794	-0.369548	0.0968952	0.0127832	0.691046	0.571516	0.835576
8841-65	Cartilage intermediate layer protein 2	Q8IUL8	CILP2	5.60895e-09	-0.519904	0.0892077	5.75826e-07	0.594577	0.499199	0.70818	4.47526e-06	-0.432315	0.0942275	0.000906117	0.649005	0.53956	0.780649	8.08052e-06	-0.421435	0.0944279	0.00147247	0.656104	0.545248	0.789499
20161-41	Neural cell adhesion molecule 1	P13591	NCAM1	6.26878e-09	-0.46269	0.0796446	6.34627e-07	0.629588	0.538594	0.735955	NA	NA	NA	NA	NA	NA	NA	NA	NA	NA	NA	NA	NA	NA
16763-11	Leukocyte cell-derived chemotaxin-2	O14960	LECT2	7.00981e-09	0.570119	0.0984545	6.90466e-07	1.76848	1.45812	2.14489	0.000252079	0.364932	0.0997044	0.0191396	1.44042	1.18473	1.75129	0.000474217	0.349722	0.100066	0.029798	1.41867	1.16602	1.72608
21796-43	Glutathione peroxidase 3	P22352	GPX3	6.94251e-09	-0.485288	0.0837815	6.90466e-07	0.61552	0.522307	0.725368	NA	NA	NA	NA	NA	NA	NA	NA	NA	NA	NA	NA	NA	NA
15487-164	Liver carboxylesterase 1	P23141	CES1	7.31763e-09	0.431586	0.0746241	7.11176e-07	1.5397	1.33019	1.7822	0.00018639	0.299839	0.0802398	0.0161737	1.34964	1.15323	1.5795	0.000111817	0.311993	0.0807559	0.0116433	1.36615	1.16615	1.60043
7859-21	Protocadherin gamma-C3	Q9UN70	PCDHGC3	7.62975e-09	0.466003	0.080673	7.31753e-07	1.59361	1.36054	1.86661	0.000146113	0.319951	0.0842513	0.0140134	1.37706	1.16745	1.62431	0.000116226	0.325021	0.0843346	0.0117186	1.38406	1.17319	1.63283
11278-4	Collagen alpha-2(XI) chain	P13942	COL11A2	7.93785e-09	-0.474033	0.082158	7.51415e-07	0.622487	0.529902	0.731247	2.51332e-05	-0.366711	0.0870303	0.00373869	0.69301	0.584329	0.821904	2.62999e-05	-0.366844	0.0872743	0.00368653	0.692918	0.583972	0.822188
17138-8	Glutathione S-transferase A1	P08263	GSTA1	8.7914e-09	0.370683	0.0644382	8.21545e-07	1.44872	1.27683	1.64375	0.000212784	0.258308	0.06975	0.0178274	1.29474	1.1293	1.48441	0.000275954	0.254676	0.0700259	0.0211729	1.29004	1.1246	1.47983
18896-23	Heparan-sulfate 6-O-sulfotransferase 3	Q8IZP7	HS6ST3	9.00738e-09	-0.571942	0.0994952	8.31073e-07	0.564428	0.464426	0.685963	NA	NA	NA	NA	NA	NA	NA	NA	NA	NA	NA	NA	NA	NA
9277-16	Regenerating islet-derived protein 3-alpha	Q06141	REG3A	9.55942e-09	-0.518167	0.0902988	8.70983e-07	0.595611	0.498998	0.71093	NA	NA	NA	NA	NA	NA	NA	0.00061428	-0.332928	0.0971986	0.0352558	0.716822	0.592481	0.867258
3344-60	Antithrombin-III	P01008	SERPINC1	9.70331e-09	-0.495067	0.0863113	8.73178e-07	0.60953	0.514666	0.721879	0.000239635	-0.328399	0.0894066	0.0189858	0.720076	0.60433	0.857991	0.000560195	-0.311171	0.0901896	0.0329295	0.732588	0.613888	0.874241
17366-6	DCN1-like protein 1	Q96GG9	DCUN1D1	1.12587e-08	0.501239	0.0877736	1.00079e-06	1.65076	1.38986	1.96065	3.27572e-05	0.333438	0.0802808	0.00468171	1.39576	1.19254	1.6336	4.89745e-05	0.325282	0.0801095	0.00626272	1.38442	1.18325	1.61979
12446-49	Glutathione S-transferase A1	P08263	GSTA1	1.21584e-08	0.391505	0.0687154	1.06774e-06	1.47921	1.29282	1.69247	NA	NA	NA	NA	NA	NA	NA	0.000170339	0.279928	0.0744614	0.0151415	1.32303	1.14337	1.53093
4775-34	Gelsolin	P06396	GSN	1.39212e-08	-0.512432	0.0903066	1.208e-06	0.599037	0.501861	0.71503	6.35248e-05	-0.377397	0.0943653	0.00779965	0.685644	0.569867	0.824943	1.76515e-05	-0.414905	0.0966537	0.00262575	0.660403	0.546431	0.798146
13463-1	Peroxidasin homolog	Q92626	PXDN	1.81595e-08	0.475632	0.0845015	1.55723e-06	1.60903	1.36344	1.89886	0.000122099	0.346934	0.0903033	0.0120268	1.41472	1.18523	1.68865	0.000550681	0.377917	0.109389	0.0326334	1.45924	1.17764	1.80817
18398-1	3-oxo-5-beta-steroid 4-dehydrogenase	P51857	AKR1D1	1.89852e-08	0.366127	0.0651356	1.60911e-06	1.44214	1.2693	1.63852	0.00011627	0.280196	0.0727052	0.0116095	1.32339	1.14762	1.52607	0.000114243	0.281442	0.0729471	0.0117186	1.32504	1.14851	1.5287
3009-3	Transforming growth factor beta receptor type 3	Q03167	TGFBR3	2.30967e-08	-0.436988	0.0782145	1.93508e-06	0.645979	0.554167	0.753002	9.34773e-05	-0.319408	0.0817543	0.0103413	0.726579	0.619002	0.852852	1.9531e-05	-0.357761	0.0837812	0.00284723	0.69924	0.593349	0.824028
13496-19	Hydroxymethylglutaryl-CoA synthase, cytoplasmic	Q01581	HMGCS1	3.06724e-08	0.417563	0.0754057	2.54058e-06	1.51826	1.30966	1.76008	0.000356081	0.286207	0.0801552	0.0243805	1.33137	1.13781	1.55786	0.000213397	0.29832	0.0805703	0.017477	1.34759	1.15074	1.57813
8958-51	Neural cell adhesion molecule L1-like protein	O00533	CHL1	3.12242e-08	-0.453275	0.0819009	2.55723e-06	0.635544	0.54129	0.746209	NA	NA	NA	NA	NA	NA	NA	NA	NA	NA	NA	NA	NA	NA
10970-3	Ecto-ADP-ribosyltransferase 3	Q13508	ART3	3.6036e-08	-0.482767	0.0876283	2.89429e-06	0.617074	0.519692	0.732703	NA	NA	NA	NA	NA	NA	NA	6.80119e-05	-0.402606	0.101078	0.00826232	0.668576	0.548418	0.81506
8039-41	Protein FAM177A1	Q8N128	FAM177A1	3.6134e-08	-0.467544	0.0848726	2.89429e-06	0.626539	0.530522	0.739935	0.000171327	-0.334698	0.0890645	0.0154174	0.715554	0.600937	0.852032	0.000373783	-0.318531	0.0895271	0.0254627	0.727216	0.610178	0.866704
21698-11	Integrin a11b1	Q9UKX5|P05556	ITGA11|ITGB1	3.83025e-08	-0.452746	0.0823398	3.03464e-06	0.63588	0.54111	0.747247	NA	NA	NA	NA	NA	NA	NA	0.000572996	-0.30363	0.0881597	0.0334125	0.738134	0.621001	0.877361
21548-20	Gamma-glutamyltransferase 5	P36269	GGT5	4.06131e-08	-0.443094	0.0807362	3.18311e-06	0.642047	0.548079	0.752127	NA	NA	NA	NA	NA	NA	NA	NA	NA	NA	NA	NA	NA	NA
5725-1	Osteomodulin	Q99983	OMD	4.73203e-08	-0.472039	0.0864367	3.66934e-06	0.623729	0.526526	0.738878	NA	NA	NA	NA	NA	NA	NA	0.000419731	-0.324712	0.0920555	0.0270745	0.722735	0.60342	0.865642
7206-20	Fructose-1,6-bisphosphatase 1	P09467	FBP1	5.11795e-08	0.39986	0.0734071	3.92681e-06	1.49162	1.29173	1.72243	0.000592036	0.275117	0.0800867	0.0359612	1.31668	1.12541	1.54047	0.000394871	0.284977	0.0804228	0.0265358	1.32973	1.13581	1.55676
7198-197	Glycosaminoglycan xylosylkinase	O75063	FAM20B	6.30269e-08	-0.454539	0.0840183	4.78545e-06	0.634741	0.538367	0.748366	9.60729e-05	-0.348915	0.0894584	0.0103413	0.705453	0.591997	0.840653	7.99868e-05	-0.353606	0.0896467	0.00955776	0.702152	0.589009	0.837027
13747-9	Carbonic anhydrase 6	P23280	CA6	6.43714e-08	-0.465033	0.0860183	4.83715e-06	0.628114	0.530662	0.743462	NA	NA	NA	NA	NA	NA	NA	0.000105915	-0.363457	0.0937559	0.0115168	0.695269	0.578557	0.835525
5982-50	Complement factor H-related protein 1	Q03591	CFHR1	6.97697e-08	0.450819	0.0836125	5.1893e-06	1.5696	1.33234	1.8491	NA	NA	NA	NA	NA	NA	NA	NA	NA	NA	NA	NA	NA	NA
3079-62	Retinoic acid receptor responder protein 2	Q99969	RARRES2	7.399e-08	0.452678	0.0841222	5.44761e-06	1.57252	1.33349	1.85439	NA	NA	NA	NA	NA	NA	NA	NA	NA	NA	NA	NA	NA	NA
18347-15	Laminin-2	P24043|P07942|P11047	LAMA2|LAMB1|LAMC1	7.55434e-08	-0.421723	0.0784241	5.50636e-06	0.655916	0.562461	0.764899	0.000661062	-0.280096	0.0822545	0.0379408	0.755711	0.64319	0.887917	NA	NA	NA	NA	NA	NA	NA
13501-10	Solute carrier family 35 member G2	Q8TBE7	SLC35G2	8.2651e-08	0.39259	0.0732274	5.96479e-06	1.48081	1.28282	1.70935	0.000499993	0.27072	0.0777762	0.0319688	1.31091	1.12556	1.52678	0.000401334	0.276098	0.0780112	0.0265939	1.31798	1.13111	1.53572
4498-62	Neural cell adhesion molecule 1, 120 kDa isoform	P13591	NCAM1	8.44181e-08	-0.42766	0.0798256	6.03258e-06	0.652033	0.557598	0.762463	NA	NA	NA	NA	NA	NA	NA	NA	NA	NA	NA	NA	NA	NA
7218-87	Sodium/potassium-transporting ATPase subunit beta-2	P14415	ATP1B2	8.73733e-08	-0.44336	0.0828524	6.18314e-06	0.641876	0.545665	0.755052	NA	NA	NA	NA	NA	NA	NA	NA	NA	NA	NA	NA	NA	NA
18380-78	Serum albumin	P02768	ALB	9.55523e-08	-0.452582	0.0848328	6.69693e-06	0.635984	0.538561	0.75103	NA	NA	NA	NA	NA	NA	NA	NA	NA	NA	NA	NA	NA	NA
19553-14	Syntaxin-1A	Q16623	STX1A	1.09947e-07	-0.591539	0.111412	7.63239e-06	0.553475	0.4449	0.688547	NA	NA	NA	NA	NA	NA	NA	0.000267368	-0.431432	0.118362	0.0207324	0.649579	0.515086	0.819187
15525-294	Alcohol dehydrogenase 1C	P00326	ADH1C	1.15319e-07	0.394529	0.0744286	7.92984e-06	1.48368	1.28229	1.71671	NA	NA	NA	NA	NA	NA	NA	0.000820027	0.271948	0.0812768	0.0439804	1.31252	1.11923	1.53918
7970-315	Ecto-ADP-ribosyltransferase 3	Q13508	ART3	1.21268e-07	-0.453453	0.0856935	8.26099e-06	0.63543	0.537185	0.751643	NA	NA	NA	NA	NA	NA	NA	0.000317114	-0.35514	0.0986253	0.0233479	0.701075	0.577847	0.850582
11081-1	Glycerol-3-phosphate dehydrogenase [NAD(+)], cytoplasmic	P21695	GPD1	1.30584e-07	0.349895	0.0662928	8.74343e-06	1.41892	1.24603	1.6158	NA	NA	NA	NA	NA	NA	NA	NA	NA	NA	NA	NA	NA	NA
18411-83	ADP-ribosylation factor-like protein 15	Q9NXU5	ARL15	1.3075e-07	0.394671	0.0747796	8.74343e-06	1.4839	1.28159	1.71813	0.000506794	0.278011	0.0799539	0.0321219	1.3205	1.12896	1.54453	0.000208262	0.298032	0.0803586	0.0172502	1.34721	1.15088	1.57702
15562-24	Beta-glucuronidase	P08236	GUSB	1.36683e-07	0.425689	0.0807813	9.05712e-06	1.53064	1.30651	1.79323	NA	NA	NA	NA	NA	NA	NA	NA	NA	NA	NA	NA	NA	NA
4883-56	Insulin	P01308	INS	1.58157e-07	0.357478	0.0681846	1.03856e-05	1.42972	1.25087	1.63415	NA	NA	NA	NA	NA	NA	NA	NA	NA	NA	NA	NA	NA	NA
11424-4	Fumarylacetoacetase	P16930	FAH	1.64928e-07	0.396808	0.0757982	1.07336e-05	1.48707	1.28177	1.72525	0.000746488	0.277373	0.0822599	0.0412208	1.31966	1.12316	1.55054	0.000580652	0.281967	0.0819554	0.0335902	1.32573	1.129	1.55675
7152-5	Hepatitis A virus cellular receptor 2	Q8TDQ0	HAVCR2	1.8152e-07	0.444659	0.0852273	1.17088e-05	1.55996	1.31998	1.84357	NA	NA	NA	NA	NA	NA	NA	8.62131e-05	0.34403	0.0876187	0.0098278	1.41062	1.18803	1.67491
14073-31	Hemopexin	P02790	HPX	1.8812e-07	-0.426911	0.0819295	1.20281e-05	0.652522	0.555719	0.766187	NA	NA	NA	NA	NA	NA	NA	0.000235333	-0.316848	0.0861535	0.0187944	0.728441	0.615261	0.862442
5722-78	Lysosomal Pro-X carboxypeptidase	P42785	PRCP	2.09779e-07	0.413983	0.0797584	1.32964e-05	1.51283	1.29389	1.76881	0.000218778	0.307342	0.0831489	0.0179177	1.35981	1.15531	1.6005	0.000107442	0.325512	0.0840434	0.0115168	1.38474	1.17443	1.6327
19617-5	Prostaglandin reductase 1	Q14914	PTGR1	2.13773e-07	0.428992	0.0827061	1.34327e-05	1.53571	1.30589	1.80597	NA	NA	NA	NA	NA	NA	NA	NA	NA	NA	NA	NA	NA	NA
2754-50	Complement C3	P01024	C3	2.19959e-07	0.433392	0.0836402	1.37033e-05	1.54248	1.30925	1.81726	0.00038209	0.307946	0.0866928	0.0253187	1.36063	1.14801	1.61263	0.000545744	0.301348	0.0871644	0.032606	1.35168	1.1394	1.6035
18397-5	Aldo-keto reductase family 1 member C4	P17516	AKR1C4	2.82706e-07	0.384462	0.0748764	1.74631e-05	1.46882	1.26833	1.70101	NA	NA	NA	NA	NA	NA	NA	NA	NA	NA	NA	NA	NA	NA
2797-56	Apolipoprotein B	P04114	APOB	2.87051e-07	-0.433344	0.0844436	1.75825e-05	0.648337	0.549441	0.765034	0.000177676	-0.331504	0.0884291	0.0157936	0.717843	0.603611	0.853694	0.000202311	-0.329338	0.0886243	0.0170027	0.7194	0.604689	0.855872
2742-68	Sialic acid-binding Ig-like lectin 7	Q9Y286	SIGLEC7	3.01845e-07	0.38728	0.0756068	1.83346e-05	1.47297	1.27009	1.70825	2.38924e-05	0.325618	0.0770692	0.00362815	1.38489	1.19073	1.61071	8.95995e-06	0.345503	0.0778008	0.00155498	1.4127	1.2129	1.64541
6557-50	Leucine-rich repeat-containing protein 15	Q8TF66	LRRC15	3.15596e-07	-0.431231	0.0843255	1.90114e-05	0.649709	0.550731	0.766475	9.56536e-05	-0.347031	0.0889512	0.0103413	0.706784	0.593703	0.841401	0.00011897	-0.342067	0.0888892	0.0117186	0.710301	0.596731	0.845486
3352-80	Carbonic anhydrase 6	P23280	CA6	3.45578e-07	-0.423719	0.0831356	2.06468e-05	0.654608	0.556179	0.770455	0.000134494	-0.339369	0.0888846	0.013071	0.71222	0.598348	0.847762	0.000164416	-0.337741	0.0896289	0.0147954	0.71338	0.598449	0.850383
5532-53	Fibroblast growth factor receptor 1	P11362	FGFR1	3.62217e-07	-0.455156	0.0894601	2.1465e-05	0.634349	0.532327	0.755924	0.000642056	-0.319688	0.0936625	0.037487	0.726375	0.604552	0.872747	0.000312096	-0.341633	0.0947651	0.0232129	0.710609	0.590154	0.855651
11214-40	DnaJ homolog subfamily B member 9	Q9UBS3	DNAJB9	3.77592e-07	0.418474	0.0823781	2.21957e-05	1.51964	1.29306	1.78592	0.000357897	0.313524	0.0878383	0.0243805	1.36824	1.15184	1.62529	NA	NA	NA	NA	NA	NA	NA
13117-232	Choline/ethanolamine kinase	Q9Y259	CHKB	3.85271e-07	0.349397	0.0688318	2.24659e-05	1.41821	1.23923	1.62305	NA	NA	NA	NA	NA	NA	NA	0.000134527	0.290069	0.0759736	0.0127346	1.33652	1.15161	1.55112
5708-1	Liver-expressed antimicrobial peptide 2	Q969E1	LEAP2	4.41007e-07	0.451939	0.0894866	2.55119e-05	1.57136	1.31857	1.87261	0.000341317	0.330493	0.0922716	0.0236939	1.39165	1.16142	1.66753	0.000321009	0.333985	0.0928321	0.0233984	1.39652	1.1642	1.67521
2677-1	Epidermal growth factor receptor	P00533	EGFR	5.09432e-07	-0.467776	0.0931319	2.92382e-05	0.626394	0.521882	0.751836	NA	NA	NA	NA	NA	NA	NA	NA	NA	NA	NA	NA	NA	NA
21581-87	Cyclin-dependent kinase 15; EC=2.7.11.22	Q96Q40	CDK15	5.33943e-07	0.411945	0.0821639	3.04055e-05	1.50975	1.28519	1.77356	NA	NA	NA	NA	NA	NA	NA	NA	NA	NA	NA	NA	NA	NA
15483-377	Agrin	O00468	AGRN	5.893e-07	0.373165	0.0747124	3.32977e-05	1.45232	1.25449	1.68136	0.000529097	0.280173	0.0808445	0.0332464	1.32336	1.12943	1.55058	0.000336381	0.290569	0.0810392	0.0239709	1.33719	1.1408	1.56738
19557-3	Beta-klotho	Q86Z14	KLB	7.11535e-07	0.404569	0.0815962	3.98952e-05	1.49866	1.27716	1.75856	4.22638e-05	0.326718	0.0797896	0.00570483	1.38641	1.1857	1.6211	1.01438e-05	0.358368	0.0811874	0.00168041	1.43099	1.22048	1.67782
14636-25	Ribonuclease UK114	P52758	RIDA	7.46925e-07	0.381287	0.0770472	4.15598e-05	1.46417	1.25895	1.70284	NA	NA	NA	NA	NA	NA	NA	NA	NA	NA	NA	NA	NA	NA
4159-130	Complement factor H	P08603	CFH	7.56522e-07	0.416556	0.0842164	4.17749e-05	1.51673	1.28594	1.78893	NA	NA	NA	NA	NA	NA	NA	NA	NA	NA	NA	NA	NA	NA
9213-24	Formimidoyltransferase-cyclodeaminase	O95954	FTCD	7.91074e-07	0.372577	0.0754577	4.33545e-05	1.45147	1.25192	1.68282	NA	NA	NA	NA	NA	NA	NA	NA	NA	NA	NA	NA	NA	NA
10025-1	Dihydrolipoyl dehydrogenase, mitochondrial	P09622	DLD	8.11805e-07	-0.455231	0.0922921	4.36497e-05	0.634301	0.52934	0.760074	NA	NA	NA	NA	NA	NA	NA	NA	NA	NA	NA	NA	NA	NA
2567-5	Complement factor I	P05156	CFI	8.20416e-07	0.43577	0.0883835	4.36497e-05	1.54615	1.30023	1.8386	NA	NA	NA	NA	NA	NA	NA	NA	NA	NA	NA	NA	NA	NA
2658-27	NT-3 growth factor receptor	Q16288	NTRK3	8.09975e-07	-0.365757	0.0741458	4.36497e-05	0.693671	0.599845	0.802172	NA	NA	NA	NA	NA	NA	NA	NA	NA	NA	NA	NA	NA	NA
5701-81	Tetranectin	P05452	CLEC3B	8.19811e-07	-0.389292	0.0789544	4.36497e-05	0.677536	0.580397	0.790934	0.000206288	-0.313551	0.0844879	0.0174841	0.730847	0.619312	0.862471	0.000408358	-0.301752	0.0853702	0.0268155	0.739522	0.625579	0.874218
15556-49	Alpha-amylase 2B	P19961	AMY2B	8.62314e-07	-0.414239	0.0841828	4.55464e-05	0.660843	0.560326	0.779392	NA	NA	NA	NA	NA	NA	NA	NA	NA	NA	NA	NA	NA	NA
18185-118	Fructose-bisphosphate aldolase B	P05062	ALDOB	9.27649e-07	0.352266	0.0717973	4.86448e-05	1.42229	1.23558	1.6372	0.000714291	0.264009	0.078016	0.0400498	1.30214	1.1175	1.51728	0.000427343	0.2744	0.077897	0.0273237	1.31574	1.12944	1.53277
10382-1	Angiopoietin-related protein 3	Q9Y5C1	ANGPTL3	1.00505e-06	-0.421032	0.0860891	5.23272e-05	0.656369	0.554457	0.777014	NA	NA	NA	NA	NA	NA	NA	4.74885e-05	-0.362847	0.0892029	0.00626272	0.695693	0.584099	0.828607
24686-19	Acyl-CoA-binding domain-containing protein 4	Q8NC06	ACBD4	1.14072e-06	0.302007	0.0620689	5.89696e-05	1.35257	1.19764	1.52754	NA	NA	NA	NA	NA	NA	NA	0.000117942	0.259236	0.0673277	0.0117186	1.29594	1.13573	1.47875
7768-10	Carboxypeptidase M	P14384	CPM	1.15535e-06	0.306954	0.0631184	5.93052e-05	1.35928	1.2011	1.53828	NA	NA	NA	NA	NA	NA	NA	0.000817725	0.22415	0.066976	0.0439804	1.25126	1.09733	1.42678
2683-1	Complement C3b, inactivated	P01024	C3	1.22781e-06	0.369761	0.0762221	6.2584e-05	1.44739	1.24653	1.68061	NA	NA	NA	NA	NA	NA	NA	NA	NA	NA	NA	NA	NA	NA
3314-74	GDNF family receptor alpha-1	P56159	GFRA1	1.47096e-06	0.3137	0.0651487	7.44571e-05	1.36848	1.20443	1.55487	NA	NA	NA	NA	NA	NA	NA	NA	NA	NA	NA	NA	NA	NA
20512-2	Melanoma-associated antigen MUC18	P43121	MCAM	1.56592e-06	-0.422336	0.0879384	7.87169e-05	0.655514	0.551731	0.778819	NA	NA	NA	NA	NA	NA	NA	0.000657186	-0.31893	0.0936145	0.0371336	0.726926	0.605068	0.873327
4160-49	72 kDa type IV collagenase	P08253	MMP2	1.60214e-06	-0.409221	0.0852889	7.99862e-05	0.664167	0.561925	0.785013	0.00044515	-0.307132	0.087458	0.0287141	0.735554	0.619682	0.873092	0.000739076	-0.296234	0.0877818	0.0411231	0.743614	0.626074	0.88322
15468-14	Complement factor H-related protein 1	Q03591	CFHR1	1.63458e-06	0.439276	0.0916297	8.10508e-05	1.55158	1.29652	1.85683	NA	NA	NA	NA	NA	NA	NA	NA	NA	NA	NA	NA	NA	NA
14072-9	Translationally-controlled tumor protein	P13693	TPT1	1.87269e-06	0.36014	0.0755534	9.22298e-05	1.43353	1.23622	1.66234	NA	NA	NA	NA	NA	NA	NA	NA	NA	NA	NA	NA	NA	NA
8327-26	Dipeptidase 2	Q9H4A9	DPEP2	2.12279e-06	-0.39414	0.0831278	0.000103846	0.67426	0.572885	0.793573	0.000110983	-0.336746	0.0871217	0.0112354	0.71409	0.601996	0.847057	0.000288515	-0.319814	0.0882148	0.0219061	0.726284	0.610966	0.863369
7194-36	Neuroplastin	Q9Y639	NPTN	2.19239e-06	-0.398137	0.0840868	0.000106535	0.67157	0.569528	0.791895	NA	NA	NA	NA	NA	NA	NA	NA	NA	NA	NA	NA	NA	NA
14759-149	Cadherin-1	P12830	CDH1	2.42203e-06	0.354826	0.0752612	0.000116915	1.42593	1.23037	1.65258	NA	NA	NA	NA	NA	NA	NA	0.000200905	0.301139	0.0809975	0.0170027	1.3514	1.15302	1.58391
23605-3	T-complex protein 11-like protein 1	Q9NUJ3	TCP11L1	2.4658e-06	-0.492569	0.104559	0.000118245	0.611054	0.497826	0.750036	NA	NA	NA	NA	NA	NA	NA	NA	NA	NA	NA	NA	NA	NA
5803-24	Complement C3d fragment	P01024	C3	2.5351e-06	0.370642	0.0787714	0.000120773	1.44866	1.24141	1.69052	NA	NA	NA	NA	NA	NA	NA	NA	NA	NA	NA	NA	NA	NA
21247-16	S-adenosylmethionine synthase isoform type-1	Q00266	MAT1A	2.92917e-06	0.330269	0.0706349	0.000137747	1.39134	1.21146	1.59794	NA	NA	NA	NA	NA	NA	NA	NA	NA	NA	NA	NA	NA	NA
8275-31	Platelet endothelial aggregation receptor 1:Extracellular domain	Q5VY43	PEAR1	2.92408e-06	-0.375989	0.0804068	0.000137747	0.68661	0.586498	0.803811	0.000568378	-0.289075	0.0838806	0.0354095	0.748956	0.635412	0.882789	NA	NA	NA	NA	NA	NA	NA
2278-61	Metalloproteinase inhibitor 2	P16035	TIMP2	3.0756e-06	-0.398064	0.0853169	0.000143706	0.671619	0.568198	0.793865	0.000321552	-0.314221	0.0873495	0.0225365	0.730357	0.615435	0.86674	0.000535473	-0.303479	0.0876512	0.0322567	0.738245	0.621714	0.876619
3607-71	Dickkopf-related protein 3	Q9UBP4	DKK3	3.37593e-06	-0.413709	0.0890365	0.000156734	0.661193	0.555314	0.787259	NA	NA	NA	NA	NA	NA	NA	NA	NA	NA	NA	NA	NA	NA
5036-50	Tumor necrosis factor-inducible gene 6 protein	P98066	TNFAIP6	3.59497e-06	-0.399568	0.0862343	0.000165846	0.670609	0.566325	0.794097	NA	NA	NA	NA	NA	NA	NA	NA	NA	NA	NA	NA	NA	NA
18917-53	Pancreatic alpha-amylase	P04746	AMY2A	3.8735e-06	-0.363887	0.0787965	0.000177572	0.69497	0.595516	0.811034	NA	NA	NA	NA	NA	NA	NA	NA	NA	NA	NA	NA	NA	NA
21770-18	Galactosylgalactosylxylosylprotein 3-beta-glucuronosyltransferase 1	Q9P2W7	B3GAT1	3.9396e-06	-0.44543	0.0965274	0.000179473	0.640549	0.530135	0.773959	NA	NA	NA	NA	NA	NA	NA	NA	NA	NA	NA	NA	NA	NA
8356-88	Oxytocin-neurophysin 1	P01178	OXT	4.1344e-06	0.29593	0.0642696	0.000187178	1.34438	1.18526	1.52485	NA	NA	NA	NA	NA	NA	NA	NA	NA	NA	NA	NA	NA	NA
13738-8	Inhibin beta A chain	P08476	INHBA	4.16017e-06	0.36325	0.0789123	0.000187182	1.438	1.23193	1.67853	NA	NA	NA	NA	NA	NA	NA	NA	NA	NA	NA	NA	NA	NA
9211-19	Pigment epithelium-derived factor	P36955	SERPINF1	4.9717e-06	0.395023	0.0865145	0.000222323	1.48442	1.25289	1.75873	NA	NA	NA	NA	NA	NA	NA	NA	NA	NA	NA	NA	NA	NA
5316-54	Prothrombin	P00734	F2	5.02023e-06	-0.367159	0.0804477	0.000223125	0.6927	0.591652	0.811005	0.000162113	-0.315537	0.0836581	0.0151492	0.729397	0.619089	0.859361	0.000340202	-0.3027	0.0844918	0.0239709	0.738821	0.626063	0.871887
2879-9	Alpha-1-antichymotrypsin	P01011	SERPINA3	5.86512e-06	-0.374226	0.0825887	0.000257044	0.687822	0.585026	0.80868	NA	NA	NA	NA	NA	NA	NA	NA	NA	NA	NA	NA	NA	NA
3186-2	Complement C2	P06681	C2	5.94971e-06	0.45537	0.100564	0.000257044	1.57676	1.29468	1.92029	0.000107649	0.388114	0.100219	0.0112093	1.4742	1.21129	1.79417	0.000111582	0.38806	0.100432	0.0116433	1.47412	1.21072	1.79482
4162-54	Serotransferrin	P02787	TF	5.95972e-06	-0.378807	0.0836623	0.000257044	0.684678	0.581127	0.806679	NA	NA	NA	NA	NA	NA	NA	NA	NA	NA	NA	NA	NA	NA
5657-28	CMP-N-acetylneuraminate-beta-galactosamide-alpha-2,3-sialyltransferase 1	Q11201	ST3GAL1	5.83379e-06	-0.596829	0.131683	0.000257044	0.550555	0.425314	0.712674	NA	NA	NA	NA	NA	NA	NA	NA	NA	NA	NA	NA	NA	NA
6049-64	Receptor-type tyrosine-protein phosphatase S	Q13332	PTPRS	5.93342e-06	-0.368683	0.0814094	0.000257044	0.691645	0.589639	0.811298	NA	NA	NA	NA	NA	NA	NA	NA	NA	NA	NA	NA	NA	NA
21887-2	Cerebellin-2	Q8IUK8	CBLN2	6.11564e-06	-0.371554	0.0821595	0.000262217	0.689662	0.587084	0.810162	NA	NA	NA	NA	NA	NA	NA	NA	NA	NA	NA	NA	NA	NA
7948-129	Glycolipid transfer protein domain-containing protein 2	A6NH11	GLTPD2	6.50668e-06	0.392373	0.0870158	0.000275887	1.48049	1.24835	1.7558	NA	NA	NA	NA	NA	NA	NA	NA	NA	NA	NA	NA	NA	NA
7991-54	IQ domain-containing protein F1	Q8N6M8	IQCF1	6.51016e-06	0.312236	0.0692457	0.000275887	1.36648	1.19305	1.56511	NA	NA	NA	NA	NA	NA	NA	NA	NA	NA	NA	NA	NA	NA
11851-21	Triggering receptor expressed on myeloid cells 2	Q9NZC2	TREM2	6.68428e-06	0.363668	0.0807523	0.000281628	1.4386	1.22801	1.6853	NA	NA	NA	NA	NA	NA	NA	0.000864584	0.278354	0.0835584	0.0459073	1.32095	1.1214	1.55601
5744-12	Protein MENT	Q9BUN1	MENT	7.93093e-06	-0.418816	0.0937569	0.000332233	0.657825	0.547398	0.79053	NA	NA	NA	NA	NA	NA	NA	NA	NA	NA	NA	NA	NA	NA
12488-9	Malignant T-cell-amplified sequence 1	Q9ULC4	MCTS1	8.08168e-06	0.339846	0.0761472	0.00033281	1.40473	1.20997	1.63084	NA	NA	NA	NA	NA	NA	NA	NA	NA	NA	NA	NA	NA	NA
20107-11	Myosin light polypeptide 4	P12829	MYL4	8.07585e-06	-0.414801	0.0929389	0.00033281	0.660471	0.550482	0.792438	NA	NA	NA	NA	NA	NA	NA	NA	NA	NA	NA	NA	NA	NA
4876-32	Coagulation factor IX	P00740	F9	8.06469e-06	0.436379	0.097767	0.00033281	1.5471	1.27731	1.87386	NA	NA	NA	NA	NA	NA	NA	NA	NA	NA	NA	NA	NA	NA
9199-6	Ubiquitin-conjugating enzyme E2 G2	P60604	UBE2G2	8.20432e-06	0.305127	0.0684175	0.000335962	1.3568	1.18652	1.5515	0.000659669	0.229683	0.0674386	0.0379408	1.2582	1.10242	1.436	NA	NA	NA	NA	NA	NA	NA
20187-10	Integrin alpha V beta 3	P06756|P05106	ITGAV|ITGB3	8.32678e-06	-0.32792	0.0735806	0.000338576	0.720421	0.623668	0.832184	NA	NA	NA	NA	NA	NA	NA	NA	NA	NA	NA	NA	NA	NA
3601-54	Neural cell adhesion molecule L1-like protein	O00533	CHL1	8.36105e-06	-0.352384	0.0790857	0.000338576	0.70301	0.602064	0.820882	NA	NA	NA	NA	NA	NA	NA	NA	NA	NA	NA	NA	NA	NA
11219-95	Fibroblast growth factor-binding protein 3	Q8TAT2	FGFBP3	8.72369e-06	-0.447818	0.10071	0.000351309	0.639021	0.524553	0.778469	0.000414441	-0.360526	0.102111	0.0272149	0.697309	0.57083	0.851813	0.00036966	-0.365623	0.102679	0.0254194	0.693764	0.567296	0.848425
14101-2	Ciliary neurotrophic factor receptor subunit alpha	P26992	CNTFR	8.82728e-06	-0.377526	0.0849506	0.000353528	0.685555	0.580405	0.809755	NA	NA	NA	NA	NA	NA	NA	0.000342018	-0.328522	0.0917352	0.0239709	0.719987	0.601503	0.861809
6561-77	Ig Kappa chain V-I region HK102- like	P01602	IGKV1-5	1.00676e-05	0.341192	0.0772677	0.000401	1.40662	1.20894	1.63663	NA	NA	NA	NA	NA	NA	NA	NA	NA	NA	NA	NA	NA	NA
11556-19	ADP-ribosylation factor GTPase-activating protein 1	Q8N6T3	ARFGAP1	1.01523e-05	0.339891	0.0770046	0.000402176	1.40479	1.20799	1.63366	NA	NA	NA	NA	NA	NA	NA	NA	NA	NA	NA	NA	NA	NA
5635-66	Triggering receptor expressed on myeloid cells 2	Q9NZC2	TREM2	1.05302e-05	0.377115	0.0855915	0.00041489	1.45807	1.23288	1.72439	NA	NA	NA	NA	NA	NA	NA	NA	NA	NA	NA	NA	NA	NA
4129-72	Complement factor B	P00751	CFB	1.0598e-05	0.366321	0.0831677	0.000415315	1.44242	1.22545	1.69779	NA	NA	NA	NA	NA	NA	NA	NA	NA	NA	NA	NA	NA	NA
4337-49	C-reactive protein	P02741	CRP	1.13838e-05	0.398304	0.0907491	0.000443723	1.4893	1.24662	1.77922	NA	NA	NA	NA	NA	NA	NA	NA	NA	NA	NA	NA	NA	NA
7173-141	Transmembrane protein 132C:Extracellular domain	Q8N3T6	TMEM132C	1.18121e-05	-0.347758	0.0793783	0.000457972	0.70627	0.604508	0.825161	NA	NA	NA	NA	NA	NA	NA	NA	NA	NA	NA	NA	NA	NA
20442-12	Calcipressin-3	Q9UKA8	RCAN3	1.20731e-05	0.388602	0.0887977	0.000463163	1.47492	1.23931	1.75531	NA	NA	NA	NA	NA	NA	NA	NA	NA	NA	NA	NA	NA	NA
5108-72	Neurogenic locus notch homolog protein 3	Q9UM47	NOTCH3	1.20317e-05	-0.38057	0.0869475	0.000463163	0.683472	0.57638	0.81046	NA	NA	NA	NA	NA	NA	NA	NA	NA	NA	NA	NA	NA	NA
5307-12	Coagulation factor IXab	P00740	F9	1.22071e-05	0.435936	0.0996687	0.000465851	1.54641	1.27199	1.88003	NA	NA	NA	NA	NA	NA	NA	NA	NA	NA	NA	NA	NA	NA
5646-20	Ribonuclease K6	Q93091	RNASE6	1.25717e-05	0.332132	0.0760476	0.000477268	1.39394	1.20091	1.61799	NA	NA	NA	NA	NA	NA	NA	NA	NA	NA	NA	NA	NA	NA
9595-11	Beta-1,4-galactosyltransferase 2	O60909	B4GALT2	1.307e-05	-0.350183	0.080337	0.000493614	0.704559	0.601912	0.824711	NA	NA	NA	NA	NA	NA	NA	NA	NA	NA	NA	NA	NA	NA
8885-6	Voltage-dependent calcium channel subunit alpha-2/delta-3	Q8IZS8	CACNA2D3	1.31803e-05	-0.351739	0.0807279	0.000495213	0.703464	0.600516	0.82406	NA	NA	NA	NA	NA	NA	NA	NA	NA	NA	NA	NA	NA	NA
20241-9	Synaptosomal-associated protein 23	O00161	SNAP23	1.36299e-05	-0.359414	0.0826288	0.000509188	0.698085	0.593709	0.820812	NA	NA	NA	NA	NA	NA	NA	NA	NA	NA	NA	NA	NA	NA
7945-10	Semaphorin-6A	Q9H2E6	SEMA6A	1.3692e-05	0.320656	0.0737352	0.000509188	1.37803	1.1926	1.5923	2.30404e-05	0.326957	0.0772366	0.00357322	1.38674	1.19193	1.61339	8.95196e-06	0.35112	0.0790623	0.00155498	1.42066	1.21672	1.65878
13516-46	ER membrane protein complex subunit 4	Q5J8M3	EMC4	1.43095e-05	-0.433534	0.0999143	0.000529451	0.648214	0.532929	0.788438	0.000764955	-0.337474	0.100284	0.041923	0.713571	0.586237	0.868562	NA	NA	NA	NA	NA	NA	NA
3805-16	Endothelial cell-specific molecule 1	Q9NQ30	ESM1	1.50303e-05	-0.406798	0.0939868	0.000553311	0.665779	0.553766	0.800448	NA	NA	NA	NA	NA	NA	NA	NA	NA	NA	NA	NA	NA	NA
15491-20	Endosialin	Q9HCU0	CD248	1.51699e-05	-0.361023	0.0834502	0.000555644	0.696963	0.591801	0.820813	NA	NA	NA	NA	NA	NA	NA	NA	NA	NA	NA	NA	NA	NA
3325-2	Matrilin-2	O00339	MATN2	1.52977e-05	-0.381763	0.0882821	0.000557525	0.682657	0.574189	0.811614	NA	NA	NA	NA	NA	NA	NA	0.000522716	-0.321461	0.0926711	0.0319723	0.725089	0.604656	0.86951
11157-35	Heat shock 70 kDa protein 1A	P0DMV8	HSPA1A	1.55234e-05	0.295584	0.0684043	0.000562935	1.34391	1.17529	1.53673	NA	NA	NA	NA	NA	NA	NA	0.000966357	0.248163	0.0751977	0.0499558	1.28167	1.10603	1.4852
13524-25	Heparan-sulfate 6-O-sulfotransferase 2	Q96MM7	HS6ST2	1.59789e-05	-0.429171	0.0994662	0.000576586	0.651049	0.53573	0.79119	NA	NA	NA	NA	NA	NA	NA	NA	NA	NA	NA	NA	NA	NA
5695-5	BPI fold-containing family A member 2	Q96DR5	BPIFA2	1.73127e-05	-0.418914	0.0974898	0.000621638	0.657761	0.543354	0.796257	NA	NA	NA	NA	NA	NA	NA	NA	NA	NA	NA	NA	NA	NA
15527-90	Dihydrolipoyl dehydrogenase, mitochondrial	P09622	DLD	1.76775e-05	-0.537366	0.125191	0.000631624	0.584285	0.457151	0.746775	NA	NA	NA	NA	NA	NA	NA	NA	NA	NA	NA	NA	NA	NA
3461-58	Brevican core protein	Q96GW7	BCAN	1.91727e-05	-0.43917	0.102746	0.000681707	0.644571	0.527001	0.78837	NA	NA	NA	NA	NA	NA	NA	NA	NA	NA	NA	NA	NA	NA
7787-25	Leukocyte immunoglobulin-like receptor subfamily A member 5	A6NI73	LILRA5	1.9977e-05	0.33325	0.0781332	0.000706856	1.3955	1.19735	1.62644	NA	NA	NA	NA	NA	NA	NA	NA	NA	NA	NA	NA	NA	NA
15686-49	Inhibin beta C chain	P55103	INHBC	2.37729e-05	0.412061	0.0975027	0.000837104	1.50993	1.24727	1.8279	NA	NA	NA	NA	NA	NA	NA	NA	NA	NA	NA	NA	NA	NA
24681-2	Phosphoserine phosphatase	P78330	PSPH	2.4636e-05	0.253287	0.0600476	0.000863326	1.28825	1.14522	1.44915	NA	NA	NA	NA	NA	NA	NA	0.000719016	0.21569	0.0637717	0.0403147	1.24072	1.09494	1.40591
23020-18	Regulator of G-protein signaling 4	P49798	RGS4	2.51812e-05	0.294738	0.0699564	0.000878209	1.34277	1.17073	1.54011	NA	NA	NA	NA	NA	NA	NA	NA	NA	NA	NA	NA	NA	NA
5121-3	Semaphorin-6B	Q9H3T3	SEMA6B	2.56244e-05	0.340895	0.0809876	0.000887872	1.40621	1.19981	1.64811	0.00036877	0.298096	0.0837001	0.0246603	1.34729	1.14344	1.58748	0.000253945	0.306888	0.0838892	0.0199033	1.35919	1.15311	1.60209
9326-33	Inter-alpha-trypsin inhibitor heavy chain H2	P19823	ITIH2	2.57019e-05	-0.320094	0.0760582	0.000887872	0.72608	0.625522	0.842804	NA	NA	NA	NA	NA	NA	NA	NA	NA	NA	NA	NA	NA	NA
2950-57	Insulin-like growth factor-binding protein 4	P22692	IGFBP4	2.74819e-05	0.339421	0.080942	0.000944886	1.40413	1.19815	1.64554	NA	NA	NA	NA	NA	NA	NA	NA	NA	NA	NA	NA	NA	NA
9484-75	Desmoglein-2	Q14126	DSG2	2.85506e-05	-0.373162	0.0891723	0.000977019	0.688554	0.57814	0.820055	NA	NA	NA	NA	NA	NA	NA	NA	NA	NA	NA	NA	NA	NA
12630-8	Arfaptin-2	P53365	ARFIP2	2.99866e-05	-0.350255	0.0839223	0.00102137	0.704508	0.597654	0.830467	NA	NA	NA	NA	NA	NA	NA	NA	NA	NA	NA	NA	NA	NA
21688-50	Very Late Antigen-4	P13612|P05556	ITGA4|ITGB1	3.18757e-05	0.326989	0.0786101	0.00108066	1.38679	1.18876	1.6178	NA	NA	NA	NA	NA	NA	NA	9.01996e-05	0.31429	0.0802672	0.0101148	1.36929	1.16996	1.60258
6448-36	Semaphorin-3C	Q99985	SEMA3C	3.21285e-05	0.266262	0.0640387	0.00108419	1.30508	1.15113	1.47961	NA	NA	NA	NA	NA	NA	NA	NA	NA	NA	NA	NA	NA	NA
20540-65	Semaphorin-4G	Q9NTN9	SEMA4G	3.30861e-05	0.362141	0.0872395	0.00111136	1.4364	1.21064	1.70426	NA	NA	NA	NA	NA	NA	NA	0.000196877	0.335591	0.0901401	0.0170027	1.39877	1.17224	1.66907
6896-3	Transmembrane protein C1orf162	Q8NEQ5	C1orf162	3.56291e-05	0.367375	0.0888638	0.00119129	1.44394	1.21313	1.71867	NA	NA	NA	NA	NA	NA	NA	NA	NA	NA	NA	NA	NA	NA
16081-38	Aldo-keto reductase family 1 member B10	O60218	AKR1B10	3.58668e-05	0.309679	0.0749354	0.00119376	1.36299	1.17681	1.57862	NA	NA	NA	NA	NA	NA	NA	NA	NA	NA	NA	NA	NA	NA
3316-58	Heparin cofactor 2	P05546	SERPIND1	3.6246e-05	0.367101	0.0888822	0.0012009	1.44354	1.21275	1.71826	NA	NA	NA	NA	NA	NA	NA	NA	NA	NA	NA	NA	NA	NA
8305-18	Extracellular sulfatase Sulf-2	Q8IWU5	SULF2	4.00212e-05	0.24778	0.0603259	0.00131997	1.28118	1.13831	1.44198	NA	NA	NA	NA	NA	NA	NA	NA	NA	NA	NA	NA	NA	NA
13933-276	NGFI-A-binding protein 1	Q13506	NAB1	4.1439e-05	0.241823	0.0589912	0.00135448	1.27357	1.13451	1.42967	NA	NA	NA	NA	NA	NA	NA	NA	NA	NA	NA	NA	NA	NA
20517-1	Desmoglein-2	Q14126	DSG2	4.13328e-05	-0.33711	0.0822239	0.00135448	0.713831	0.607582	0.838659	NA	NA	NA	NA	NA	NA	NA	NA	NA	NA	NA	NA	NA	NA
13614-6	CREB-binding protein	Q92793	CREBBP	4.1678e-05	0.269141	0.0656767	0.00135621	1.30884	1.15075	1.48865	NA	NA	NA	NA	NA	NA	NA	NA	NA	NA	NA	NA	NA	NA
12632-14	Arylamine N-acetyltransferase 1	P18440	NAT1	4.43534e-05	0.303246	0.0742605	0.00143685	1.35425	1.17081	1.56643	NA	NA	NA	NA	NA	NA	NA	NA	NA	NA	NA	NA	NA	NA
3470-1	E-selectin	P16581	SELE	4.61755e-05	0.34596	0.084915	0.00148926	1.41335	1.19665	1.66928	NA	NA	NA	NA	NA	NA	NA	NA	NA	NA	NA	NA	NA	NA
10754-113	Prokineticin-2	Q9HC23	PROK2	4.69381e-05	0.312041	0.0766614	0.00150719	1.36621	1.17561	1.58772	NA	NA	NA	NA	NA	NA	NA	NA	NA	NA	NA	NA	NA	NA
4374-45	Growth/differentiation factor 15	Q99988	GDF15	4.81338e-05	0.366501	0.0901709	0.0015388	1.44268	1.20897	1.72157	NA	NA	NA	NA	NA	NA	NA	NA	NA	NA	NA	NA	NA	NA
24636-9	Dr1-associated corepressor	Q14919	DRAP1	4.84193e-05	0.237844	0.0585371	0.00154117	1.26851	1.13101	1.42273	NA	NA	NA	NA	NA	NA	NA	0.000820597	0.206209	0.0616331	0.0439804	1.22901	1.08916	1.38682
11814-29	Hepatocyte growth factor receptor	P08581	MET	4.99578e-05	-0.345343	0.0851474	0.00158323	0.707978	0.599157	0.836563	NA	NA	NA	NA	NA	NA	NA	NA	NA	NA	NA	NA	NA	NA
16818-200	CUB domain-containing protein 1	Q9H5V8	CDCP1	5.20701e-05	0.32073	0.0792681	0.00164303	1.37813	1.17982	1.60978	NA	NA	NA	NA	NA	NA	NA	NA	NA	NA	NA	NA	NA	NA
8368-102	Tumor necrosis factor receptor superfamily member 1B	P20333	TNFRSF1B	5.33296e-05	0.311773	0.0771613	0.00167551	1.36584	1.17414	1.58885	NA	NA	NA	NA	NA	NA	NA	NA	NA	NA	NA	NA	NA	NA
8106-15	Translocon-associated protein subunit alpha	P43307	SSR1	5.38051e-05	0.249083	0.0616779	0.0016832	1.28285	1.13677	1.44769	NA	NA	NA	NA	NA	NA	NA	NA	NA	NA	NA	NA	NA	NA
17456-53	Golgi membrane protein 1	Q8NBJ4	GOLM1	5.44679e-05	0.312776	0.0775045	0.00169665	1.36721	1.17453	1.59151	NA	NA	NA	NA	NA	NA	NA	NA	NA	NA	NA	NA	NA	NA
21182-8	tRNA-splicing endonuclease subunit Sen15	Q8WW01	TSEN15	5.6578e-05	-0.584531	0.145166	0.00175488	0.557367	0.419347	0.740814	NA	NA	NA	NA	NA	NA	NA	NA	NA	NA	NA	NA	NA	NA
3212-30	Neutral ceramidase	Q9NR71	ASAH2	5.69356e-05	0.32823	0.0815444	0.00175849	1.38851	1.18341	1.62915	0.000166315	0.319029	0.0847275	0.0151869	1.37579	1.16528	1.62433	8.61651e-05	0.335472	0.0854364	0.0098278	1.3986	1.18296	1.65355
6525-17	Dual specificity protein phosphatase 13 isoform A	Q6B8I1	DUSP13	5.77674e-05	-0.327555	0.0814458	0.00177665	0.720684	0.614351	0.845421	NA	NA	NA	NA	NA	NA	NA	NA	NA	NA	NA	NA	NA	NA
5028-59	Scavenger receptor cysteine-rich type 1 protein M130	Q86VB7	CD163	5.86331e-05	0.305817	0.076107	0.0017957	1.35773	1.16958	1.57615	NA	NA	NA	NA	NA	NA	NA	NA	NA	NA	NA	NA	NA	NA
8908-14	Potassium voltage-gated channel subfamily E regulatory beta subunit 5:Cytoplasmic domain	Q9UJ90	KCNE5	5.90311e-05	-0.405786	0.101026	0.00180032	0.666453	0.546732	0.81239	NA	NA	NA	NA	NA	NA	NA	NA	NA	NA	NA	NA	NA	NA
10803-22	Heat shock 70 kDa protein 1A	P0DMV8	HSPA1A	6.03505e-05	0.276756	0.0689918	0.00183084	1.31884	1.15204	1.5098	NA	NA	NA	NA	NA	NA	NA	NA	NA	NA	NA	NA	NA	NA
5242-37	Dual specificity mitogen-activated protein kinase kinase 4	P45985	MAP2K4	6.0534e-05	-0.310075	0.0773117	0.00183084	0.733392	0.63027	0.853385	0.000776781	-0.268606	0.0799199	0.0420813	0.764445	0.653607	0.894077	NA	NA	NA	NA	NA	NA	NA
24662-78	Tetratricopeptide repeat protein 36	A6NLP5	TTC36	6.50052e-05	0.250541	0.0627316	0.00195795	1.28472	1.13608	1.4528	NA	NA	NA	NA	NA	NA	NA	NA	NA	NA	NA	NA	NA	NA
10866-60	Serine/threonine-protein phosphatase 4 regulatory subunit 3A	Q6IN85	PPP4R3A	6.55019e-05	0.293331	0.0734787	0.00196479	1.34089	1.16104	1.5486	NA	NA	NA	NA	NA	NA	NA	NA	NA	NA	NA	NA	NA	NA
4559-64	Kynureninase	Q16719	KYNU	6.69143e-05	0.282076	0.070749	0.00199893	1.32588	1.1542	1.52309	NA	NA	NA	NA	NA	NA	NA	NA	NA	NA	NA	NA	NA	NA
9002-36	Serpin A11	Q86U17	SERPINA11	6.72571e-05	-0.367047	0.092089	0.00200097	0.692777	0.57837	0.829815	NA	NA	NA	NA	NA	NA	NA	NA	NA	NA	NA	NA	NA	NA
6507-16	Neural cell adhesion molecule 2	O15394	NCAM2	6.78444e-05	-0.340483	0.0854686	0.00201024	0.711426	0.601697	0.841167	NA	NA	NA	NA	NA	NA	NA	NA	NA	NA	NA	NA	NA	NA
14079-14	Interleukin-18 receptor 1	Q13478	IL18R1	7.18304e-05	0.244156	0.061498	0.00211973	1.27654	1.13159	1.44007	NA	NA	NA	NA	NA	NA	NA	NA	NA	NA	NA	NA	NA	NA
3336-50	Tissue factor pathway inhibitor	P10646	TFPI	7.63974e-05	0.359527	0.0908946	0.00224541	1.43265	1.19886	1.71203	NA	NA	NA	NA	NA	NA	NA	NA	NA	NA	NA	NA	NA	NA
20585-5	CMRF35-like molecule 9	Q6UXG3	CD300LG	7.7961e-05	-0.356103	0.0901394	0.00228216	0.7004	0.586973	0.835747	NA	NA	NA	NA	NA	NA	NA	0.000526364	-0.339844	0.0980235	0.0319723	0.711881	0.587446	0.862674
19581-15	Insulin-like growth factor-binding protein 5	P24593	IGFBP5	7.88617e-05	-0.331349	0.0839319	0.00229929	0.717955	0.60905	0.846333	NA	NA	NA	NA	NA	NA	NA	NA	NA	NA	NA	NA	NA	NA
11313-100	Pterin-4-alpha-carbinolamine dehydratase	P61457	PCBD1	8.0053e-05	0.261676	0.0663437	0.0023155	1.29911	1.1407	1.47951	NA	NA	NA	NA	NA	NA	NA	NA	NA	NA	NA	NA	NA	NA
12400-25	Ubiquitin-conjugating enzyme E2 T	Q9NPD8	UBE2T	7.98964e-05	0.218737	0.0554507	0.0023155	1.2445	1.11634	1.38738	0.0001924	0.215407	0.0577685	0.0164989	1.24037	1.10758	1.38907	0.000152598	0.217537	0.057446	0.0139035	1.24301	1.11065	1.39115
11192-168	Tubulointerstitial nephritis antigen-like	Q9GZM7	TINAGL1	8.25218e-05	-0.340255	0.0864258	0.0023224	0.711589	0.600706	0.84294	NA	NA	NA	NA	NA	NA	NA	NA	NA	NA	NA	NA	NA	NA
14294-61	Methyl-CpG-binding domain protein 1	Q9UIS9	MBD1	8.11147e-05	0.315946	0.0801674	0.0023224	1.37156	1.17212	1.60492	NA	NA	NA	NA	NA	NA	NA	NA	NA	NA	NA	NA	NA	NA
16612-28	Syndecan-3	O75056	SDC3	8.13467e-05	0.28132	0.0713938	0.0023224	1.32488	1.15187	1.52387	NA	NA	NA	NA	NA	NA	NA	NA	NA	NA	NA	NA	NA	NA
2961-1	Vitamin K-dependent protein C	P04070	PROC	8.06283e-05	-0.296376	0.0751741	0.0023224	0.743508	0.641647	0.861539	NA	NA	NA	NA	NA	NA	NA	NA	NA	NA	NA	NA	NA	NA
2974-61	Contactin-1	Q12860	CNTN1	8.22287e-05	-0.322279	0.0818421	0.0023224	0.724496	0.617122	0.850553	NA	NA	NA	NA	NA	NA	NA	NA	NA	NA	NA	NA	NA	NA
4801-13	Lactoperoxidase	P22079	LPO	8.2373e-05	0.265803	0.0675075	0.0023224	1.30448	1.14281	1.48902	0.000100688	0.276112	0.0709995	0.0106364	1.318	1.14677	1.51478	0.00010171	0.277348	0.0713622	0.0112328	1.31962	1.14738	1.51773
9829-91	Bile salt sulfotransferase	Q06520	SULT2A1	8.19575e-05	0.243945	0.061937	0.0023224	1.27627	1.13037	1.44101	NA	NA	NA	NA	NA	NA	NA	NA	NA	NA	NA	NA	NA	NA
3516-60	Stromal cell-derived factor 1	P48061	CXCL12	8.53972e-05	-0.314146	0.0799614	0.00239408	0.730412	0.624458	0.854343	NA	NA	NA	NA	NA	NA	NA	NA	NA	NA	NA	NA	NA	NA
8018-43	V-set and immunoglobulin domain-containing protein 2	Q96IQ7	VSIG2	8.61605e-05	-0.401604	0.102278	0.00240622	0.669246	0.547677	0.817799	0.00058033	-0.347371	0.100961	0.0355464	0.706543	0.579694	0.861149	0.000628483	-0.346693	0.101401	0.0357891	0.707022	0.579587	0.862477
20221-26	cAMP-specific 3',5'-cyclic phosphodiesterase 4C	Q08493	PDE4C	8.73846e-05	0.289763	0.0738591	0.00243109	1.33611	1.15604	1.54423	NA	NA	NA	NA	NA	NA	NA	NA	NA	NA	NA	NA	NA	NA
17758-79	L-xylulose reductase	Q7Z4W1	DCXR	8.91032e-05	0.282955	0.0722101	0.00246948	1.32705	1.15191	1.52881	NA	NA	NA	NA	NA	NA	NA	NA	NA	NA	NA	NA	NA	NA
22526-81	Pyruvate dehydrogenase E1 component beta subunit	P11177	PDHB	9.05577e-05	0.272887	0.0697102	0.00249548	1.31375	1.14597	1.50609	NA	NA	NA	NA	NA	NA	NA	NA	NA	NA	NA	NA	NA	NA
5939-42	Tumor necrosis factor ligand superfamily member 12	O43508	TNFSF12	9.07261e-05	-0.394642	0.100825	0.00249548	0.673921	0.553077	0.82117	NA	NA	NA	NA	NA	NA	NA	NA	NA	NA	NA	NA	NA	NA
15626-223	Basement membrane-specific heparan sulfate proteoglycan core protein	P98160	HSPG2	9.1633e-05	-0.317895	0.0812667	0.00251095	0.72768	0.620532	0.853328	NA	NA	NA	NA	NA	NA	NA	NA	NA	NA	NA	NA	NA	NA
8660-5	Olfactomedin-like protein 3	Q9NRN5	OLFML3	9.23767e-05	0.320306	0.0819242	0.00252185	1.37755	1.1732	1.61749	NA	NA	NA	NA	NA	NA	NA	NA	NA	NA	NA	NA	NA	NA
25121-7	Nodal modulator 2	Q5JPE7	NOMO2	9.60328e-05	0.285359	0.0731613	0.00261188	1.33024	1.15253	1.53534	NA	NA	NA	NA	NA	NA	NA	NA	NA	NA	NA	NA	NA	NA
8986-2	D-3-phosphoglycerate dehydrogenase	O43175	PHGDH	9.79067e-05	0.256351	0.0658032	0.00265294	1.29221	1.13584	1.47009	NA	NA	NA	NA	NA	NA	NA	NA	NA	NA	NA	NA	NA	NA
18173-11	Aflatoxin B1 aldehyde reductase member 3	O95154	AKR7A3	0.000100704	0.275489	0.0708401	0.00271864	1.31717	1.14642	1.51337	NA	NA	NA	NA	NA	NA	NA	NA	NA	NA	NA	NA	NA	NA
19158-1	PCNA-associated factor	Q15004	PCLAF	0.00010169	-0.336329	0.0865373	0.00273511	0.714388	0.602937	0.84644	NA	NA	NA	NA	NA	NA	NA	NA	NA	NA	NA	NA	NA	NA
20398-60	Ribonuclease P protein subunit p20	O75817	POP7	0.000103566	0.31546	0.0812605	0.00277535	1.37089	1.16905	1.60758	NA	NA	NA	NA	NA	NA	NA	NA	NA	NA	NA	NA	NA	NA
6439-59	Uncharacterized protein C14orf93	Q9H972	C14orf93	0.000104883	0.305012	0.0786314	0.00279011	1.35664	1.16287	1.5827	NA	NA	NA	NA	NA	NA	NA	NA	NA	NA	NA	NA	NA	NA
7211-2	Ribonuclease pancreatic	P07998	RNASE1	0.000104807	0.339594	0.0875426	0.00279011	1.40438	1.18295	1.66725	NA	NA	NA	NA	NA	NA	NA	NA	NA	NA	NA	NA	NA	NA
15447-45	Sorbitol dehydrogenase	Q00796	SORD	0.00010635	0.313015	0.0807649	0.00281886	1.36754	1.16733	1.6021	NA	NA	NA	NA	NA	NA	NA	NA	NA	NA	NA	NA	NA	NA
23245-5	Speriolin-like protein	Q9H0A9	SPATC1L	0.000109259	-0.351572	0.0908676	0.00288546	0.703582	0.588798	0.840741	NA	NA	NA	NA	NA	NA	NA	NA	NA	NA	NA	NA	NA	NA
2643-57	Cadherin-3	P22223	CDH3	0.000121197	0.316095	0.0822373	0.00318919	1.37176	1.16755	1.61168	NA	NA	NA	NA	NA	NA	NA	NA	NA	NA	NA	NA	NA	NA
23569-53	START domain-containing protein 10	Q9Y365	STARD10	0.000124277	0.272214	0.0709346	0.00325847	1.31287	1.14246	1.5087	NA	NA	NA	NA	NA	NA	NA	NA	NA	NA	NA	NA	NA	NA
20165-4	Dihydropyrimidinase	Q14117	DPYS	0.000126979	0.254702	0.0664629	0.00331737	1.29008	1.13251	1.46957	NA	NA	NA	NA	NA	NA	NA	NA	NA	NA	NA	NA	NA	NA
13543-7	Prostaglandin reductase 1	Q14914	PTGR1	0.000127642	0.267902	0.0699308	0.00331816	1.30722	1.13978	1.49925	NA	NA	NA	NA	NA	NA	NA	NA	NA	NA	NA	NA	NA	NA
15533-97	Macrophage scavenger receptor types I and II:Extracellular domain	P21757	MSR1	0.000127919	0.351678	0.0918116	0.00331816	1.42145	1.18735	1.7017	NA	NA	NA	NA	NA	NA	NA	NA	NA	NA	NA	NA	NA	NA
10439-57	Alpha-amylase 2B	P19961	AMY2B	0.000128974	-0.289074	0.0755077	0.00333365	0.748956	0.645927	0.86842	NA	NA	NA	NA	NA	NA	NA	NA	NA	NA	NA	NA	NA	NA
21546-20	Adhesion G-protein coupled receptor D1	Q6QNK2	ADGRD1	0.00012996	0.291109	0.0760765	0.00334728	1.33791	1.15258	1.55305	NA	NA	NA	NA	NA	NA	NA	NA	NA	NA	NA	NA	NA	NA
18312-68	Protein NDRG3	Q9UGV2	NDRG3	0.00013735	-0.625468	0.16404	0.00352516	0.535011	0.387908	0.737899	NA	NA	NA	NA	NA	NA	NA	0.000761936	-0.528293	0.156937	0.0420739	0.589611	0.433489	0.801961
3362-61	Chordin-like protein 1	Q9BU40	CHRDL1	0.000139738	-0.440772	0.11573	0.00357386	0.643539	0.512937	0.807395	NA	NA	NA	NA	NA	NA	NA	NA	NA	NA	NA	NA	NA	NA
5140-56	Netrin receptor UNC5D	Q6UXZ4	UNC5D	0.000146011	-0.315341	0.0830334	0.00372123	0.72954	0.619969	0.858477	NA	NA	NA	NA	NA	NA	NA	NA	NA	NA	NA	NA	NA	NA
15539-15	SLIT and NTRK-like protein 1	Q96PX8	SLITRK1	0.000150274	-0.35086	0.0925602	0.00381653	0.704082	0.587265	0.844135	NA	NA	NA	NA	NA	NA	NA	NA	NA	NA	NA	NA	NA	NA
15347-12	Hemopexin	P02790	HPX	0.000152341	-0.3119	0.0823559	0.0038556	0.732055	0.622932	0.860293	NA	NA	NA	NA	NA	NA	NA	NA	NA	NA	NA	NA	NA	NA
4479-14	Plasma protease C1 inhibitor	P05155	SERPING1	0.000153214	-0.303058	0.0800512	0.00386429	0.738556	0.63131	0.864022	NA	NA	NA	NA	NA	NA	NA	NA	NA	NA	NA	NA	NA	NA
7756-37	Killer cell lectin-like receptor subfamily F member 1	Q9NZS2	KLRF1	0.00015669	0.210537	0.0556943	0.00393833	1.23434	1.10669	1.37671	NA	NA	NA	NA	NA	NA	NA	0.000869146	0.195568	0.0587331	0.0459073	1.216	1.08378	1.36436
2748-3	Activin A	P08476	INHBA	0.000157327	0.317413	0.0839894	0.00394074	1.37357	1.16509	1.61936	NA	NA	NA	NA	NA	NA	NA	NA	NA	NA	NA	NA	NA	NA
12754-14	Cold shock domain-containing protein C2	Q9Y534	CSDC2	0.000161741	0.205871	0.0545741	0.00402364	1.22859	1.10396	1.3673	0.000232542	0.221612	0.0602082	0.0188333	1.24809	1.10916	1.40441	0.000325979	0.21893	0.06092	0.0235254	1.24474	1.10465	1.40261
9231-23	Inositol monophosphatase 3	Q9NX62	BPNT2	0.000161368	-0.31852	0.0844234	0.00402364	0.727224	0.616319	0.858087	NA	NA	NA	NA	NA	NA	NA	NA	NA	NA	NA	NA	NA	NA
18901-26	Heat shock 70 kDa protein 1B	P0DMV9	HSPA1B	0.000162778	0.283808	0.0752662	0.00402573	1.32818	1.14601	1.5393	NA	NA	NA	NA	NA	NA	NA	NA	NA	NA	NA	NA	NA	NA
3457-57	Periostin	Q15063	POSTN	0.000162929	-0.330759	0.0877231	0.00402573	0.718378	0.604898	0.853149	NA	NA	NA	NA	NA	NA	NA	NA	NA	NA	NA	NA	NA	NA
11241-8	Argininosuccinate lyase	P04424	ASL	0.00016646	0.273559	0.0726558	0.00409907	1.31463	1.14014	1.51583	NA	NA	NA	NA	NA	NA	NA	NA	NA	NA	NA	NA	NA	NA
2952-75	Insulin-like growth factor I	P05019	IGF1	0.000167079	-0.304501	0.0808938	0.00410047	0.737491	0.629359	0.864202	NA	NA	NA	NA	NA	NA	NA	NA	NA	NA	NA	NA	NA	NA
7215-18	NADH-cytochrome b5 reductase 3	P00387	CYB5R3	0.000168579	-0.332743	0.0884492	0.0041234	0.716954	0.60284	0.85267	NA	NA	NA	NA	NA	NA	NA	NA	NA	NA	NA	NA	NA	NA
2685-21	Insulin-like growth factor-binding protein 5	P24593	IGFBP5	0.000171365	-0.302446	0.0804834	0.00417751	0.739008	0.631161	0.865283	NA	NA	NA	NA	NA	NA	NA	NA	NA	NA	NA	NA	NA	NA
17706-4	Protein phosphatase 1 regulatory subunit 1A	Q13522	PPP1R1A	0.000177341	0.249995	0.0666781	0.00429105	1.28402	1.12671	1.46328	NA	NA	NA	NA	NA	NA	NA	NA	NA	NA	NA	NA	NA	NA
4124-24	Heat shock 70 kDa protein 1A	P0DMV8	HSPA1A	0.000176818	0.260271	0.0694053	0.00429105	1.29728	1.13228	1.48632	NA	NA	NA	NA	NA	NA	NA	NA	NA	NA	NA	NA	NA	NA
4983-6	Endoplasmic reticulum resident protein 29	P30040	ERP29	0.000177788	0.313285	0.0835728	0.00429105	1.36791	1.16123	1.61137	NA	NA	NA	NA	NA	NA	NA	NA	NA	NA	NA	NA	NA	NA
25902-27	Glutamate dehydrogenase 1, mitochondrial	P00367	GLUD1	0.000179803	0.233361	0.0622991	0.00432535	1.26284	1.11768	1.42685	NA	NA	NA	NA	NA	NA	NA	NA	NA	NA	NA	NA	NA	NA
2837-3	Hepatocyte growth factor receptor	P08581	MET	0.000183911	-0.308568	0.0825016	0.00440963	0.734498	0.624833	0.86341	NA	NA	NA	NA	NA	NA	NA	NA	NA	NA	NA	NA	NA	NA
15513-108	Prostasin	Q16651	PRSS8	0.000186283	0.244003	0.0652951	0.00445186	1.27635	1.12302	1.45061	NA	NA	NA	NA	NA	NA	NA	NA	NA	NA	NA	NA	NA	NA
13690-26	Biglycan	P21810	BGN	0.000207565	-0.348779	0.09402	0.00492815	0.705549	0.586808	0.848318	NA	NA	NA	NA	NA	NA	NA	NA	NA	NA	NA	NA	NA	NA
9377-25	Kit ligand	P21583	KITLG	0.00020718	-0.323128	0.0870941	0.00492815	0.723881	0.610283	0.858625	NA	NA	NA	NA	NA	NA	NA	NA	NA	NA	NA	NA	NA	NA
21001-393	Protein BRICK1	Q8WUW1	BRK1	0.000210578	0.278882	0.075252	0.00498345	1.32165	1.14041	1.5317	NA	NA	NA	NA	NA	NA	NA	NA	NA	NA	NA	NA	NA	NA
4157-2	Thrombin	P00734	F2	0.000216235	-0.338026	0.0913769	0.00510077	0.713177	0.596232	0.853058	NA	NA	NA	NA	NA	NA	NA	NA	NA	NA	NA	NA	NA	NA
13268-45	Protein Wnt-5a	P41221	WNT5A	0.000230505	0.313449	0.0851069	0.00541983	1.36814	1.15794	1.61649	NA	NA	NA	NA	NA	NA	NA	NA	NA	NA	NA	NA	NA	NA
4880-21	Growth/differentiation factor 2	Q9UK05	GDF2	0.000236858	-0.329221	0.0895579	0.00555132	0.719484	0.603654	0.85754	NA	NA	NA	NA	NA	NA	NA	NA	NA	NA	NA	NA	NA	NA
9278-9	Stromal cell-derived factor 1	P48061	CXCL12	0.000248186	-0.318617	0.0869558	0.00579818	0.727154	0.613209	0.862273	NA	NA	NA	NA	NA	NA	NA	NA	NA	NA	NA	NA	NA	NA
6433-57	Pseudokinase FAM20A	Q96MK3	FAM20A	0.00025281	0.242495	0.0662664	0.00588732	1.27442	1.1192	1.45118	NA	NA	NA	NA	NA	NA	NA	NA	NA	NA	NA	NA	NA	NA
12727-7	Prostaglandin F2 receptor negative regulator	Q9P2B2	PTGFRN	0.000254569	-0.29672	0.0811239	0.00590941	0.743252	0.633989	0.871345	NA	NA	NA	NA	NA	NA	NA	NA	NA	NA	NA	NA	NA	NA
11587-5	MAX gene-associated protein	Q8IWI9	MGA	0.000257179	0.207986	0.0569044	0.00595104	1.2312	1.10126	1.37646	NA	NA	NA	NA	NA	NA	NA	0.000929978	0.197815	0.0597468	0.0484186	1.21874	1.08406	1.37015
9250-87	Neutrophil defensin 1	P59665	DEFA1	0.000272734	0.263884	0.0724974	0.00629101	1.30198	1.12952	1.50077	NA	NA	NA	NA	NA	NA	NA	NA	NA	NA	NA	NA	NA	NA
9769-48	Delta and Notch-like epidermal growth factor-related receptor:Extracellular domain	Q8NFT8	DNER	0.000289709	-0.339648	0.0937131	0.00666147	0.712021	0.592547	0.855585	NA	NA	NA	NA	NA	NA	NA	NA	NA	NA	NA	NA	NA	NA
18339-207	Proteasome subunit beta type-3	P49720	PSMB3	0.000304529	0.222329	0.0615629	0.00698023	1.24898	1.10701	1.40916	NA	NA	NA	NA	NA	NA	NA	NA	NA	NA	NA	NA	NA	NA
22858-3	Mitogen-activated protein kinase 6	Q16659	MAPK6	0.000330208	-0.29239	0.0814373	0.00754509	0.746477	0.636349	0.875664	NA	NA	NA	NA	NA	NA	NA	NA	NA	NA	NA	NA	NA	NA
6315-58	Phospholipase B-like 1	Q6P4A8	PLBD1	0.000334474	0.230643	0.0642993	0.0076187	1.25941	1.11028	1.42856	NA	NA	NA	NA	NA	NA	NA	NA	NA	NA	NA	NA	NA	NA
3348-49	Bone morphogenetic protein 1	P13497	BMP1	0.000336563	0.314023	0.0875839	0.00764238	1.36892	1.15299	1.62529	NA	NA	NA	NA	NA	NA	NA	NA	NA	NA	NA	NA	NA	NA
12461-8	NAD-dependent protein deacylase sirtuin-5, mitochondrial	Q9NXA8	SIRT5	0.000343773	-0.359516	0.100427	0.00775778	0.698014	0.573296	0.849865	NA	NA	NA	NA	NA	NA	NA	NA	NA	NA	NA	NA	NA	NA
17820-170	Myeloid leukemia factor 1	P58340	MLF1	0.000343005	0.204291	0.0570573	0.00775778	1.22665	1.09687	1.3718	NA	NA	NA	NA	NA	NA	NA	NA	NA	NA	NA	NA	NA	NA
15426-5	Sialidase-1	Q99519	NEU1	0.000350727	0.228352	0.0638815	0.00789028	1.25653	1.10865	1.42413	NA	NA	NA	NA	NA	NA	NA	NA	NA	NA	NA	NA	NA	NA
8664-36	Extracellular tyrosine-protein kinase PKDCC	Q504Y2	PKDCC	0.000364852	0.263529	0.073936	0.00818278	1.30151	1.12594	1.50447	NA	NA	NA	NA	NA	NA	NA	NA	NA	NA	NA	NA	NA	NA
24664-3	UPF0510 protein INM02	Q5UCC4	EMC10	0.000373271	-0.327406	0.092012	0.00834593	0.720791	0.601849	0.86324	NA	NA	NA	NA	NA	NA	NA	NA	NA	NA	NA	NA	NA	NA
22430-15	N-chimaerin	P15882	CHN1	0.000380931	-0.470894	0.132536	0.00846527	0.624444	0.481589	0.809674	NA	NA	NA	NA	NA	NA	NA	NA	NA	NA	NA	NA	NA	NA
9312-8	Zinc-alpha-2-glycoprotein	P25311	AZGP1	0.000380452	-0.291097	0.0819233	0.00846527	0.747443	0.636567	0.877633	NA	NA	NA	NA	NA	NA	NA	NA	NA	NA	NA	NA	NA	NA
21537-33	Selenocysteine lyase	Q96I15	SCLY	0.000403802	0.231615	0.0654726	0.00892332	1.26063	1.10881	1.43325	NA	NA	NA	NA	NA	NA	NA	NA	NA	NA	NA	NA	NA	NA
7228-2	Alpha-N-acetylgalactosaminide alpha-2,6-sialyltransferase 6	Q969X2	ST6GALNAC6	0.000403992	-0.291089	0.0822876	0.00892332	0.747449	0.636117	0.878266	NA	NA	NA	NA	NA	NA	NA	NA	NA	NA	NA	NA	NA	NA
24907-3	Mitochondrial-processing peptidase subunit alpha	Q10713	PMPCA	0.000411658	0.258248	0.0731063	0.00905182	1.29466	1.12183	1.49412	NA	NA	NA	NA	NA	NA	NA	NA	NA	NA	NA	NA	NA	NA
4435-66	Ectonucleotide pyrophosphatase/phosphodiesterase family member 7	Q6UWV6	ENPP7	0.000412293	0.285727	0.0808946	0.00905182	1.33073	1.13561	1.55937	NA	NA	NA	NA	NA	NA	NA	NA	NA	NA	NA	NA	NA	NA
7223-60	Protein S100-A13	Q99584	S100A13	0.00041516	-0.279743	0.0792417	0.00908739	0.755978	0.647228	0.883	NA	NA	NA	NA	NA	NA	NA	NA	NA	NA	NA	NA	NA	NA
3396-54	Renin	P00797	REN	0.000434168	0.292236	0.0830594	0.00947501	1.33942	1.13819	1.57622	NA	NA	NA	NA	NA	NA	NA	NA	NA	NA	NA	NA	NA	NA
11457-53	UDP-glucose 4-epimerase	Q14376	GALE	0.000451694	0.249219	0.0710455	0.00982805	1.28302	1.11624	1.47472	NA	NA	NA	NA	NA	NA	NA	NA	NA	NA	NA	NA	NA	NA
9768-5	Interleukin-10 receptor subunit alpha:Cytoplasmic domain	Q13651	IL10RA	0.00045376	0.206487	0.058884	0.00984362	1.22935	1.09535	1.37975	NA	NA	NA	NA	NA	NA	NA	NA	NA	NA	NA	NA	NA	NA
23259-23	EEF1A lysine methyltransferase 1	Q8WVE0	EEF1AKMT1	0.000458191	0.245559	0.0700781	0.00991025	1.27834	1.11428	1.46655	NA	NA	NA	NA	NA	NA	NA	NA	NA	NA	NA	NA	NA	NA
15486-126	Amiloride-sensitive amine oxidase [copper-containing]	P19801	AOC1	0.00046328	0.271287	0.0774853	0.00996119	1.31165	1.12684	1.52678	NA	NA	NA	NA	NA	NA	NA	NA	NA	NA	NA	NA	NA	NA
3331-8	RGM domain family member B	Q6NW40	RGMB	0.000463119	-0.290796	0.0830555	0.00996119	0.747668	0.635346	0.879847	NA	NA	NA	NA	NA	NA	NA	NA	NA	NA	NA	NA	NA	NA
13960-15	Arf-GAP with GTPase, ANK repeat and PH domain-containing protein 3	Q96P47	AGAP3	0.000465856	0.20936	0.0598229	0.00996926	1.23289	1.09648	1.38626	NA	NA	NA	NA	NA	NA	NA	NA	NA	NA	NA	NA	NA	NA
20535-68	Interleukin-17 receptor E	Q8NFR9	IL17RE	0.000467257	0.257921	0.0737158	0.00996926	1.29424	1.12012	1.49542	NA	NA	NA	NA	NA	NA	NA	NA	NA	NA	NA	NA	NA	NA
5903-91	Heat shock cognate 71 kDa protein	P11142	HSPA8	0.000469126	0.219591	0.0627799	0.00996926	1.24557	1.10136	1.40866	NA	NA	NA	NA	NA	NA	NA	NA	NA	NA	NA	NA	NA	NA
9018-38	Protocadherin-10:Extracellular domain	Q9P2E7	PCDH10	0.00046898	-0.342098	0.0978016	0.00996926	0.710279	0.586379	0.860358	NA	NA	NA	NA	NA	NA	NA	NA	NA	NA	NA	NA	NA	NA
4430-44	Collectin-11	Q9BWP8	COLEC11	0.000470523	0.284306	0.0813	0.00996988	1.32884	1.1331	1.55839	0.000706003	0.283057	0.0835658	0.0398919	1.32718	1.12667	1.56337	0.000415845	0.296607	0.0840291	0.0270633	1.34529	1.14101	1.58614
2711-6	Ciliary neurotrophic factor receptor subunit alpha	P26992	CNTFR	0.0004729	-0.278129	0.0795642	0.00999122	0.757199	0.647864	0.884986	NA	NA	NA	NA	NA	NA	NA	NA	NA	NA	NA	NA	NA	NA
19622-7	Activin A	P08476	INHBA	0.00048277	0.304078	0.087125	0.0101703	1.35538	1.14261	1.60776	NA	NA	NA	NA	NA	NA	NA	NA	NA	NA	NA	NA	NA	NA
4383-97	Inhibin beta A chain:Inhibin beta B chain heterodimer	P08476|P09529	INHBA|INHBB	0.000484379	-0.340352	0.0975431	0.0101748	0.71152	0.587701	0.861425	NA	NA	NA	NA	NA	NA	NA	NA	NA	NA	NA	NA	NA	NA
7880-9	Proteasome subunit alpha type-1	P25786	PSMA1	0.000493064	0.199284	0.0571917	0.0103274	1.22053	1.0911	1.36531	NA	NA	NA	NA	NA	NA	NA	NA	NA	NA	NA	NA	NA	NA
10746-24	Dickkopf-related protein 3	Q9UBP4	DKK3	0.000507478	-0.25963	0.0746754	0.0105739	0.771337	0.666315	0.892913	NA	NA	NA	NA	NA	NA	NA	NA	NA	NA	NA	NA	NA	NA
15398-2	FAD-linked sulfhydryl oxidase ALR	P55789	GFER	0.000507733	0.195902	0.0563481	0.0105739	1.21641	1.08922	1.35845	0.000257859	0.218847	0.0598871	0.0191789	1.24464	1.10679	1.39965	0.000295198	0.217932	0.060211	0.0221824	1.2435	1.10508	1.39926
17822-57	Ras-related and estrogen-regulated growth inhibitor	Q96A58	RERG	0.000524101	0.210789	0.0607788	0.0108837	1.23465	1.09599	1.39085	NA	NA	NA	NA	NA	NA	NA	NA	NA	NA	NA	NA	NA	NA
19238-12	Glutamine synthetase	P15104	GLUL	0.000529214	0.247313	0.0713639	0.0109586	1.28058	1.11342	1.47283	NA	NA	NA	NA	NA	NA	NA	NA	NA	NA	NA	NA	NA	NA
7918-114	Alpha-amylase 1	P04745	AMY1A	0.000544181	-0.264212	0.0764058	0.0112367	0.767811	0.661022	0.891851	NA	NA	NA	NA	NA	NA	NA	NA	NA	NA	NA	NA	NA	NA
15573-110	Neurocan core protein	O14594	NCAN	0.000554307	-0.272222	0.0788354	0.0113251	0.761685	0.652634	0.888959	NA	NA	NA	NA	NA	NA	NA	NA	NA	NA	NA	NA	NA	NA
2925-9	Plasminogen activator inhibitor 1	P05121	SERPINE1	0.00055437	0.282517	0.0818177	0.0113251	1.32646	1.12993	1.55719	NA	NA	NA	NA	NA	NA	NA	NA	NA	NA	NA	NA	NA	NA
5029-3	Prolyl endopeptidase FAP	Q12884	FAP	0.000554678	-0.285046	0.0825537	0.0113251	0.751979	0.639639	0.88405	NA	NA	NA	NA	NA	NA	NA	NA	NA	NA	NA	NA	NA	NA
6022-57	Protein kinase C-binding protein NELL2	Q99435	NELL2	0.000551422	-0.329945	0.0955131	0.0113251	0.718963	0.596217	0.86698	NA	NA	NA	NA	NA	NA	NA	NA	NA	NA	NA	NA	NA	NA
7628-40	Cysteine-rich with EGF-like domain protein 1	Q96HD1	CRELD1	0.000561814	0.283124	0.0820791	0.0114387	1.32727	1.13004	1.55893	NA	NA	NA	NA	NA	NA	NA	NA	NA	NA	NA	NA	NA	NA
2602-2	Angiopoietin-2	O15123	ANGPT2	0.000566754	0.286453	0.083101	0.0115071	1.3317	1.13153	1.56726	NA	NA	NA	NA	NA	NA	NA	NA	NA	NA	NA	NA	NA	NA
3044-3	C-C motif chemokine 18	P55774	CCL18	0.000587205	0.290817	0.0846024	0.0118893	1.33752	1.13314	1.57876	NA	NA	NA	NA	NA	NA	NA	NA	NA	NA	NA	NA	NA	NA
11196-31	Collagen alpha-3(VI) chain:Bovine pancreatic trypsin inhibitor/Kunitz inhibitor domain, isoform 1	P12111	COL6A3	0.000595589	0.261537	0.0761696	0.0120256	1.29892	1.11879	1.50807	NA	NA	NA	NA	NA	NA	NA	NA	NA	NA	NA	NA	NA	NA
16907-3	Cell adhesion molecule 2	Q8N3J6	CADM2	0.000602404	-0.297017	0.0865804	0.0121296	0.743032	0.627059	0.880453	NA	NA	NA	NA	NA	NA	NA	NA	NA	NA	NA	NA	NA	NA
7778-104	Caspase recruitment domain-containing protein 19	Q96LW7	CARD19	0.000615296	0.189863	0.0554379	0.0123551	1.20908	1.08459	1.34786	NA	NA	NA	NA	NA	NA	NA	NA	NA	NA	NA	NA	NA	NA
23654-6	Alpha-1,3-mannosyltransferase ALG2	Q9H553	ALG2	0.000617586	-0.285029	0.0832501	0.0123655	0.751992	0.638777	0.885273	NA	NA	NA	NA	NA	NA	NA	NA	NA	NA	NA	NA	NA	NA
7957-2	Secretogranin-3	Q8WXD2	SCG3	0.000619209	-0.28956	0.0845912	0.0123655	0.748593	0.63422	0.88359	NA	NA	NA	NA	NA	NA	NA	NA	NA	NA	NA	NA	NA	NA
13112-179	Follistatin-related protein 1	Q12841	FSTL1	0.000628046	-0.286017	0.0836501	0.0125077	0.75125	0.637647	0.885093	NA	NA	NA	NA	NA	NA	NA	NA	NA	NA	NA	NA	NA	NA
15515-2	Serum amyloid A-1 protein	P0DJI8	SAA1	0.000654249	0.246383	0.0722941	0.0129941	1.27939	1.11036	1.47415	NA	NA	NA	NA	NA	NA	NA	NA	NA	NA	NA	NA	NA	NA
21535-5	Alanyl-tRNA editing protein Aarsd1	Q9BTE6	AARSD1	0.000660967	0.250031	0.0734247	0.0130918	1.28407	1.11195	1.48282	NA	NA	NA	NA	NA	NA	NA	NA	NA	NA	NA	NA	NA	NA
25960-15	Plastin-3	P13797	PLS3	0.000669626	0.254818	0.0749086	0.0132274	1.29023	1.11404	1.49427	NA	NA	NA	NA	NA	NA	NA	NA	NA	NA	NA	NA	NA	NA
25918-60	HLA class I histocompatibility antigen, alpha chain E	P13747	HLA-E	0.000682119	0.209113	0.0615643	0.0134377	1.23258	1.09248	1.39066	NA	NA	NA	NA	NA	NA	NA	NA	NA	NA	NA	NA	NA	NA
24318-13	FYVE, RhoGEF and PH domain-containing protein 2	Q7Z6J4	FGD2	0.000684889	0.200604	0.0590783	0.013456	1.22214	1.08851	1.37218	NA	NA	NA	NA	NA	NA	NA	NA	NA	NA	NA	NA	NA	NA
13022-20	Tumor protein p53-inducible protein 11	O14683	TP53I11	0.000698809	0.275757	0.081343	0.013583	1.31753	1.12336	1.54525	NA	NA	NA	NA	NA	NA	NA	NA	NA	NA	NA	NA	NA	NA
15326-64	Guanylate-binding protein 1	P32455	GBP1	0.000697804	0.250217	0.0738007	0.013583	1.2843	1.11134	1.48419	NA	NA	NA	NA	NA	NA	NA	NA	NA	NA	NA	NA	NA	NA
5122-92	Semaphorin-6A	Q9H2E6	SEMA6A	0.000697167	0.236612	0.0697829	0.013583	1.26695	1.10499	1.45265	NA	NA	NA	NA	NA	NA	NA	NA	NA	NA	NA	NA	NA	NA
5508-62	Cathepsin D	P07339	CTSD	0.000698604	0.212301	0.0626233	0.013583	1.23652	1.09369	1.398	NA	NA	NA	NA	NA	NA	NA	NA	NA	NA	NA	NA	NA	NA
9370-69	Gamma-glutamyl hydrolase	Q92820	GGH	0.000706723	0.266989	0.0788285	0.0137003	1.30603	1.11906	1.52424	NA	NA	NA	NA	NA	NA	NA	NA	NA	NA	NA	NA	NA	NA
6605-17	Insulin-like growth factor-binding protein complex acid labile subunit	P35858	IGFALS	0.000731402	-0.284444	0.0842167	0.0141411	0.752432	0.637941	0.887471	NA	NA	NA	NA	NA	NA	NA	NA	NA	NA	NA	NA	NA	NA
23652-15	Peroxisomal sarcosine oxidase	Q9P0Z9	PIPOX	0.000735251	0.198779	0.0588785	0.0141779	1.21991	1.08695	1.36914	NA	NA	NA	NA	NA	NA	NA	NA	NA	NA	NA	NA	NA	NA
6289-78	Rho GTPase-activating protein 36	Q6ZRI8	ARHGAP36	0.000739304	0.206646	0.0612362	0.0142184	1.22955	1.09049	1.38634	NA	NA	NA	NA	NA	NA	NA	NA	NA	NA	NA	NA	NA	NA
4913-78	C-C motif chemokine 16	O15467	CCL16	0.00074585	0.336017	0.0996447	0.0143066	1.39936	1.15109	1.70118	NA	NA	NA	NA	NA	NA	NA	NA	NA	NA	NA	NA	NA	NA
5644-60	Ribonuclease 4	P34096	RNASE4	0.000748502	0.298541	0.0885572	0.0143198	1.34789	1.13311	1.60338	NA	NA	NA	NA	NA	NA	NA	NA	NA	NA	NA	NA	NA	NA
6617-12	Fc receptor-like protein 6	Q6DN72	FCRL6	0.000755631	0.232316	0.0689662	0.0144183	1.26152	1.10202	1.44411	NA	NA	NA	NA	NA	NA	NA	NA	NA	NA	NA	NA	NA	NA
11263-57	Calsequestrin-1	P31415	CASQ1	0.000767474	0.226057	0.0671934	0.0144925	1.25365	1.09895	1.43012	NA	NA	NA	NA	NA	NA	NA	NA	NA	NA	NA	NA	NA	NA
15516-12	Serum amyloid A-4 protein	P35542	SAA4	0.000766687	0.256608	0.0762681	0.0144925	1.29254	1.11307	1.50094	NA	NA	NA	NA	NA	NA	NA	NA	NA	NA	NA	NA	NA	NA
20087-3	15 kDa selenoprotein	O60613	SELENOF	0.000765965	-0.279661	0.0831135	0.0144925	0.75604	0.642387	0.8898	NA	NA	NA	NA	NA	NA	NA	NA	NA	NA	NA	NA	NA	NA
4962-52	Cerebral dopamine neurotrophic factor	Q49AH0	CDNF	0.000766314	-0.32247	0.0958395	0.0144925	0.724358	0.600306	0.874044	NA	NA	NA	NA	NA	NA	NA	NA	NA	NA	NA	NA	NA	NA
6252-62	Secretoglobin family 3A member 1	Q96QR1	SCGB3A1	0.000774182	-0.262619	0.078117	0.0145814	0.769035	0.65986	0.896274	NA	NA	NA	NA	NA	NA	NA	NA	NA	NA	NA	NA	NA	NA
22402-12	Histone H2A type 1-A	Q96QV6	H2AC1	0.000791191	0.232436	0.0692629	0.0148634	1.26167	1.10151	1.44512	NA	NA	NA	NA	NA	NA	NA	NA	NA	NA	NA	NA	NA	NA
7145-1	Inter-alpha-trypsin inhibitor heavy chain H3	Q06033	ITIH3	0.000801383	-0.292524	0.0872602	0.0150161	0.746377	0.629044	0.885596	NA	NA	NA	NA	NA	NA	NA	NA	NA	NA	NA	NA	NA	NA
10451-11	Nucleobindin-1	Q02818	NUCB1	0.000812126	0.25986	0.0776018	0.0151784	1.29675	1.11378	1.50977	NA	NA	NA	NA	NA	NA	NA	NA	NA	NA	NA	NA	NA	NA
11573-3	Serine/arginine-rich splicing factor 6	Q13247	SRSF6	0.000817548	0.210318	0.0628417	0.0152407	1.23407	1.09106	1.39583	NA	NA	NA	NA	NA	NA	NA	NA	NA	NA	NA	NA	NA	NA
16890-37	ADAMTS-like protein 1	Q8N6G6	ADAMTSL1	0.000825004	-0.296607	0.0886911	0.0153085	0.743336	0.624727	0.884465	NA	NA	NA	NA	NA	NA	NA	NA	NA	NA	NA	NA	NA	NA
20423-40	Calcium and integrin-binding protein 1	Q99828	CIB1	0.000825389	-0.290955	0.0870044	0.0153085	0.74755	0.630348	0.886543	NA	NA	NA	NA	NA	NA	NA	NA	NA	NA	NA	NA	NA	NA
13942-140	SPRY domain-containing SOCS box protein 1	Q96BD6	SPSB1	0.000832208	0.192535	0.0576132	0.0153958	1.21232	1.08287	1.35724	NA	NA	NA	NA	NA	NA	NA	NA	NA	NA	NA	NA	NA	NA
14144-3	Histone H2A type 3	Q7L7L0	H2AW	0.000851677	0.218529	0.0655176	0.0157161	1.24425	1.0943	1.41474	NA	NA	NA	NA	NA	NA	NA	NA	NA	NA	NA	NA	NA	NA
10615-18	Myelin protein P0	P25189	MPZ	0.00085633	-0.306789	0.0920207	0.0157621	0.735806	0.614375	0.881237	NA	NA	NA	NA	NA	NA	NA	NA	NA	NA	NA	NA	NA	NA
13700-10	Annexin A2	P07355	ANXA2	0.000871749	0.253293	0.076088	0.0160055	1.28826	1.10978	1.49545	NA	NA	NA	NA	NA	NA	NA	NA	NA	NA	NA	NA	NA	NA
5698-60	Tenascin-X	P22105	TNXB	0.00091026	-0.271877	0.0819676	0.0166706	0.761948	0.648863	0.894741	NA	NA	NA	NA	NA	NA	NA	NA	NA	NA	NA	NA	NA	NA
4568-17	SLIT and NTRK-like protein 5	O94991	SLITRK5	0.000914116	-0.276268	0.083321	0.0166992	0.758609	0.644309	0.893187	NA	NA	NA	NA	NA	NA	NA	NA	NA	NA	NA	NA	NA	NA
5632-6	Cartilage acidic protein 1	Q9NQ79	CRTAC1	0.000921401	-0.291307	0.0879157	0.0167902	0.747286	0.629001	0.887814	NA	NA	NA	NA	NA	NA	NA	NA	NA	NA	NA	NA	NA	NA
11140-56	Collagen alpha-1(I) chain:C-term propeptide	P02452	COL1A1	0.000932427	-0.268938	0.0812463	0.0168747	0.76419	0.651693	0.896107	NA	NA	NA	NA	NA	NA	NA	NA	NA	NA	NA	NA	NA	NA
13939-14	UTP--glucose-1-phosphate uridylyltransferase	Q16851	UGP2	0.000928753	0.209307	0.0632106	0.0168747	1.23282	1.08917	1.39543	NA	NA	NA	NA	NA	NA	NA	NA	NA	NA	NA	NA	NA	NA
25051-104	Fat mass and obesity-associated protein	Q9C0B1	FTO	0.000932982	0.255863	0.0773002	0.0168747	1.29158	1.10999	1.50286	NA	NA	NA	NA	NA	NA	NA	NA	NA	NA	NA	NA	NA	NA
12960-9	Glucokinase	P35557	GCK	0.000942227	0.225198	0.0680924	0.0169997	1.25257	1.09608	1.43141	NA	NA	NA	NA	NA	NA	NA	NA	NA	NA	NA	NA	NA	NA
21967-20	Corticosteroid 11-beta-dehydrogenase isozyme 1	P28845	HSD11B1	0.000950845	-0.27749	0.0839688	0.0171129	0.757683	0.642705	0.89323	NA	NA	NA	NA	NA	NA	NA	NA	NA	NA	NA	NA	NA	NA
14029-42	COP9 signalosome complex subunit 2	P61201	COPS2	0.000957709	0.253263	0.0766845	0.017194	1.28822	1.10845	1.49715	NA	NA	NA	NA	NA	NA	NA	NA	NA	NA	NA	NA	NA	NA
22403-13	Histone H2B type 1-K	O60814	H2BC12	0.000962987	0.227161	0.0688132	0.0172462	1.25503	1.09668	1.43625	NA	NA	NA	NA	NA	NA	NA	NA	NA	NA	NA	NA	NA	NA
2755-8	C3a anaphylatoxin des Arginine	P01024	C3	0.000970555	0.276882	0.0839309	0.0173392	1.31901	1.11893	1.55486	NA	NA	NA	NA	NA	NA	NA	NA	NA	NA	NA	NA	NA	NA
13998-26	Adenylosuccinate synthetase isozyme 1	Q8N142	ADSS1	0.000991311	0.229334	0.0696433	0.0176667	1.25776	1.09728	1.44172	NA	NA	NA	NA	NA	NA	NA	NA	NA	NA	NA	NA	NA	NA
21329-66	Pyridoxal phosphate phosphatase PHOSPHO2	Q8TCD6	PHOSPHO2	0.00102813	0.194912	0.0593753	0.0182781	1.2152	1.0817	1.36518	NA	NA	NA	NA	NA	NA	NA	0.000901291	0.205663	0.0619532	0.0472626	1.22834	1.08788	1.38693
3298-52	Contactin-4	Q8IWV2	CNTN4	0.00103099	-0.256083	0.0780282	0.0182843	0.774078	0.664302	0.901994	NA	NA	NA	NA	NA	NA	NA	NA	NA	NA	NA	NA	NA	NA
19630-2	Gamma-synuclein	O76070	SNCG	0.00105832	-0.260991	0.0797028	0.0187235	0.770288	0.658884	0.900529	NA	NA	NA	NA	NA	NA	NA	NA	NA	NA	NA	NA	NA	NA
24023-35	soluble Endothelial protein C receptor	Q9UNN8	PROCR	0.00107221	-0.305993	0.0935512	0.0189234	0.736392	0.613023	0.884589	NA	NA	NA	NA	NA	NA	NA	NA	NA	NA	NA	NA	NA	NA
13133-73	Latent-transforming growth factor beta-binding protein 4	Q8N2S1	LTBP4	0.00109007	-0.269385	0.0824771	0.0191914	0.763849	0.649833	0.89787	NA	NA	NA	NA	NA	NA	NA	NA	NA	NA	NA	NA	NA	NA
24638-3	Leucine repeat adapter protein 25	Q8N5H3	FAM89B	0.00109793	0.226866	0.0695025	0.0191914	1.25466	1.09488	1.43777	NA	NA	NA	NA	NA	NA	NA	NA	NA	NA	NA	NA	NA	NA
3049-61	Trypsin-1	P07477	PRSS1	0.00109421	-0.251032	0.0768831	0.0191914	0.777997	0.669166	0.904529	NA	NA	NA	NA	NA	NA	NA	NA	NA	NA	NA	NA	NA	NA
5621-64	Thrombospondin type-1 domain-containing protein 1	Q9NS62	THSD1	0.00109751	-0.313015	0.0958917	0.0191914	0.731239	0.605947	0.882437	NA	NA	NA	NA	NA	NA	NA	NA	NA	NA	NA	NA	NA	NA
12862-14	Enhancer of filamentation 1	Q14511	NEDD9	0.00110856	-0.483192	0.148154	0.0193308	0.616812	0.461362	0.824638	NA	NA	NA	NA	NA	NA	NA	NA	NA	NA	NA	NA	NA	NA
22533-95	Serine/threonine-protein phosphatase 1 regulatory subunit 10	Q96QC0	PPP1R10	0.00112886	0.208777	0.0641153	0.0196379	1.23217	1.08666	1.39716	NA	NA	NA	NA	NA	NA	NA	NA	NA	NA	NA	NA	NA	NA
17755-5	UDP-glucose 6-dehydrogenase	O60701	UGDH	0.00114173	0.252054	0.0774825	0.0198145	1.28667	1.10538	1.49768	NA	NA	NA	NA	NA	NA	NA	NA	NA	NA	NA	NA	NA	NA
12554-10	DNA repair protein RAD51 homolog 4	O75771	RAD51D	0.00115041	-0.35665	0.109708	0.019826	0.700017	0.564577	0.867949	NA	NA	NA	NA	NA	NA	NA	NA	NA	NA	NA	NA	NA	NA
15589-1	Vitamin D-binding protein	P02774	GC	0.0011476	-0.28318	0.0870895	0.019826	0.753384	0.635162	0.893611	NA	NA	NA	NA	NA	NA	NA	NA	NA	NA	NA	NA	NA	NA
21999-61	Nucleobindin-2	P80303	NUCB2	0.00115056	0.20389	0.0627189	0.019826	1.22616	1.08433	1.38655	NA	NA	NA	NA	NA	NA	NA	NA	NA	NA	NA	NA	NA	NA
12758-47	Glutamate receptor ionotropic, delta-2	O43424	GRID2	0.00116536	-0.273322	0.0841709	0.0200338	0.760848	0.645134	0.897316	NA	NA	NA	NA	NA	NA	NA	NA	NA	NA	NA	NA	NA	NA
14116-129	Protein S100-A4	P26447	S100A4	0.00117461	-0.272515	0.0839805	0.0200513	0.761462	0.645896	0.897706	NA	NA	NA	NA	NA	NA	NA	NA	NA	NA	NA	NA	NA	NA
21495-134	Prosaposin receptor GPR37	O15354	GPR37	0.00117463	0.269396	0.0830195	0.0200513	1.30917	1.11258	1.54051	NA	NA	NA	NA	NA	NA	NA	NA	NA	NA	NA	NA	NA	NA
22500-9	Mediator of RNA polymerase II transcription subunit 11	Q9P086	MED11	0.00117341	-0.327456	0.100903	0.0200513	0.720755	0.591422	0.878371	NA	NA	NA	NA	NA	NA	NA	NA	NA	NA	NA	NA	NA	NA
12807-89	Rho GTPase-activating protein 30	Q7Z6I6	ARHGAP30	0.00118401	0.212519	0.0655375	0.0201171	1.23679	1.0877	1.40631	NA	NA	NA	NA	NA	NA	NA	NA	NA	NA	NA	NA	NA	NA
20134-27	Macrophage receptor MARCO	Q9UEW3	MARCO	0.00118333	0.227744	0.0702291	0.0201171	1.25576	1.09428	1.44108	NA	NA	NA	NA	NA	NA	NA	NA	NA	NA	NA	NA	NA	NA
14030-21	Tumor necrosis factor ligand superfamily member 4	P23510	TNFSF4	0.00119608	0.19085	0.0589078	0.0201978	1.21028	1.07831	1.3584	NA	NA	NA	NA	NA	NA	NA	NA	NA	NA	NA	NA	NA	NA
18881-7	CD97 antigen	P48960	ADGRE5	0.00119707	0.257814	0.0795826	0.0201978	1.2941	1.1072	1.51255	0.000180649	0.304931	0.0814311	0.0158644	1.35653	1.15642	1.59128	0.000146824	0.310856	0.0818823	0.0135468	1.36459	1.16226	1.60215
23414-12	Zinc finger protein 483	Q8TF39	ZNF483	0.00119701	-0.288216	0.0889668	0.0201978	0.7496	0.62965	0.8924	NA	NA	NA	NA	NA	NA	NA	NA	NA	NA	NA	NA	NA	NA
22033-7	Wiskott-Aldrich syndrome protein	P42768	WAS	0.00120585	-0.410695	0.126856	0.0202521	0.663189	0.517197	0.850392	NA	NA	NA	NA	NA	NA	NA	NA	NA	NA	NA	NA	NA	NA
5400-52	Leptin receptor, soluble	P48357	LEPR	0.00120566	-0.216031	0.0667269	0.0202521	0.80571	0.706936	0.918286	NA	NA	NA	NA	NA	NA	NA	NA	NA	NA	NA	NA	NA	NA
2516-57	C-C motif chemokine 21	O00585	CCL21	0.0012105	0.241763	0.0747014	0.0202835	1.27349	1.10004	1.47429	NA	NA	NA	NA	NA	NA	NA	NA	NA	NA	NA	NA	NA	NA
9313-27	Cerebellin-1	P23435	CBLN1	0.00122134	-0.263476	0.0814744	0.0204182	0.768376	0.65497	0.901418	NA	NA	NA	NA	NA	NA	NA	NA	NA	NA	NA	NA	NA	NA
9296-15	Receptor-type tyrosine-protein phosphatase delta	P23468	PTPRD	0.00122577	-0.275907	0.0853457	0.0204454	0.758884	0.641989	0.897063	NA	NA	NA	NA	NA	NA	NA	NA	NA	NA	NA	NA	NA	NA
25117-17	PGM5	Q15124	PGM5	0.00124297	-0.342639	0.106119	0.0206378	0.709894	0.576585	0.874025	NA	NA	NA	NA	NA	NA	NA	NA	NA	NA	NA	NA	NA	NA
2571-12	Insulin-like growth factor-binding protein 3	P17936	IGFBP3	0.00124173	-0.274577	0.0850315	0.0206378	0.759894	0.643239	0.897704	NA	NA	NA	NA	NA	NA	NA	NA	NA	NA	NA	NA	NA	NA
7871-16	Transmembrane protein 132A	Q24JP5	TMEM132A	0.00125713	-0.256834	0.0796239	0.0208256	0.773497	0.66173	0.90414	NA	NA	NA	NA	NA	NA	NA	NA	NA	NA	NA	NA	NA	NA
2501-51	Cadherin-1	P12830	CDH1	0.00130333	0.261609	0.0813653	0.0215418	1.29902	1.10753	1.52361	NA	NA	NA	NA	NA	NA	NA	NA	NA	NA	NA	NA	NA	NA
23028-49	Syntenin-2	Q9H190	SDCBP2	0.00133448	0.199363	0.0621367	0.0220068	1.22063	1.08066	1.37871	NA	NA	NA	NA	NA	NA	NA	NA	NA	NA	NA	NA	NA	NA
2731-29	NADPH--cytochrome P450 reductase	P16435	POR	0.00134683	0.220764	0.0688637	0.0221604	1.24703	1.08958	1.42723	NA	NA	NA	NA	NA	NA	NA	NA	NA	NA	NA	NA	NA	NA
20988-63	Retinitis pigmentosa 9 protein	Q8TA86	RP9	0.00135707	0.234523	0.0732055	0.0222285	1.26431	1.09531	1.45937	NA	NA	NA	NA	NA	NA	NA	NA	NA	NA	NA	NA	NA	NA
6645-53	Periostin	Q15063	POSTN	0.00135483	-0.292989	0.0914418	0.0222285	0.74603	0.623619	0.892469	NA	NA	NA	NA	NA	NA	NA	NA	NA	NA	NA	NA	NA	NA
12759-47	Interleukin enhancer-binding factor 3	Q12906	ILF3	0.00136607	0.193607	0.0604697	0.0223257	1.21362	1.07798	1.36633	NA	NA	NA	NA	NA	NA	NA	NA	NA	NA	NA	NA	NA	NA
5459-33	Cystatin-SN	P01037	CST1	0.00140441	-0.293723	0.0919683	0.022901	0.745483	0.622519	0.892735	NA	NA	NA	NA	NA	NA	NA	NA	NA	NA	NA	NA	NA	NA
7826-1	Serine/threonine-protein kinase DCLK3	Q9C098	DCLK3	0.00142308	-0.516923	0.162048	0.0231536	0.596353	0.434075	0.819298	NA	NA	NA	NA	NA	NA	NA	NA	NA	NA	NA	NA	NA	NA
19563-3	Seizure 6-like protein	Q9BYH1	SEZ6L	0.00144768	-0.27353	0.0858816	0.0235013	0.760689	0.642841	0.900142	NA	NA	NA	NA	NA	NA	NA	NA	NA	NA	NA	NA	NA	NA
11425-31	RUN and FYVE domain-containing protein 1	Q96T51	RUFY1	0.00145942	0.186023	0.0584494	0.0235869	1.20445	1.07408	1.35065	NA	NA	NA	NA	NA	NA	NA	NA	NA	NA	NA	NA	NA	NA
13961-18	Kinesin-like protein KIF3A	Q9Y496	KIF3A	0.00145762	0.246602	0.0774748	0.0235869	1.27967	1.09939	1.48952	NA	NA	NA	NA	NA	NA	NA	NA	NA	NA	NA	NA	NA	NA
10666-7	N-acetylglucosamine-1-phosphotransferase subunit gamma	Q9UJJ9	GNPTG	0.00149311	0.251367	0.0791453	0.024025	1.28578	1.10103	1.50154	NA	NA	NA	NA	NA	NA	NA	NA	NA	NA	NA	NA	NA	NA
7009-8	B-cell differentiation antigen CD72	P21854	CD72	0.00149231	0.188966	0.0594947	0.024025	1.208	1.07504	1.35741	NA	NA	NA	NA	NA	NA	NA	NA	NA	NA	NA	NA	NA	NA
10506-53	Membrane-associated progesterone receptor component 2	O15173	PGRMC2	0.00149898	-0.399211	0.12574	0.0240662	0.670849	0.524315	0.858336	NA	NA	NA	NA	NA	NA	NA	NA	NA	NA	NA	NA	NA	NA
11265-8	Retinal dehydrogenase 1	P00352	ALDH1A1	0.0015231	0.222791	0.0702757	0.0243509	1.24956	1.08877	1.43409	NA	NA	NA	NA	NA	NA	NA	NA	NA	NA	NA	NA	NA	NA
25068-131	Glutamate dehydrogenase 2, mitochondrial	P49448	GLUD2	0.00152673	0.237295	0.0748672	0.0243509	1.26782	1.09478	1.4682	NA	NA	NA	NA	NA	NA	NA	NA	NA	NA	NA	NA	NA	NA
2638-12	Macrophage colony-stimulating factor 1 receptor	P07333	CSF1R	0.00152612	0.25594	0.0807465	0.0243509	1.29167	1.10261	1.51316	NA	NA	NA	NA	NA	NA	NA	NA	NA	NA	NA	NA	NA	NA
24693-5	Chloride intracellular channel protein 3	O95833	CLIC3	0.00153834	0.238034	0.0751525	0.0244825	1.26875	1.09498	1.4701	NA	NA	NA	NA	NA	NA	NA	0.000483513	0.275444	0.0789301	0.0301147	1.31712	1.12833	1.53748
6543-182	Prolactin-releasing peptide	P81277	PRLH	0.00155625	0.199424	0.0630294	0.0247135	1.2207	1.07884	1.38121	NA	NA	NA	NA	NA	NA	NA	NA	NA	NA	NA	NA	NA	NA
18823-52	Histone H2B type 3-B	Q8N257	H2BU1	0.00159395	0.217198	0.0687985	0.0252571	1.24259	1.08584	1.42197	NA	NA	NA	NA	NA	NA	NA	NA	NA	NA	NA	NA	NA	NA
20538-71	Sialic acid-binding Ig-like lectin 11:Extracellular domain, Isoform 1	Q96RL6	SIGLEC11	0.00161801	0.240359	0.0762406	0.0255829	1.27171	1.09519	1.47667	NA	NA	NA	NA	NA	NA	NA	NA	NA	NA	NA	NA	NA	NA
3438-10	Follistatin-related protein 3	O95633	FSTL3	0.00162716	0.287958	0.0913862	0.0256717	1.3337	1.11498	1.59532	NA	NA	NA	NA	NA	NA	NA	NA	NA	NA	NA	NA	NA	NA
9805-51	Semaphorin-4B	Q9NPR2	SEMA4B	0.00163403	-0.302409	0.09601	0.0257245	0.739036	0.612266	0.892054	NA	NA	NA	NA	NA	NA	NA	NA	NA	NA	NA	NA	NA	NA
10572-65	Cystatin-8	O60676	CST8	0.00165838	0.232696	0.0739788	0.0260516	1.262	1.09166	1.45892	NA	NA	NA	NA	NA	NA	NA	NA	NA	NA	NA	NA	NA	NA
3216-2	Polymeric immunoglobulin receptor	P01833	PIGR	0.00169165	0.23965	0.0763307	0.026517	1.2708	1.09422	1.47589	NA	NA	NA	NA	NA	NA	NA	NA	NA	NA	NA	NA	NA	NA
3299-29	Contactin-5	O94779	CNTN5	0.0017013	-0.362014	0.115366	0.026611	0.696273	0.555364	0.872933	NA	NA	NA	NA	NA	NA	NA	NA	NA	NA	NA	NA	NA	NA
4145-58	Neurotrophin-3	P20783	NTF3	0.00170679	-0.290439	0.0925845	0.0266397	0.747935	0.623813	0.896755	NA	NA	NA	NA	NA	NA	NA	NA	NA	NA	NA	NA	NA	NA
16922-53	Plexin-B3	Q9ULL4	PLXNB3	0.00171631	-0.555927	0.177308	0.0267312	0.57354	0.40517	0.811879	NA	NA	NA	NA	NA	NA	NA	NA	NA	NA	NA	NA	NA	NA
13109-82	Neuronal growth regulator 1	Q7Z3B1	NEGR1	0.00172082	-0.26355	0.0840774	0.0267443	0.768319	0.651589	0.905962	NA	NA	NA	NA	NA	NA	NA	NA	NA	NA	NA	NA	NA	NA
6276-16	Furin	P09958	FURIN	0.00172559	0.207266	0.066139	0.0267613	1.23031	1.08073	1.4006	NA	NA	NA	NA	NA	NA	NA	NA	NA	NA	NA	NA	NA	NA
18385-4	26S proteasome non-ATPase regulatory subunit 10	O75832	PSMD10	0.00174447	-0.351169	0.112173	0.0268825	0.703864	0.564944	0.876946	NA	NA	NA	NA	NA	NA	NA	NA	NA	NA	NA	NA	NA	NA
21645-6	Smad nuclear-interacting protein 1	Q8TAD8	SNIP1	0.00174158	0.211713	0.0676164	0.0268825	1.23579	1.0824	1.41092	NA	NA	NA	NA	NA	NA	NA	NA	NA	NA	NA	NA	NA	NA
3580-25	Alpha-1-antitrypsin	P01009	SERPINA1	0.00174338	-0.241439	0.0771177	0.0268825	0.785497	0.675306	0.913668	NA	NA	NA	NA	NA	NA	NA	NA	NA	NA	NA	NA	NA	NA
4459-68	Proprotein convertase subtilisin/kexin type 7	Q16549	PCSK7	0.0017807	0.245539	0.0785836	0.027383	1.27831	1.09583	1.49117	NA	NA	NA	NA	NA	NA	NA	NA	NA	NA	NA	NA	NA	NA
12501-10	Tubulin-specific chaperone A	O75347	TBCA	0.00179485	-0.251516	0.0805563	0.0275148	0.777621	0.664045	0.910624	NA	NA	NA	NA	NA	NA	NA	NA	NA	NA	NA	NA	NA	NA
21663-149	Alpha-N-acetylneuraminide alpha-2,8-sialyltransferase	Q92185	ST8SIA1	0.00179682	0.198245	0.0635011	0.0275148	1.21926	1.07657	1.38086	NA	NA	NA	NA	NA	NA	NA	NA	NA	NA	NA	NA	NA	NA
21815-7	MOB kinase activator 3B	Q86TA1	MOB3B	0.00180262	-0.299835	0.0960714	0.0275456	0.74094	0.61377	0.89446	NA	NA	NA	NA	NA	NA	NA	NA	NA	NA	NA	NA	NA	NA
3057-55	WNT1-inducible-signaling pathway protein 1	O95388	CCN4	0.00180896	0.24504	0.0785403	0.0275848	1.27767	1.09538	1.4903	NA	NA	NA	NA	NA	NA	NA	NA	NA	NA	NA	NA	NA	NA
7767-1	Colipase-like protein 2	Q6UWE3	CLPSL2	0.00182188	0.203658	0.0653204	0.0277238	1.22588	1.07856	1.39331	NA	NA	NA	NA	NA	NA	NA	NA	NA	NA	NA	NA	NA	NA
6984-6	Immunoglobulin superfamily member 8	Q969P0	IGSF8	0.00183668	-0.322387	0.10348	0.0278908	0.724418	0.591432	0.887306	NA	NA	NA	NA	NA	NA	NA	NA	NA	NA	NA	NA	NA	NA
11283-13	DDB1- and CUL4-associated factor 5	Q96JK2	DCAF5	0.00185692	0.175485	0.0563858	0.0281394	1.19182	1.06713	1.33109	NA	NA	NA	NA	NA	NA	NA	NA	NA	NA	NA	NA	NA	NA
7210-25	Amyloid-like protein 1	P51693	APLP1	0.00186667	-0.259122	0.0833013	0.0282285	0.771729	0.655476	0.908599	NA	NA	NA	NA	NA	NA	NA	NA	NA	NA	NA	NA	NA	NA
17342-13	Anterior gradient protein 3	Q8TD06	AGR3	0.00190958	0.248546	0.0800741	0.0287874	1.28216	1.09593	1.50004	NA	NA	NA	NA	NA	NA	NA	NA	NA	NA	NA	NA	NA	NA
19768-13	Cystatin B	P04080	CSTB	0.00191153	0.221926	0.0715051	0.0287874	1.24848	1.08521	1.43631	NA	NA	NA	NA	NA	NA	NA	NA	NA	NA	NA	NA	NA	NA
6217-23	Sulfhydryl oxidase 1	O00391	QSOX1	0.00194899	0.231839	0.0748376	0.0292911	1.26092	1.08889	1.46012	NA	NA	NA	NA	NA	NA	NA	NA	NA	NA	NA	NA	NA	NA
12686-15	3-mercaptopyruvate sulfurtransferase	P25325	MPST	0.00195309	-0.27606	0.0891298	0.0292923	0.758768	0.637148	0.903603	NA	NA	NA	NA	NA	NA	NA	NA	NA	NA	NA	NA	NA	NA
13439-6	IQ domain-containing protein F3	P0C7M6	IQCF3	0.00197733	0.183243	0.0592326	0.0294203	1.20111	1.06945	1.34897	NA	NA	NA	NA	NA	NA	NA	NA	NA	NA	NA	NA	NA	NA
16307-22	Netrin receptor UNC5D	Q6UXZ4	UNC5D	0.00197777	-0.266141	0.0860308	0.0294203	0.766331	0.647419	0.907084	NA	NA	NA	NA	NA	NA	NA	NA	NA	NA	NA	NA	NA	NA
25461-3	S-arrestin	P10523	SAG	0.00197388	-0.531902	0.171907	0.0294203	0.587486	0.419438	0.822863	NA	NA	NA	NA	NA	NA	NA	NA	NA	NA	NA	NA	NA	NA
8956-96	Scavenger receptor class F member 2:Extracellular domain	Q96GP6	SCARF2	0.00196762	-0.311158	0.100533	0.0294203	0.732598	0.601575	0.892157	NA	NA	NA	NA	NA	NA	NA	NA	NA	NA	NA	NA	NA	NA
10743-13	SLIT and NTRK-like protein 1	Q96PX8	SLITRK1	0.00200646	-0.259025	0.0838467	0.0297863	0.771803	0.65484	0.909659	NA	NA	NA	NA	NA	NA	NA	NA	NA	NA	NA	NA	NA	NA
7115-5	Semenogelin-1	P04279	SEMG1	0.00201649	-0.253376	0.0820572	0.0298744	0.776176	0.660864	0.91161	NA	NA	NA	NA	NA	NA	NA	NA	NA	NA	NA	NA	NA	NA
8989-40	Signal peptide, CUB and EGF-like domain-containing protein 1	Q8IWY4	SCUBE1	0.00203142	0.242094	0.0784592	0.0300345	1.27391	1.09233	1.48568	NA	NA	NA	NA	NA	NA	NA	NA	NA	NA	NA	NA	NA	NA
12536-46	Myotubularin-related protein 6	Q9Y217	MTMR6	0.00205775	-0.364218	0.118185	0.0303237	0.69474	0.551088	0.875836	NA	NA	NA	NA	NA	NA	NA	NA	NA	NA	NA	NA	NA	NA
2982-82	Galectin-4	P56470	LGALS4	0.0020593	0.190194	0.0617204	0.0303237	1.20948	1.07167	1.36502	NA	NA	NA	NA	NA	NA	NA	NA	NA	NA	NA	NA	NA	NA
13660-76	Angiopoietin-2	O15123	ANGPT2	0.00209177	0.237929	0.0773278	0.0307397	1.26862	1.09021	1.47623	NA	NA	NA	NA	NA	NA	NA	NA	NA	NA	NA	NA	NA	NA
3026-5	Calpastatin	P20810	CAST	0.00210747	-0.276292	0.0898612	0.0309081	0.758591	0.636087	0.904689	NA	NA	NA	NA	NA	NA	NA	NA	NA	NA	NA	NA	NA	NA
6895-1	Transferrin receptor protein 1:Cytoplasmic domain	P02786	TFRC	0.00212068	0.212566	0.069177	0.0310394	1.23685	1.08002	1.41645	NA	NA	NA	NA	NA	NA	NA	NA	NA	NA	NA	NA	NA	NA
6054-6	Neurexophilin-3	O95157	NXPH3	0.00222617	0.22097	0.0722533	0.0325182	1.24729	1.08259	1.43704	NA	NA	NA	NA	NA	NA	NA	NA	NA	NA	NA	NA	NA	NA
12436-84	Glutathione S-transferase omega-1	P78417	GSTO1	0.0022309	0.2261	0.0739459	0.032522	1.2537	1.08455	1.44923	NA	NA	NA	NA	NA	NA	NA	NA	NA	NA	NA	NA	NA	NA
8007-19	Cathepsin B	P07858	CTSB	0.00230198	-0.272875	0.0895194	0.0334913	0.761188	0.638692	0.907177	NA	NA	NA	NA	NA	NA	NA	NA	NA	NA	NA	NA	NA	NA
15620-4	Neuroligin-1	Q8N2Q7	NLGN1	0.00231899	-0.283849	0.0931871	0.0336716	0.75288	0.627196	0.90375	NA	NA	NA	NA	NA	NA	NA	NA	NA	NA	NA	NA	NA	NA
8463-2	Extracellular superoxide dismutase [Cu-Zn]	P08294	SOD3	0.00244197	-0.328219	0.108307	0.0353867	0.720205	0.582456	0.890532	NA	NA	NA	NA	NA	NA	NA	NA	NA	NA	NA	NA	NA	NA
8997-4	Neuronal pentraxin receptor	O95502	NPTXR	0.002459	-0.26434	0.0872886	0.0355628	0.767713	0.646989	0.910962	NA	NA	NA	NA	NA	NA	NA	NA	NA	NA	NA	NA	NA	NA
21766-50	N-sulphoglucosamine sulphohydrolase	P51688	SGSH	0.00247513	0.211822	0.0699921	0.0357252	1.23593	1.07749	1.41766	NA	NA	NA	NA	NA	NA	NA	NA	NA	NA	NA	NA	NA	NA
2590-69	Inactive tyrosine-protein kinase transmembrane receptor ROR1	Q01973	ROR1	0.00252345	-0.251022	0.0831058	0.0363506	0.778005	0.661061	0.915637	NA	NA	NA	NA	NA	NA	NA	NA	NA	NA	NA	NA	NA	NA
22134-1	ETS translocation variant 4	P43268	ETV4	0.00253776	-0.321569	0.106522	0.0364188	0.725011	0.588398	0.893342	NA	NA	NA	NA	NA	NA	NA	NA	NA	NA	NA	NA	NA	NA
6291-55	Calsyntenin-3	Q9BQT9	CLSTN3	0.00253817	0.18864	0.0624893	0.0364188	1.20761	1.0684	1.36495	NA	NA	NA	NA	NA	NA	NA	NA	NA	NA	NA	NA	NA	NA
23029-3	Endophilin-A3	Q99963	SH3GL3	0.00255688	-0.261314	0.0866274	0.0366151	0.770039	0.649791	0.912539	NA	NA	NA	NA	NA	NA	NA	NA	NA	NA	NA	NA	NA	NA
2637-77	Macrophage mannose receptor 1	P22897	MRC1	0.00260054	0.247281	0.082115	0.0371673	1.28054	1.09017	1.50415	NA	NA	NA	NA	NA	NA	NA	NA	NA	NA	NA	NA	NA	NA
17678-28	V-set and immunoglobulin domain-containing protein 4	Q9Y279	VSIG4	0.00262345	0.275529	0.0915767	0.0373483	1.31723	1.1008	1.5762	NA	NA	NA	NA	NA	NA	NA	NA	NA	NA	NA	NA	NA	NA
3198-4	Iduronate 2-sulfatase	P22304	IDS	0.00262155	-0.250503	0.0832526	0.0373483	0.778409	0.661214	0.916377	NA	NA	NA	NA	NA	NA	NA	NA	NA	NA	NA	NA	NA	NA
6425-87	Matrix metalloproteinase-19	Q99542	MMP19	0.00266416	0.245396	0.0816887	0.0378539	1.27813	1.08903	1.50006	NA	NA	NA	NA	NA	NA	NA	NA	NA	NA	NA	NA	NA	NA
12934-1	E3 ISG15--protein ligase HERC5	Q9UII4	HERC5	0.00267219	0.194356	0.0647177	0.0378942	1.21453	1.06984	1.37878	NA	NA	NA	NA	NA	NA	NA	NA	NA	NA	NA	NA	NA	NA
4546-27	Adhesion G protein-coupled receptor E2	Q9UHX3	ADGRE2	0.00269608	0.242469	0.0808118	0.0381587	1.27439	1.08771	1.49311	0.000255507	0.308085	0.0842527	0.0191789	1.36082	1.15367	1.60515	0.000367307	0.303396	0.0851632	0.0254194	1.35445	1.14623	1.6005
11516-7	Fatty acid-binding protein, liver	P07148	FABP1	0.0027141	0.201963	0.0673572	0.0383393	1.2238	1.07245	1.39652	NA	NA	NA	NA	NA	NA	NA	NA	NA	NA	NA	NA	NA	NA
24891-54	Epidermal growth factor receptor kinase substrate 8-like protein 2	Q9H6S3	EPS8L2	0.00273031	0.191681	0.0639665	0.0384936	1.21128	1.06855	1.37308	NA	NA	NA	NA	NA	NA	NA	NA	NA	NA	NA	NA	NA	NA
24926-9	Far upstream element-binding protein 2	Q92945	KHSRP	0.00275434	0.189985	0.0634574	0.0387575	1.20923	1.06781	1.36938	NA	NA	NA	NA	NA	NA	NA	NA	NA	NA	NA	NA	NA	NA
6077-63	Adenosine deaminase CECR1	Q9NZK5	ADA2	0.00276351	0.251049	0.083882	0.0388117	1.28537	1.0905	1.51506	NA	NA	NA	NA	NA	NA	NA	NA	NA	NA	NA	NA	NA	NA
19180-38	PTB domain-containing engulfment adapter protein 1	Q9UBP9	GULP1	0.00281184	0.248671	0.0832347	0.0394144	1.28232	1.0893	1.50955	NA	NA	NA	NA	NA	NA	NA	NA	NA	NA	NA	NA	NA	NA
12763-69	Zinc finger protein 334	Q9HCZ1	ZNF334	0.00285747	-0.341703	0.114563	0.0399425	0.710559	0.567653	0.889443	NA	NA	NA	NA	NA	NA	NA	NA	NA	NA	NA	NA	NA	NA
19272-9	Peflin	Q9UBV8	PEF1	0.00286047	-0.245347	0.0822666	0.0399425	0.782433	0.665917	0.919335	NA	NA	NA	NA	NA	NA	NA	NA	NA	NA	NA	NA	NA	NA
7144-234	Kazal-type serine protease inhibitor domain-containing protein 1	Q96I82	KAZALD1	0.0028662	0.224082	0.0751515	0.039946	1.25117	1.07981	1.44973	NA	NA	NA	NA	NA	NA	NA	NA	NA	NA	NA	NA	NA	NA
5981-6	ES1 protein homolog, mitochondrial	P30042	None	0.00289695	0.169771	0.0569994	0.0402974	1.18503	1.05977	1.3251	NA	NA	NA	NA	NA	NA	NA	NA	NA	NA	NA	NA	NA	NA
12549-33	Hematopoietic prostaglandin D synthase	O60760	HPGDS	0.00291559	-0.248687	0.0835502	0.0403259	0.779824	0.662029	0.918578	NA	NA	NA	NA	NA	NA	NA	NA	NA	NA	NA	NA	NA	NA
19247-1	Ubiquitin-conjugating enzyme E2 D1	P51668	UBE2D1	0.00290725	0.185958	0.0624571	0.0403259	1.20437	1.0656	1.36121	NA	NA	NA	NA	NA	NA	NA	NA	NA	NA	NA	NA	NA	NA
2752-62	Growth/differentiation factor 5	P43026	GDF5	0.00291531	-0.300118	0.100828	0.0403259	0.740731	0.607902	0.902583	NA	NA	NA	NA	NA	NA	NA	NA	NA	NA	NA	NA	NA	NA
3508-78	C-C motif chemokine 22	O00626	CCL22	0.00293922	0.239846	0.080647	0.0405756	1.27105	1.08521	1.48872	NA	NA	NA	NA	NA	NA	NA	NA	NA	NA	NA	NA	NA	NA
9964-10	Myocardial zonula adherens protein	P0CAP1	MYZAP	0.00294663	0.182603	0.0614151	0.0406011	1.20034	1.06421	1.35388	NA	NA	NA	NA	NA	NA	NA	NA	NA	NA	NA	NA	NA	NA
2605-49	Tumor necrosis factor receptor superfamily member 8	P28908	TNFRSF8	0.00295544	0.198777	0.0668758	0.0406457	1.21991	1.07004	1.39076	NA	NA	NA	NA	NA	NA	NA	NA	NA	NA	NA	NA	NA	NA
3040-59	C-C motif chemokine 3	P10147	CCL3	0.00297098	0.186018	0.0626171	0.0407825	1.20444	1.06533	1.36172	NA	NA	NA	NA	NA	NA	NA	NA	NA	NA	NA	NA	NA	NA
2475-1	Mast/stem cell growth factor receptor Kit	P10721	KIT	0.00298506	-0.249332	0.0839706	0.0408986	0.779321	0.661058	0.918743	NA	NA	NA	NA	NA	NA	NA	NA	NA	NA	NA	NA	NA	NA
8474-6	Inactive tyrosine-protein kinase transmembrane receptor ROR1	Q01973	ROR1	0.00300013	-0.232053	0.0781922	0.0410281	0.792904	0.68024	0.924228	NA	NA	NA	NA	NA	NA	NA	NA	NA	NA	NA	NA	NA	NA
4990-87	Platelet glycoprotein Ib alpha chain	P07359	GP1BA	0.00303343	-0.244113	0.0823502	0.0414057	0.783399	0.66663	0.920621	NA	NA	NA	NA	NA	NA	NA	NA	NA	NA	NA	NA	NA	NA
6383-90	Tolloid-like protein 1	O43897	TLL1	0.00307328	0.235383	0.0795131	0.0418713	1.26539	1.08279	1.4788	NA	NA	NA	NA	NA	NA	NA	NA	NA	NA	NA	NA	NA	NA
17441-4	Intestinal-type alkaline phosphatase	P09923	ALPI	0.00310577	0.174052	0.0588596	0.042235	1.19012	1.06044	1.33565	NA	NA	NA	NA	NA	NA	NA	NA	NA	NA	NA	NA	NA	NA
13731-14	Complement component C7	P10643	C7	0.00311673	0.277444	0.0938584	0.0423051	1.31975	1.09799	1.5863	NA	NA	NA	NA	NA	NA	NA	NA	NA	NA	NA	NA	NA	NA
16914-104	Monocyte differentiation antigen CD14, soluble	P08571	CD14	0.0031278	-0.245614	0.0831213	0.0423764	0.782224	0.664625	0.92063	NA	NA	NA	NA	NA	NA	NA	NA	NA	NA	NA	NA	NA	NA
15462-28	T-cell surface glycoprotein CD8 alpha chain	P01732	CD8A	0.00316823	0.236676	0.0802039	0.0428218	1.26703	1.08272	1.48272	NA	NA	NA	NA	NA	NA	NA	NA	NA	NA	NA	NA	NA	NA
6556-5	Ectonucleotide pyrophosphatase/phosphodiesterase family member 5	Q9UJA9	ENPP5	0.00317242	-0.235761	0.0799048	0.0428218	0.78997	0.675451	0.923904	NA	NA	NA	NA	NA	NA	NA	NA	NA	NA	NA	NA	NA	NA
23672-10	26S proteasome non-ATPase regulatory subunit 6	Q15008	PSMD6	0.00319917	-0.342091	0.116045	0.043103	0.710283	0.565786	0.891684	NA	NA	NA	NA	NA	NA	NA	NA	NA	NA	NA	NA	NA	NA
7157-22	Protocadherin alpha-4	Q9UN74	PCDHA4	0.00323005	-0.25489	0.0865516	0.0434388	0.775001	0.654076	0.918283	NA	NA	NA	NA	NA	NA	NA	NA	NA	NA	NA	NA	NA	NA
15452-5	5'-Nucleotidase	P21589	NT5E	0.00323876	0.250792	0.085184	0.0434757	1.28504	1.08745	1.51854	NA	NA	NA	NA	NA	NA	NA	NA	NA	NA	NA	NA	NA	NA
10390-21	E3 ubiquitin-protein ligase ZNRF3	Q9ULT6	ZNRF3	0.00324744	0.172525	0.0586164	0.0434884	1.1883	1.05933	1.33297	NA	NA	NA	NA	NA	NA	NA	NA	NA	NA	NA	NA	NA	NA
12625-138	Kelch-like protein 7	Q8IXQ5	KLHL7	0.00325164	0.175275	0.0595589	0.0434884	1.19157	1.06029	1.33912	NA	NA	NA	NA	NA	NA	NA	NA	NA	NA	NA	NA	NA	NA
20987-21	Homeobox protein SIX6	O95475	SIX6	0.0032697	-0.454024	0.154368	0.0436499	0.635068	0.469266	0.85945	NA	NA	NA	NA	NA	NA	NA	NA	NA	NA	NA	NA	NA	NA
11433-11	Tectonic-2	Q96GX1	TCTN2	0.00329633	0.178241	0.0606539	0.043925	1.19511	1.06116	1.34598	NA	NA	NA	NA	NA	NA	NA	NA	NA	NA	NA	NA	NA	NA
7994-41	ERO1-like protein beta	Q86YB8	ERO1B	0.00331906	0.197789	0.0673547	0.0441472	1.21871	1.06799	1.3907	NA	NA	NA	NA	NA	NA	NA	NA	NA	NA	NA	NA	NA	NA
23767-1	UPF0705 protein C11orf49	Q9H6J7	C11orf49	0.00334117	-0.298993	0.10189	0.0443603	0.741565	0.607322	0.905481	NA	NA	NA	NA	NA	NA	NA	NA	NA	NA	NA	NA	NA	NA
8653-132	DnaJ homolog subfamily C member 4:C-term	Q9NNZ3	DNAJC4	0.00342857	0.226903	0.0775353	0.045438	1.25471	1.07781	1.46064	NA	NA	NA	NA	NA	NA	NA	NA	NA	NA	NA	NA	NA	NA
15522-2	Golgi-associated plant pathogenesis-related protein 1	Q9H4G4	GLIPR2	0.00346399	-0.220469	0.0754192	0.0456633	0.802142	0.691916	0.929929	NA	NA	NA	NA	NA	NA	NA	NA	NA	NA	NA	NA	NA	NA
20385-21	Ceramide-1-phosphate transfer protein	Q5TA50	CPTP	0.00346437	-0.265394	0.0907883	0.0456633	0.766904	0.64189	0.916266	NA	NA	NA	NA	NA	NA	NA	NA	NA	NA	NA	NA	NA	NA
2705-5	C-C motif chemokine 25	O15444	CCL25	0.00345821	0.210151	0.0718766	0.0456633	1.23386	1.07173	1.42053	NA	NA	NA	NA	NA	NA	NA	NA	NA	NA	NA	NA	NA	NA
5350-14	Glypican-6	Q9Y625	GPC6	0.00351357	0.201926	0.0691807	0.0462282	1.22376	1.06858	1.40147	NA	NA	NA	NA	NA	NA	NA	NA	NA	NA	NA	NA	NA	NA
11563-51	Synaptotagmin-like protein 4:Ca2+-dependent membrane-targeting module 2	Q96C24	SYTL4	0.00353762	0.178596	0.0612325	0.0464386	1.19554	1.06033	1.34799	NA	NA	NA	NA	NA	NA	NA	NA	NA	NA	NA	NA	NA	NA
3029-52	CD209 antigen	Q9NNX6	CD209	0.00354231	-0.250207	0.0857965	0.0464386	0.77864	0.65812	0.92123	NA	NA	NA	NA	NA	NA	NA	NA	NA	NA	NA	NA	NA	NA
11656-110	Ena/VASP-like protein	Q9UI08	EVL	0.00355764	0.194538	0.0667382	0.0465559	1.21475	1.06581	1.38451	NA	NA	NA	NA	NA	NA	NA	NA	NA	NA	NA	NA	NA	NA
6431-68	Prenylcysteine oxidase 1	Q9UHG3	PCYOX1	0.00360129	-0.23147	0.0795123	0.0470426	0.793366	0.678878	0.927163	NA	NA	NA	NA	NA	NA	NA	NA	NA	NA	NA	NA	NA	NA
22974-25	Histone H2B type 2-E	Q16778	H2BC21	0.0036666	0.199384	0.0686228	0.04781	1.22065	1.06703	1.39638	NA	NA	NA	NA	NA	NA	NA	NA	NA	NA	NA	NA	NA	NA
15569-15	Collagen Type II	P02458	COL2A1	0.00368603	-0.249464	0.0859079	0.0479777	0.779219	0.658466	0.922116	NA	NA	NA	NA	NA	NA	NA	NA	NA	NA	NA	NA	NA	NA
14337-1	Trafficking protein particle complex subunit 3	O43617	TRAPPC3	0.00371867	0.186413	0.0642564	0.0482608	1.20492	1.06234	1.36664	NA	NA	NA	NA	NA	NA	NA	NA	NA	NA	NA	NA	NA	NA
21217-20	Prohibitin-2	Q99623	PHB2	0.00372103	0.171323	0.0590588	0.0482608	1.18687	1.05714	1.33253	NA	NA	NA	NA	NA	NA	NA	NA	NA	NA	NA	NA	NA	NA
14150-7	Interleukin-36 alpha	Q9UHA7	IL36A	0.00373932	0.232812	0.0802979	0.0484119	1.26214	1.07835	1.47727	NA	NA	NA	NA	NA	NA	NA	NA	NA	NA	NA	NA	NA	NA
6367-66	fibromodulin	Q06828	FMOD	0.00381614	-0.239039	0.0826276	0.0493189	0.787384	0.669657	0.925807	NA	NA	NA	NA	NA	NA	NA	NA	NA	NA	NA	NA	NA	NA
8048-9	Ferritin, mitochondrial	Q8N4E7	FTMT	0.00382808	0.223041	0.0771238	0.0493856	1.24987	1.07453	1.45383	NA	NA	NA	NA	NA	NA	NA	NA	NA	NA	NA	NA	NA	NA

### Sheet: S4
S4: Summary of proteomics of incident diabetes publications
Author	PMID	Study	N incident T2D events	N participants	Mean ± SD age at baseline, years	Length of Followup, years	Proteomic platform	Number of proteins measurable	Proteins associated with diabetes after minimal (age, sex, race (if available)) adjustment	Proteins associated with diabetes after multivariable adjustment (mainly cardiometabolic risk factors)	Proteins associated with diabetes after further adjustment for fasting glucose and/or HbA1c	Top 20 Hits for Incident Diabetes based on minimally adjusted model (or multivariable adjustment if minimally adjusted results not reported)	Multivariable adjustment variables	P-value threshold for statistical significance
Karinanur	-	Trøndelag Health Study (HUNT3)	Ver 4.0: 324; Ver 4.1: 176	All: Ver 4.0: 3,221; Ver 4.1: 2,181 Incident: Ver 4.0: 3,006; Ver 4.1: 2,090	64 ± 10 y	Approx. 10y	SomaScan Version 4. SomaScan Version 4.1	Ver 4.0: 5214 aptamers (4,930 proteins); Ver 4.1: 7289 aptamers (6,428 proteins)	Ver 4.0: 651, Ver 4.1: 565	Ver 4.0: 313; Ver 4.1: 142	NA	MXRA8 (-) PTPRU (+) ADAMTSL2 (+) HTRA1 (+) IGFBP2 (-) INHBC (+) ADH1A (+) ACY1 (+) ADIPOQ (-) CPM (+) LEAP2 (+) ANTXR2 (-) APOF (-) RET (+) SLITRK3 (-) GUSB (+) EHMT2 (-) ANTXR1 (-) AGRN (+) GHR (+)	age, sex, WHtR, physical activity, smoking status, eGFR, and selection criteria (CVD/AAA/VTE)	FDR<0.05
Liang	39842943	Singapore Multi-Ethnic Cohort (MEC)	Ver 4.0: 539	1,659	-	Mean follow up duration: 6.3 ± 1.6 years	SomaScan Version 4	4,978 aptamers (4775 proteins)	522	17	344	SLITRK3 (-) MXRA8 (-) GAS7 (-) ADAMTSL2 (+) ADIPOQ (-) AGER (-) APOC1 (-) LHCGR (-) S100A7 (-) ACY1 (+) STC1 (+) CD5 (-) CADM2 (-) GPD1 (+) FASLG (-) MOG (-) VOPP1(-)	age, sex, ethnicity, fasting glucose, waist circumference, triglycerides, systolic blood pressure, and family history of diabetes	P Bonferroni < 1.05 × 10−5
Rooney	36706097	Atherosclerosis Risk in Communities (ARIC) with internal validation in ARIC and external validation in Singapore Multi-Ethnic Cohort (MEC)	Discovery: 1,435; Int Validation: 712	Discovery: 6,010; Int Validation 2,913	57 ± 6 y	Median 19 y	SomaScan Version 4	4955	544 (includes adjustment for eGFR)	140 (64 validate internally, 47 externally)	53	IGFBP1 (-) APOF (-) ADIPOQ (-) SLITRK3 (-) HTRA1 (+) IGFBP2 (-) MXRA8 (-) PTPRU (+) UNC5D (-) CPM (+) GUSB (+) GHR (+) INS (+) CADM2 (-) RBP5 (+) LEP (+) VOPP1 (-) SERPINE1 (+) INHBC (+) ART3 (-)	age, sex, race-center, eGFR, physical activity, smoking, total cholesterol, HDL cholesterol, SBP, antihypertension medication use, BMI	<1.01x10-5 (<0.05/4955)
Cronje	36749929	Cardiovascular Health Study (CHS)	FHS: 177 MDCS: 272	FHS: 1618; MDCS: 1221	FHS: cases 58 ± 9 y, noncases 54 ± 10 y; MDCS: cases 58 ± 5 y, noncases 58 ± 6 y	FHS: 16 y (maximum) MDCS: 15 y (maximum)	SomaScan Version 1.3 and Version 1.1 (in 1 FHS batch)	1062 aptamers (metaanalyzed)	146	Not examined	19	ADIPOQ (-), CFH (+), SHBG (-), WFIKKN2 (-), ACY (+), UNC5D (-), GSN (-), SERPINE1 (+), AFM (+), FTCD (+), IGFBP1 (-), IGFBP2 (-), LGALS3BP (+), CFI (+), GHR (+), RGMB (-), GFRA1 (+), C5 (+), TGFBR3 (-), MET (-)	age, sex, and batch (Model 1) and age, sex, batch, BMI, and fasting glucose (Model 2)	P < 3.83 × 10–5

### Sheet: S5
S5: Statistically significant associations of plasma proteins with incident T2D in both HUNT-Soma5k and HUNT-Soma7k after multiple testing correction, fully adjusted model
HUNT association statistics for the association of incident T2D with proteins in a logistic regression model glm (Incident T2D ~ proteins + sex + age + waist-height-ratio + physical activity + estimated glomerular filtration rate (eGFR) + smoking + selection criteria). Benjamini - Hochberg level of significance (fdr < 0.05)
SeqId	TargetFullName	EntrezGeneSymbol	UniProt	pval_HUNT3_5k	beta_HUNT3_5k	se_HUNT3_5k	fdr_HUNT3_5k	OR_HUNT3_5k	CI_LB_HUNT3_5k	CI_UB_HUNT3_5k	pval_HUNT3_7k	beta_HUNT3_7k	se_HUNT3_7k	fdr_HUNT3_7k	OR_HUNT3_7k	CI_LB_HUNT3_7k	CI_UB_HUNT3_7k	Replicates		Replicates
10521-10	Matrix-remodeling-associated protein 8	MXRA8	Q9BRK3	8.28566e-19	-0.668001	0.0754283	4.32014e-15	0.512732	0.442267	0.594424	1.04053e-09	-0.602869	0.0987813	1.8961e-06	0.54724	0.450913	0.664143	TRUE		TRUE	83
6379-62	ADAMTS-like protein 2	ADAMTSL2	Q86TH1	2.90271e-16	0.49053	0.0599867	7.56736e-13	1.63318	1.45202	1.83694	3.0495e-06	0.353363	0.0757078	0.000748808	1.42385	1.2275	1.65161	TRUE
9216-100	Plexin-B2	PLXNB2	O15031	4.95364e-16	0.535019	0.0659489	8.60942e-13	1.70748	1.50044	1.94309	8.70264e-09	0.502884	0.0873934	7.04817e-06	1.65348	1.39319	1.96241	TRUE
8337-65	Receptor-type tyrosine-protein phosphatase U	PTPRU	Q92729	1.24927e-15	0.524079	0.0655139	1.62843e-12	1.6889	1.48538	1.92031	2.0298e-11	0.537516	0.0801801	1.47952e-07	1.71175	1.46282	2.00305	TRUE
15594-47	Serine protease HTRA1	HTRA1	Q92743	1.70931e-14	0.52622	0.0686004	1.78247e-11	1.69252	1.47959	1.9361	2.87889e-06	0.410908	0.0878144	0.000748808	1.50819	1.26971	1.79145	TRUE
4430-44	Collectin-11	COLEC11	Q9BWP8	5.08304e-14	0.459823	0.0610674	4.41716e-11	1.58379	1.40513	1.78517	0.000414693	0.296656	0.0840253	0.0269121	1.34535	1.14107	1.58621	TRUE
5708-1	Liver-expressed antimicrobial peptide 2	LEAP2	Q969E1	7.95002e-14	0.515614	0.0690141	5.92163e-11	1.67467	1.46279	1.91723	0.000321919	0.333876	0.0928209	0.0234646	1.39637	1.1641	1.67499	TRUE
7179-69	Neurofascin	NFASC	O94856	3.08475e-13	0.434663	0.0596193	1.84159e-10	1.54444	1.37411	1.73588	2.63895e-09	0.450417	0.0756671	3.00853e-06	1.56897	1.35271	1.8198	TRUE
9416-77	Carboxypeptidase M	CPM	P14384	3.1788e-13	0.470324	0.0645464	1.84159e-10	1.60051	1.41031	1.81636	5.46196e-07	0.424224	0.0846867	0.000189582	1.5284	1.29465	1.80437	TRUE
8841-65	Cartilage intermediate layer protein 2	CILP2	Q8IUL8	5.61171e-13	-0.485684	0.0673662	2.92594e-10	0.615276	0.539172	0.702124	7.90143e-06	-0.421822	0.094413	0.00143984	0.655851	0.545053	0.789171	TRUE
3220-40	Proto-oncogene tyrosine-protein kinase receptor Ret	RET	P07949	9.80594e-13	0.483588	0.0677939	3.65201e-10	1.62188	1.42008	1.85237	6.20237e-07	0.425184	0.085296	0.000196561	1.52987	1.29434	1.80826	TRUE
3554-24	Adiponectin	ADIPOQ	Q15848	9.41243e-13	-0.546599	0.076567	3.65201e-10	0.578915	0.498241	0.672651	5.23705e-08	-0.564417	0.103695	2.54486e-05	0.568691	0.464098	0.696857	TRUE
7945-10	Semaphorin-6A	SEMA6A	Q9H2E6	9.3659e-13	0.456263	0.0639067	3.65201e-10	1.57817	1.39237	1.78876	9.27929e-06	0.350584	0.0790793	0.0015964	1.4199	1.21603	1.65795	TRUE
8469-41	Insulin-like growth factor-binding protein 2	IGFBP2	P18065	8.68795e-13	-0.580545	0.081197	3.65201e-10	0.559593	0.477261	0.656128	2.88924e-09	-0.664677	0.11194	3.00853e-06	0.51444	0.413094	0.640649	TRUE
19175-18	MARCKS-related protein	MARCKSL1	P49006	1.07342e-12	-0.478897	0.0672537	3.73122e-10	0.619466	0.542963	0.706749	NA	NA	NA	NA	NA	NA	NA	FALSE
3343-1	Aminoacylase-1	ACY1	Q03154	1.20071e-12	0.448158	0.0630739	3.91281e-10	1.56543	1.38338	1.77142	2.33575e-07	0.413154	0.0799073	9.45847e-05	1.51158	1.29244	1.76786	TRUE
15483-377	Agrin	AGRN	O00468	1.35774e-12	0.434431	0.0612885	4.16427e-10	1.54408	1.36931	1.74117	0.000335461	0.29059	0.0810288	0.0237856	1.33722	1.14085	1.56738	TRUE
18893-26	Adhesion G-protein coupled receptor G1	GPR56	Q9Y653	4.42766e-12	0.414503	0.0598749	1.28254e-09	1.51362	1.34601	1.70209	1.12844e-08	0.422487	0.0739881	7.96647e-06	1.52575	1.31979	1.76386	TRUE
5722-78	Lysosomal Pro-X carboxypeptidase	PRCP	P42785	5.17132e-12	0.429689	0.0622666	1.41912e-09	1.53678	1.36022	1.73626	0.000107228	0.325558	0.0840448	0.0114529	1.3848	1.17449	1.63278	TRUE
3035-80	Interleukin-19	IL19	Q9UHD0	7.10831e-12	0.435156	0.0634759	1.85314e-09	1.5452	1.36444	1.74992	0.000791253	0.28377	0.0845603	0.0433642	1.32813	1.12528	1.56754	TRUE
17396-23	Alcohol dehydrogenase 1A	ADH1A	P07327	8.25588e-12	0.407506	0.0596289	1.95664e-09	1.50306	1.33727	1.68941	1.55275e-05	0.339704	0.0786158	0.0024245	1.40453	1.20396	1.63852	TRUE
3009-3	Transforming growth factor beta receptor type 3	TGFBR3	Q03167	8.15606e-12	-0.454382	0.0664711	1.95664e-09	0.63484	0.557292	0.723179	1.92105e-05	-0.358026	0.0837709	0.00280051	0.699055	0.593204	0.823794	TRUE
10565-19	SLIT and NTRK-like protein 3	SLITRK3	O94933	4.41586e-11	-0.471065	0.0714883	1.00106e-08	0.624337	0.542709	0.718242	9.86453e-10	-0.573403	0.0938223	1.8961e-06	0.563604	0.468933	0.677388	TRUE
6408-2	Inhibin beta C chain	INHBC	P55103	7.47371e-11	0.50169	0.0770547	1.62366e-08	1.65151	1.42001	1.92075	1.35306e-09	0.673646	0.111145	1.9725e-06	1.96137	1.57744	2.43876	TRUE
12370-30	Apolipoprotein F	APOF	Q13790	1.1436e-10	-0.453202	0.0703005	2.38509e-08	0.63559	0.553778	0.729488	7.47282e-07	-0.449282	0.0907886	0.000226956	0.638086	0.534071	0.76236	TRUE
5105-2	Reticulon-4 receptor	RTN4R	Q9BZR6	1.3089e-10	0.463354	0.0721046	2.62484e-08	1.5894	1.37992	1.83066	2.14397e-06	0.423216	0.0892982	0.000586538	1.52686	1.28171	1.81892	TRUE
15562-24	Beta-glucuronidase	GUSB	P08236	1.53103e-10	0.427133	0.066716	2.95658e-08	1.53286	1.34497	1.74699	NA	NA	NA	NA	NA	NA	NA	FALSE
15559-5	Anthrax toxin receptor 2	ANTXR2	P58335	2.63647e-10	-0.4189	0.0662946	4.90948e-08	0.65777	0.577621	0.74904	1.16729e-07	-0.455557	0.0859777	5.00494e-05	0.634095	0.535758	0.750481	TRUE
14618-26	Vesicular, overexpressed in cancer, prosurvival protein 1	VOPP1	Q96AW1	5.51409e-10	-0.475491	0.076646	9.91396e-08	0.62158	0.534878	0.722336	0.000125841	-0.366291	0.0955261	0.0122301	0.693301	0.574921	0.836056	TRUE
14079-14	Interleukin-18 receptor 1	IL18R1	Q13478	1.03638e-09	0.363547	0.0595616	1.80122e-07	1.43842	1.27993	1.61654	NA	NA	NA	NA	NA	NA	NA	FALSE
10464-6	Anthrax toxin receptor 1	ANTXR1	Q9H6X2	1.49952e-09	-0.440364	0.0728546	2.44329e-07	0.643802	0.558133	0.742622	5.78387e-06	-0.434028	0.0957245	0.00110944	0.647894	0.537059	0.781603	TRUE
13460-4	Chondroadherin	CHAD	O15335	1.49394e-09	-0.376048	0.0622079	2.44329e-07	0.68657	0.60776	0.775598	3.47676e-05	-0.342535	0.0827427	0.00478154	0.709969	0.60368	0.83497	TRUE
4883-56	Insulin	INS	P01308	7.61358e-09	0.330825	0.0572679	1.20295e-06	1.39212	1.24431	1.55748	NA	NA	NA	NA	NA	NA	NA	FALSE
5843-60	Histone-lysine N-methyltransferase EHMT2	EHMT2	Q96KQ7	9.47203e-09	-0.431079	0.075102	1.44886e-06	0.649807	0.560863	0.752857	5.80939e-07	-0.507738	0.101599	0.000192476	0.601856	0.493184	0.734472	TRUE
7957-2	Secretogranin-3	SCG3	Q8WXD2	9.72573e-09	-0.396282	0.0690935	1.44886e-06	0.672817	0.587602	0.77039	NA	NA	NA	NA	NA	NA	NA	FALSE
13516-46	ER membrane protein complex subunit 4	EMC4	Q5J8M3	1.02712e-08	-0.418119	0.0730188	1.48762e-06	0.658284	0.570504	0.75957	NA	NA	NA	NA	NA	NA	NA	FALSE
2948-58	Growth hormone receptor	GHR	P10912	1.18022e-08	0.464567	0.0814664	1.66315e-06	1.59132	1.35648	1.86683	1.20224e-08	0.614677	0.107849	7.96647e-06	1.84906	1.49674	2.28431	TRUE
12630-8	Arfaptin-2	ARFIP2	P53365	1.32283e-08	-0.389707	0.0685732	1.76852e-06	0.677255	0.592082	0.774681	NA	NA	NA	NA	NA	NA	NA	FALSE
3396-54	Renin	REN	P00797	1.31578e-08	0.387481	0.0681705	1.76852e-06	1.47327	1.289	1.68387	NA	NA	NA	NA	NA	NA	NA	FALSE
18342-2	Phosphoserine aminotransferase	PSAT1	Q9Y617	1.47011e-08	0.356577	0.0629437	1.91629e-06	1.42843	1.26264	1.61599	2.17266e-06	0.391083	0.0825651	0.000586538	1.47858	1.25766	1.73831	TRUE
15491-20	Endosialin	CD248	Q9HCU0	1.67224e-08	-0.365969	0.0648549	2.12661e-06	0.693525	0.61074	0.787531	NA	NA	NA	NA	NA	NA	NA	FALSE
6049-64	Receptor-type tyrosine-protein phosphatase S	PTPRS	Q13332	2.09453e-08	-0.35776	0.0638401	2.54175e-06	0.699241	0.617	0.792444	NA	NA	NA	NA	NA	NA	NA	FALSE
8974-172	Collagen alpha-1(XV) chain	COL15A1	P39059	2.09619e-08	-0.408037	0.0728135	2.54175e-06	0.664954	0.576516	0.766958	NA	NA	NA	NA	NA	NA	NA	FALSE
7970-315	Ecto-ADP-ribosyltransferase 3	ART3	Q13508	2.68395e-08	-0.42411	0.0762665	3.14883e-06	0.654352	0.563497	0.759855	0.000308924	-0.355758	0.0986107	0.0227449	0.700642	0.577507	0.850032	TRUE
9213-24	Formimidoyltransferase-cyclodeaminase	FTCD	O95954	2.71763e-08	0.340207	0.0612025	3.14883e-06	1.40524	1.24639	1.58433	NA	NA	NA	NA	NA	NA	NA	FALSE
7638-30	Vesicular integral-membrane protein VIP36	LMAN2	Q12907	3.98731e-08	0.366789	0.0667932	4.51953e-06	1.44309	1.26602	1.64494	3.18458e-06	0.403086	0.0865263	0.000748808	1.49644	1.26301	1.77301	TRUE
5358-3	Osteomodulin	OMD	Q99983	4.6711e-08	-0.361964	0.0662526	5.18194e-06	0.696307	0.611513	0.79286	2.00201e-05	-0.376623	0.0883124	0.0028613	0.686175	0.577114	0.815845	TRUE
3470-1	E-selectin	SELE	P16581	6.10573e-08	0.367614	0.0678797	6.63235e-06	1.44428	1.26437	1.64981	NA	NA	NA	NA	NA	NA	NA	FALSE
3339-33	Thrombospondin-2	THBS2	P35442	6.49604e-08	0.335403	0.062059	6.91232e-06	1.3985	1.23833	1.57939	3.18467e-06	0.35981	0.0772367	0.000748808	1.43306	1.23174	1.66728	TRUE
16907-3	Cell adhesion molecule 2	CADM2	Q8N3J6	7.52416e-08	-0.396167	0.0736618	7.84619e-06	0.672894	0.582431	0.777408	NA	NA	NA	NA	NA	NA	NA	FALSE
8908-14	Potassium voltage-gated channel subfamily E regulatory beta subunit 5	KCNE5	Q9UJ90	8.48479e-08	-0.39966	0.0746122	8.67445e-06	0.670548	0.57932	0.776141	NA	NA	NA	NA	NA	NA	NA	FALSE
4157-2	Thrombin	F2	P00734	9.54601e-08	-0.385948	0.0723404	9.57171e-06	0.679806	0.58994	0.783362	NA	NA	NA	NA	NA	NA	NA	FALSE
16307-22	Netrin receptor UNC5D	UNC5D	Q6UXZ4	1.15045e-07	-0.386471	0.0729026	1.13178e-05	0.67945	0.588982	0.783815	NA	NA	NA	NA	NA	NA	NA	FALSE
7210-25	Amyloid-like protein 1	APLP1	P51693	1.73508e-07	-0.355405	0.068011	1.67532e-05	0.70089	0.61342	0.800833	NA	NA	NA	NA	NA	NA	NA	FALSE
4775-34	Gelsolin	GSN	P06396	1.78943e-07	-0.353677	0.0677545	1.69638e-05	0.702101	0.614789	0.801814	1.75364e-05	-0.415016	0.0966468	0.00260864	0.66033	0.546378	0.798047	TRUE
5028-59	Scavenger receptor cysteine-rich type 1 protein M130	CD163	Q86VB7	2.14896e-07	0.311002	0.0599699	1.96573e-05	1.36479	1.21344	1.53502	NA	NA	NA	NA	NA	NA	NA	FALSE
6077-63	Adenosine deaminase CECR1	CECR1	Q9NZK5	2.12397e-07	0.347376	0.0669557	1.96573e-05	1.41535	1.24128	1.61383	NA	NA	NA	NA	NA	NA	NA	FALSE
5701-81	Tetranectin	CLEC3B	P05452	2.34829e-07	-0.320366	0.0619733	2.07525e-05	0.725883	0.642857	0.819633	0.000406535	-0.301822	0.0853616	0.0266958	0.73947	0.625546	0.874141	TRUE
8039-41	Protein FAM177A1	FAM177A1	Q8N128	2.34775e-07	-0.359369	0.0695178	2.07525e-05	0.698117	0.609191	0.800023	0.000372314	-0.318601	0.0895205	0.0253626	0.727166	0.610144	0.866632	TRUE
15556-49	Alpha-amylase 2B	AMY2B	P19961	2.6089e-07	-0.337754	0.0655871	2.26714e-05	0.713371	0.627316	0.81123	NA	NA	NA	NA	NA	NA	NA	FALSE
15539-15	SLIT and NTRK-like protein 1	SLITRK1	Q96PX8	3.68672e-07	-0.39278	0.0772511	3.10041e-05	0.675177	0.58031	0.785552	NA	NA	NA	NA	NA	NA	NA	FALSE
5121-3	Semaphorin-6B	SEMA6B	Q9H3T3	3.6397e-07	0.32369	0.0636322	3.10041e-05	1.38222	1.22015	1.56582	0.000258861	0.306467	0.0838871	0.0202885	1.35862	1.15263	1.60141	TRUE
7198-197	Glycosaminoglycan xylosylkinase	FAM20B	O75063	3.79093e-07	-0.339589	0.0668593	3.13745e-05	0.712063	0.624606	0.811764	8.08668e-05	-0.35332	0.0896339	0.00966292	0.702352	0.589192	0.837246	TRUE
3362-61	Chordin-like protein 1	CHRDL1	Q9BU40	4.20562e-07	-0.457456	0.090417	3.42627e-05	0.632891	0.530108	0.755603	NA	NA	NA	NA	NA	NA	NA	FALSE
7859-21	Protocadherin gamma-C3	PCDHGC3	Q9UN70	4.40006e-07	0.327772	0.0648953	3.52953e-05	1.38787	1.22211	1.57612	0.000113131	0.325515	0.0843183	0.0114529	1.38474	1.17381	1.63359	TRUE
15525-294	Alcohol dehydrogenase 1C	ADH1C	P00326	4.72325e-07	0.311417	0.0618231	3.67567e-05	1.36536	1.20954	1.54124	0.000813112	0.272112	0.0812689	0.0440724	1.31273	1.11944	1.53941	TRUE
18398-1	3-oxo-5-beta-steroid 4-dehydrogenase	AKR1D1	P51857	4.72293e-07	0.282299	0.0560424	3.67567e-05	1.32618	1.18822	1.48015	0.000111682	0.281767	0.0729267	0.0114529	1.32547	1.14893	1.52914	TRUE
4498-62	Neural cell adhesion molecule 1, 120 kDa isoform	NCAM1	P13591	4.90698e-07	-0.337479	0.0670944	3.7625e-05	0.713567	0.625637	0.813854	NA	NA	NA	NA	NA	NA	NA	FALSE
15511-37	Neuronal pentraxin receptor	NPTXR	O95502	5.21902e-07	-0.341142	0.0679825	3.94377e-05	0.710958	0.622266	0.812292	NA	NA	NA	NA	NA	NA	NA	FALSE
6448-36	Semaphorin-3C	SEMA3C	Q99985	5.3516e-07	0.268648	0.0535875	3.98618e-05	1.30819	1.17776	1.45307	NA	NA	NA	NA	NA	NA	NA	FALSE
5353-89	Interleukin-1 receptor antagonist protein	IL1RN	P18510	6.00158e-07	0.27066	0.0542279	4.40736e-05	1.31083	1.17865	1.45783	NA	NA	NA	NA	NA	NA	NA	FALSE
13496-19	Hydroxymethylglutaryl-CoA synthase, cytoplasmic	HMGCS1	Q01581	6.40822e-07	0.330978	0.0664816	4.64062e-05	1.39233	1.22223	1.58611	0.000209914	0.298614	0.0805588	0.0171917	1.34799	1.1511	1.57855	TRUE
17456-53	Golgi membrane protein 1	GOLM1	Q8NBJ4	8.93098e-07	0.305271	0.0621247	6.37892e-05	1.35699	1.20142	1.53271	NA	NA	NA	NA	NA	NA	NA	FALSE
6388-21	Coiled-coil domain-containing protein 126	CCDC126	Q96EE4	1.04746e-06	-0.3318	0.067957	7.38035e-05	0.717631	0.628138	0.819874	0.000483316	-0.347719	0.0996376	0.029855	0.706297	0.580997	0.85862	TRUE
12800-5	Tubulin polymerization-promoting protein family member 2	TPPP2	P59282	1.14907e-06	-0.326905	0.0672061	7.98834e-05	0.721152	0.63215	0.822685	NA	NA	NA	NA	NA	NA	NA	FALSE
8325-37	Alcohol dehydrogenase 4	ADH4	P08319	1.27124e-06	0.305206	0.0630045	8.72135e-05	1.3569	1.19928	1.53525	0.000200252	0.317437	0.0853623	0.0167774	1.3736	1.16198	1.62376	TRUE
19241-31	Retinol-binding protein 5	RBP5	P82980	1.44345e-06	0.296508	0.0615301	9.77422e-05	1.34515	1.19233	1.51757	0.000181792	0.297266	0.079418	0.0159648	1.34617	1.15212	1.57291	TRUE
2771-35	Insulin-like growth factor-binding protein 1	IGFBP1	P08833	1.69436e-06	-0.31905	0.0666516	0.000112442	0.726839	0.637828	0.828273	4.45024e-06	-0.399631	0.0870815	0.000954054	0.670567	0.56535	0.795367	TRUE
3331-8	RGM domain family member B	RGMB	Q6NW40	1.70367e-06	-0.344604	0.0720067	0.000112442	0.708501	0.615243	0.815894	NA	NA	NA	NA	NA	NA	NA	FALSE
18917-53	Pancreatic alpha-amylase	AMY2A	P04746	1.86447e-06	-0.296211	0.0621302	0.000121517	0.74363	0.658371	0.839931	NA	NA	NA	NA	NA	NA	NA	FALSE
5000-52	Galectin-3-binding protein	LGALS3BP	Q08380	2.15271e-06	0.299101	0.0631211	0.000138571	1.34865	1.1917	1.52626	0.000235984	0.310548	0.0844568	0.0186966	1.36417	1.15605	1.60976	TRUE
18173-11	Aflatoxin B1 aldehyde reductase member 3	AKR7A3	O95154	2.23387e-06	0.274634	0.0580497	0.000142041	1.31605	1.17452	1.47464	NA	NA	NA	NA	NA	NA	NA	FALSE
11214-40	DnaJ homolog subfamily B member 9	DNAJB9	Q9UBS3	2.51815e-06	0.307508	0.0653347	0.000158188	1.36003	1.19656	1.54583	NA	NA	NA	NA	NA	NA	NA	FALSE
5108-72	Neurogenic locus notch homolog protein 3	NOTCH3	Q9UM47	2.54999e-06	-0.316396	0.0672598	0.000158281	0.728771	0.638761	0.831464	NA	NA	NA	NA	NA	NA	NA	FALSE
17331-138	Kremen protein 1	KREMEN1	Q96MU8	2.65728e-06	0.293051	0.0624087	0.000163	1.34051	1.18617	1.51493	NA	NA	NA	NA	NA	NA	NA	FALSE
18896-23	Heparan-sulfate 6-O-sulfotransferase 3	HS6ST3	Q8IZP7	2.88241e-06	-0.367996	0.078648	0.000171969	0.69212	0.593246	0.807473	NA	NA	NA	NA	NA	NA	NA	FALSE
5939-42	Tumor necrosis factor ligand superfamily member 12	TNFSF12	O43508	2.86106e-06	-0.330799	0.0706752	0.000171969	0.71835	0.625426	0.82508	NA	NA	NA	NA	NA	NA	NA	FALSE
9377-25	Kit ligand	KITLG	P21583	2.90243e-06	-0.344237	0.0735927	0.000171969	0.708761	0.613559	0.818734	NA	NA	NA	NA	NA	NA	NA	FALSE
14294-61	Methyl-CpG-binding domain protein 1	MBD1	Q9UIS9	3.57094e-06	0.293835	0.0633962	0.000209201	1.34156	1.18481	1.51906	NA	NA	NA	NA	NA	NA	NA	FALSE
3049-61	Trypsin-1	PRSS1	P07477	3.63933e-06	-0.290677	0.0627679	0.000210838	0.747757	0.661198	0.845648	NA	NA	NA	NA	NA	NA	NA	FALSE
9278-9	Epiphycan	EPYC	Q99645	4.10124e-06	-0.304347	0.0660735	0.000234987	0.737605	0.648009	0.839589	NA	NA	NA	NA	NA	NA	NA	FALSE
16607-78	Gelsolin	GSN	P06396	4.14668e-06	-0.285501	0.062013	0.000235009	0.751638	0.665613	0.84878	2.11259e-06	-0.413043	0.0870969	0.000586538	0.661634	0.557801	0.784794	TRUE
19617-5	Prostaglandin reductase 1	PTGR1	Q14914	4.28717e-06	0.295313	0.0642411	0.000240358	1.34355	1.18459	1.52383	NA	NA	NA	NA	NA	NA	NA	FALSE
4559-64	Kynureninase	KYNU	Q16719	4.35783e-06	0.268756	0.0585072	0.000241721	1.30834	1.16659	1.46731	NA	NA	NA	NA	NA	NA	NA	FALSE
17138-8	Glutathione S-transferase A1	GSTA1	P08263	4.67049e-06	0.243887	0.0532612	0.000256336	1.2762	1.14969	1.41663	0.000268119	0.255093	0.0699977	0.0205718	1.29058	1.12513	1.48036	TRUE
4160-49	72 kDa type IV collagenase	MMP2	P08253	4.74837e-06	-0.295184	0.0645125	0.000257896	0.744395	0.655978	0.844729	0.000730137	-0.296502	0.0877744	0.0406257	0.743414	0.625915	0.88297	TRUE
18397-5	Aldo-keto reductase family 1 member C4	AKR1C4	P17516	5.04196e-06	0.274711	0.0602036	0.000271018	1.31615	1.16966	1.48099	NA	NA	NA	NA	NA	NA	NA	FALSE
6315-58	Phospholipase B-like 1	PLBD1	Q6P4A8	5.23244e-06	0.263236	0.0577873	0.000275575	1.30113	1.1618	1.45717	NA	NA	NA	NA	NA	NA	NA	FALSE
8007-19	Cathepsin B	CTSB	P07858	5.18801e-06	-0.335742	0.0736754	0.000275575	0.714808	0.618693	0.825854	NA	NA	NA	NA	NA	NA	NA	FALSE
7215-18	NADH-cytochrome b5 reductase 3	CYB5R3	P00387	5.3812e-06	-0.342286	0.0752384	0.000280576	0.710145	0.612778	0.822984	NA	NA	NA	NA	NA	NA	NA	FALSE
15384-15	Klotho	KL	Q9UEF7	5.71983e-06	0.272394	0.060045	0.000295279	1.3131	1.16731	1.4771	NA	NA	NA	NA	NA	NA	NA	FALSE
15487-164	Liver carboxylesterase 1	CES1	P23141	6.75618e-06	0.28028	0.0622675	0.00034536	1.3235	1.17144	1.4953	0.00011098	0.312122	0.080751	0.0114529	1.36632	1.16632	1.60062	TRUE
3336-50	Tissue factor pathway inhibitor	TFPI	P10646	7.63836e-06	0.287986	0.0643534	0.000386664	1.33374	1.17569	1.51304	NA	NA	NA	NA	NA	NA	NA	FALSE
15513-108	Prostasin	PRSS8	Q16651	8.5244e-06	0.235042	0.0527997	0.000427367	1.26496	1.1406	1.40288	NA	NA	NA	NA	NA	NA	NA	FALSE
19563-3	Seizure 6-like protein	SEZ6L	Q9BYH1	8.9644e-06	-0.311114	0.0700588	0.000445147	0.73263	0.638631	0.840466	NA	NA	NA	NA	NA	NA	NA	FALSE
9484-75	Desmoglein-2	DSG2	Q14126	9.34146e-06	-0.296006	0.0667901	0.000459494	0.743783	0.652519	0.847811	NA	NA	NA	NA	NA	NA	NA	FALSE
7206-20	Fructose-1,6-bisphosphatase 1	FBP1	P09467	9.9832e-06	0.266493	0.0603262	0.000486471	1.30538	1.15981	1.46922	0.000392886	0.285041	0.0804107	0.0262038	1.32982	1.13591	1.55682	TRUE
4568-17	SLIT and NTRK-like protein 5	SLITRK5	O94991	1.04298e-05	-0.300678	0.0682108	0.000503527	0.740316	0.647672	0.846213	NA	NA	NA	NA	NA	NA	NA	FALSE
19561-216	Plexin-D1	PLXND1	Q9Y4D7	1.17482e-05	0.273559	0.0624249	0.000551846	1.31464	1.16324	1.48574	NA	NA	NA	NA	NA	NA	NA	FALSE
2742-68	Sialic acid-binding Ig-like lectin 7	SIGLEC7	Q9Y286	1.16405e-05	0.235954	0.053819	0.000551846	1.26612	1.13936	1.40697	9.00198e-06	0.345408	0.0777972	0.0015964	1.41257	1.21279	1.64525	TRUE
4929-55	Sex hormone-binding globulin	SHBG	P04278	1.16543e-05	-0.332262	0.0757905	0.000551846	0.717299	0.618281	0.832175	4.62681e-06	-0.471001	0.102815	0.000963566	0.624377	0.510421	0.763774	TRUE
15522-2	Golgi-associated plant pathogenesis-related protein 1	GLIPR2	Q9H4G4	1.19268e-05	-0.266811	0.0609308	0.000555233	0.765817	0.67961	0.86296	NA	NA	NA	NA	NA	NA	NA	FALSE
2567-5	Complement factor I	CFI	P05156	1.24073e-05	0.299982	0.068641	0.000562536	1.34983	1.17992	1.54422	NA	NA	NA	NA	NA	NA	NA	FALSE
7784-1	Kininogen-1	KNG1	P01042	1.24025e-05	0.297225	0.0680089	0.000562536	1.34612	1.17813	1.53806	3.79534e-06	0.388348	0.0840165	0.00083831	1.47454	1.25067	1.7385	TRUE
8352-26	Sialic acid-binding Ig-like lectin 12	SIGLEC12	Q96PQ1	1.22824e-05	0.271101	0.0620011	0.000562536	1.31141	1.16134	1.48086	0.000128353	0.311723	0.0813985	0.0123101	1.36578	1.16437	1.60202	TRUE
15533-97	Macrophage scavenger receptor types I and II	MSR1	P21757	1.4454e-05	0.313021	0.072177	0.000649682	1.36755	1.18715	1.57537	NA	NA	NA	NA	NA	NA	NA	FALSE
16558-2	Myocilin	MYOC	Q99972	1.48418e-05	-0.293068	0.0676672	0.000661412	0.745971	0.653315	0.851769	NA	NA	NA	NA	NA	NA	NA	FALSE
11266-8	P-selectin glycoprotein ligand 1	SELPLG	Q14242	1.77462e-05	-0.290205	0.0676231	0.000779339	0.74811	0.655244	0.854137	NA	NA	NA	NA	NA	NA	NA	FALSE
15426-5	Sialidase-1	NEU1	Q99519	1.7787e-05	0.231516	0.0539539	0.000779339	1.26051	1.13402	1.40111	NA	NA	NA	NA	NA	NA	NA	FALSE
17366-6	DCN1-like protein 1	DCUN1D1	Q96GG9	1.83344e-05	0.253638	0.0592021	0.000796631	1.2887	1.14752	1.44726	4.83355e-05	0.325576	0.0801215	0.00621756	1.38483	1.18357	1.62031	TRUE
3186-2	Complement C2	C2	P06681	1.93852e-05	0.357285	0.083637	0.000835328	1.42944	1.21332	1.68407	0.000112688	0.387837	0.100436	0.0114529	1.47379	1.21044	1.79444	TRUE
11646-4	Carbohydrate sulfotransferase 9	CHST9	Q7L1S5	2.05273e-05	0.22782	0.0534906	0.00087729	1.25586	1.13086	1.39468	NA	NA	NA	NA	NA	NA	NA	FALSE
6425-87	Matrix metalloproteinase-19	MMP19	Q99542	2.11116e-05	0.268929	0.0632359	0.000894925	1.30856	1.15602	1.48123	NA	NA	NA	NA	NA	NA	NA	FALSE
7050-5	Neuronal growth regulator 1	NEGR1	Q7Z3B1	2.53663e-05	-0.317713	0.0754392	0.00106661	0.727811	0.627775	0.843789	NA	NA	NA	NA	NA	NA	NA	FALSE
5660-51	Extracellular superoxide dismutase [Cu-Zn]	SOD3	P08294	2.81678e-05	-0.352273	0.084119	0.00117494	0.703088	0.596219	0.829112	NA	NA	NA	NA	NA	NA	NA	FALSE
4911-49	Glutathione S-transferase P	GSTP1	P09211	2.84006e-05	-0.297463	0.0710626	0.00117524	0.7427	0.646136	0.853696	NA	NA	NA	NA	NA	NA	NA	FALSE
6525-17	Dual specificity protein phosphatase 13 isoform A	DUSP13	Q6B8I1	2.88864e-05	-0.28588	0.0683586	0.00118593	0.751352	0.657137	0.859076	NA	NA	NA	NA	NA	NA	NA	FALSE
14101-2	Ciliary neurotrophic factor receptor subunit alpha	CNTFR	P26992	2.94428e-05	-0.292241	0.069952	0.00119934	0.746589	0.650934	0.8563	0.0003364	-0.328919	0.0917353	0.0237856	0.719701	0.601264	0.861467	TRUE
5532-53	Fibroblast growth factor receptor 1	FGFR1	P11362	3.04231e-05	-0.293522	0.0703842	0.00122481	0.745633	0.64955	0.855928	0.000307655	-0.341978	0.0947632	0.0227449	0.710364	0.589952	0.855352	TRUE
6557-50	Leucine-rich repeat-containing protein 15	LRRC15	Q8TF66	3.05379e-05	-0.27789	0.0666495	0.00122481	0.75738	0.664631	0.863072	0.000118349	-0.342196	0.0888931	0.0116573	0.710209	0.596649	0.845383	TRUE
3169-70	Alpha-L-iduronidase	IDUA	P35475	3.08279e-05	0.258139	0.0619445	0.001227	1.29452	1.14652	1.46163	NA	NA	NA	NA	NA	NA	NA	FALSE
15499-11	Attractin	ATRN	O75882	3.19474e-05	0.265318	0.0637919	0.00126192	1.30385	1.1506	1.4775	NA	NA	NA	NA	NA	NA	NA	FALSE
6462-12	Metalloproteinase inhibitor 4	TIMP4	Q99727	3.44054e-05	-0.309535	0.0747279	0.00134879	0.733788	0.633813	0.849533	NA	NA	NA	NA	NA	NA	NA	FALSE
4990-87	Platelet glycoprotein Ib alpha chain	GP1BA	P07359	3.68296e-05	-0.272304	0.0659887	0.00143305	0.761623	0.669221	0.866784	NA	NA	NA	NA	NA	NA	NA	FALSE
3325-2	Matrilin-2	MATN2	O00339	3.72887e-05	-0.281441	0.0682502	0.00144017	0.754695	0.660201	0.862715	0.000518243	-0.321655	0.0926655	0.0317119	0.724948	0.604545	0.869331	TRUE
3232-28	Tartrate-resistant acid phosphatase type 5	ACP5	P13686	3.94642e-05	0.257884	0.0627364	0.00151299	1.29419	1.14445	1.46352	NA	NA	NA	NA	NA	NA	NA	FALSE
11219-95	Fibroblast growth factor-binding protein 3	FGFBP3	Q8TAT2	4.51435e-05	-0.293623	0.0719761	0.00171809	0.745558	0.647462	0.858516	0.000370957	-0.365458	0.102659	0.0253626	0.693879	0.567412	0.848533	TRUE
2278-61	Metalloproteinase inhibitor 2	TIMP2	P16035	4.66627e-05	-0.261248	0.0641612	0.00176304	0.77009	0.679088	0.873286	0.000532278	-0.303639	0.0876566	0.0320642	0.738127	0.621607	0.876488	TRUE
17755-5	UDP-glucose 6-dehydrogenase	UGDH	O60701	4.75093e-05	0.249007	0.0612179	0.00178211	1.28275	1.13771	1.44628	NA	NA	NA	NA	NA	NA	NA	FALSE
3057-55	WNT1-inducible-signaling pathway protein 1	WISP1	O95388	5.02765e-05	0.251219	0.0619631	0.00187244	1.28559	1.13857	1.4516	NA	NA	NA	NA	NA	NA	NA	FALSE
9005-16	Plexin-A1	PLXNA1	Q9UIW2	5.12207e-05	0.247786	0.0611819	0.00189407	1.28119	1.1364	1.44441	NA	NA	NA	NA	NA	NA	NA	FALSE
11424-4	Fumarylacetoacetase	FAH	P16930	5.19787e-05	0.240321	0.0593891	0.00189522	1.27166	1.13192	1.42864	0.000576264	0.282097	0.0819444	0.0333364	1.32591	1.12917	1.55692	TRUE
4374-45	Growth/differentiation factor 15	GDF15	Q99988	5.18919e-05	0.322751	0.0797518	0.00189522	1.38092	1.18109	1.61456	NA	NA	NA	NA	NA	NA	NA	FALSE
4829-43	14-3-3 protein sigma	SFN	P31947	5.29108e-05	-0.292014	0.072238	0.00191581	0.746758	0.648171	0.86034	NA	NA	NA	NA	NA	NA	NA	FALSE
15447-45	Sorbitol dehydrogenase	SORD	Q00796	5.37248e-05	0.25523	0.0631945	0.00193187	1.29076	1.14039	1.46096	NA	NA	NA	NA	NA	NA	NA	FALSE
18185-118	Fructose-bisphosphate aldolase B	ALDOB	P05062	5.8543e-05	0.243638	0.0606275	0.00209071	1.27588	1.13293	1.43687	0.000423133	0.274553	0.0778827	0.0270545	1.31594	1.12964	1.53296	TRUE
9557-5	MANSC domain-containing protein 1	MANSC1	Q9H8J5	6.0558e-05	-0.268992	0.0670697	0.00214796	0.76415	0.67002	0.871504	NA	NA	NA	NA	NA	NA	NA	FALSE
4129-72	Complement factor B	CFB	P00751	6.18062e-05	0.266857	0.0666176	0.00217742	1.30585	1.14601	1.48799	NA	NA	NA	NA	NA	NA	NA	FALSE
19557-3	Beta-klotho	KLB	Q86Z14	6.42971e-05	0.240634	0.0602118	0.00224997	1.27206	1.13045	1.43139	1.0109e-05	0.358373	0.0811747	0.00167464	1.431	1.22051	1.67779	TRUE
14136-234	Complement component C1q receptor	CD93	Q9NPY3	6.49842e-05	-0.251567	0.0629873	0.00225885	0.777581	0.687274	0.879754	NA	NA	NA	NA	NA	NA	NA	FALSE
2687-2	Melanoma-derived growth regulatory protein	MIA	Q16674	6.81442e-05	-0.280408	0.0704069	0.00235301	0.755476	0.658096	0.867265	NA	NA	NA	NA	NA	NA	NA	FALSE
19361-78	Matrilin-3	MATN3	O15232	6.99281e-05	-0.255609	0.0642793	0.00239872	0.774445	0.682771	0.878428	NA	NA	NA	NA	NA	NA	NA	FALSE
3421-54	Tumor necrosis factor ligand superfamily member 8	TNFSF8	P32971	7.09364e-05	0.208902	0.0525789	0.0024174	1.23232	1.11165	1.3661	NA	NA	NA	NA	NA	NA	NA	FALSE
3212-30	Neutral ceramidase	ASAH2	Q9NR71	7.18783e-05	0.248715	0.0626488	0.00242944	1.28238	1.13419	1.44992	8.69811e-05	0.335254	0.0854303	0.00990633	1.3983	1.18271	1.65317	TRUE
3216-2	Polymeric immunoglobulin receptor	PIGR	P01833	7.22216e-05	0.245383	0.0618274	0.00242944	1.27811	1.13224	1.44277	NA	NA	NA	NA	NA	NA	NA	FALSE
11241-8	Argininosuccinate lyase	ASL	P04424	7.52617e-05	0.240952	0.0608616	0.00251514	1.27246	1.12937	1.43367	NA	NA	NA	NA	NA	NA	NA	FALSE
2982-82	Galectin-4	LGALS4	P56470	7.57339e-05	0.201748	0.0509786	0.00251514	1.22354	1.1072	1.35211	NA	NA	NA	NA	NA	NA	NA	FALSE
9525-1	Inactive tyrosine-protein kinase 7	PTK7	Q13308	7.86881e-05	0.247775	0.0627539	0.00259671	1.28117	1.1329	1.44885	NA	NA	NA	NA	NA	NA	NA	FALSE
15573-110	Neurocan core protein	NCAN	O14594	8.19626e-05	-0.253755	0.064428	0.00268775	0.775882	0.683838	0.880314	NA	NA	NA	NA	NA	NA	NA	FALSE
5078-82	Ephrin type-B receptor 6	EPHB6	O15197	9.33992e-05	-0.29378	0.0751907	0.00304365	0.745441	0.643294	0.863807	NA	NA	NA	NA	NA	NA	NA	FALSE
4435-66	Ectonucleotide pyrophosphatase/phosphodiesterase family member 7	ENPP7	Q6UWV6	9.86404e-05	0.237439	0.0609771	0.00319448	1.268	1.12516	1.42897	NA	NA	NA	NA	NA	NA	NA	FALSE
15364-101	Apolipoprotein C-I	APOC1	P02654	0.000108687	-0.246737	0.0637508	0.00347665	0.781346	0.689569	0.885338	1.99231e-08	-0.493411	0.0879103	1.11707e-05	0.61054	0.513906	0.725345	TRUE
3607-71	Dickkopf-related protein 3	DKK3	Q9UBP4	0.000108336	-0.28019	0.0723796	0.00347665	0.75564	0.655699	0.870815	NA	NA	NA	NA	NA	NA	NA	FALSE
4459-68	Proprotein convertase subtilisin/kexin type 7	PCSK7	Q16549	0.00011049	0.241787	0.0625366	0.00351276	1.27352	1.12661	1.43959	NA	NA	NA	NA	NA	NA	NA	FALSE
7918-114	Alpha-amylase 1	AMY1A	P04745	0.000112512	-0.234728	0.0607806	0.00355538	0.790786	0.701974	0.890833	NA	NA	NA	NA	NA	NA	NA	FALSE
13501-10	Solute carrier family 35 member G2	SLC35G2	Q8TBE7	0.000123786	0.227477	0.0592619	0.0038648	1.25543	1.11776	1.41006	0.000395448	0.276383	0.078006	0.0262038	1.31835	1.13144	1.53614	TRUE
5620-13	Peptidyl-glycine alpha-amidating monooxygenase	PAM	P19021	0.000123655	-0.2315	0.0603059	0.0038648	0.793343	0.7049	0.892882	NA	NA	NA	NA	NA	NA	NA	FALSE
18392-19	Methionine adenosyltransferase 2 subunit beta	MAT2B	Q9NZL9	0.000125653	-0.281313	0.0733575	0.00386731	0.754792	0.653708	0.871506	NA	NA	NA	NA	NA	NA	NA	FALSE
5029-3	Prolyl endopeptidase FAP	FAP	Q12884	0.000127575	-0.258953	0.0675924	0.00386731	0.771859	0.676087	0.881199	NA	NA	NA	NA	NA	NA	NA	FALSE
5837-49	Leukemia inhibitory factor receptor	LIFR	P42702	0.000126873	0.239798	0.0625704	0.00386731	1.27099	1.1243	1.43683	NA	NA	NA	NA	NA	NA	NA	FALSE
6380-23	Peptidyl-tRNA hydrolase ICT1, mitochondrial	ICT1	Q14197	0.000127437	-0.216169	0.056421	0.00386731	0.805599	0.721261	0.899799	NA	NA	NA	NA	NA	NA	NA	FALSE
6383-90	Tolloid-like protein 1	TLL1	O43897	0.000127185	0.240398	0.0627369	0.00386731	1.27176	1.12461	1.43816	NA	NA	NA	NA	NA	NA	NA	FALSE
14684-17	Calpain-2 catalytic subunit	CAPN2	P17655	0.000129444	-0.267036	0.0697675	0.00390128	0.765646	0.667791	0.877839	NA	NA	NA	NA	NA	NA	NA	FALSE
11278-4	Collagen alpha-2(XI) chain	COL11A2	P13942	0.000132269	-0.247124	0.0646549	0.00396351	0.781044	0.688082	0.886566	2.62864e-05	-0.366843	0.0872717	0.00368465	0.692918	0.583976	0.822184	TRUE
8956-96	Scavenger receptor class F member 2	SCARF2	Q96GP6	0.000141475	-0.320942	0.0843347	0.00421516	0.725465	0.614935	0.855862	NA	NA	NA	NA	NA	NA	NA	FALSE
9793-145	Immunoglobulin superfamily DCC subclass member 4	IGDCC4	Q8TDY8	0.000149457	-0.274122	0.0722901	0.00442766	0.760239	0.659805	0.875961	0.000134569	-0.36987	0.0968769	0.0125753	0.690824	0.571352	0.835277	TRUE
9231-23	Inositol monophosphatase 3	IMPAD1	Q9NX62	0.000160664	-0.239512	0.0634641	0.00473277	0.787012	0.694959	0.891257	NA	NA	NA	NA	NA	NA	NA	FALSE
12663-1	Thiosulfate sulfurtransferase	TST	Q16762	0.000166405	0.247923	0.0658457	0.00487436	1.28136	1.12622	1.45788	NA	NA	NA	NA	NA	NA	NA	FALSE
12758-47	Glutamate receptor ionotropic, delta-2	GRID2	O43424	0.000169484	-0.248316	0.0660304	0.0049368	0.780113	0.685411	0.8879	NA	NA	NA	NA	NA	NA	NA	FALSE
14636-25	Ribonuclease UK114	HRSP12	P52758	0.000174391	0.228822	0.0609625	0.00505153	1.25712	1.11554	1.41667	NA	NA	NA	NA	NA	NA	NA	FALSE
13697-51	Glycerol-3-phosphate dehydrogenase [NAD(+)], cytoplasmic	GPD1	P21695	0.000180631	0.266237	0.0710975	0.0051219	1.30504	1.13529	1.50018	0.000230998	0.325299	0.0883375	0.0185026	1.38444	1.16434	1.64615	TRUE
19601-15	Ankyrin repeat and SOCS box protein 9	ASB9	Q96DX5	0.00018075	-0.292302	0.0780616	0.0051219	0.746543	0.64063	0.869966	NA	NA	NA	NA	NA	NA	NA	FALSE
6409-57	Adhesion G protein-coupled receptor F5	ADGRF5	Q8IZF2	0.000179114	0.228932	0.0611009	0.0051219	1.25726	1.11536	1.41721	NA	NA	NA	NA	NA	NA	NA	FALSE
7767-1	Colipase-like protein 2	CLPSL2	Q6UWE3	0.000179261	0.23031	0.0614721	0.0051219	1.25899	1.11608	1.4202	NA	NA	NA	NA	NA	NA	NA	FALSE
2658-27	NT-3 growth factor receptor	NTRK3	Q16288	0.000184495	-0.243551	0.065132	0.00519977	0.783839	0.689899	0.890571	NA	NA	NA	NA	NA	NA	NA	FALSE
5632-6	Cartilage acidic protein 1	CRTAC1	Q9NQ79	0.000194054	-0.251708	0.0675431	0.00543977	0.777471	0.681068	0.88752	NA	NA	NA	NA	NA	NA	NA	FALSE
15640-54	Transgelin	TAGLN	Q01995	0.000208909	-0.33495	0.0903318	0.00582486	0.715374	0.599296	0.853936	NA	NA	NA	NA	NA	NA	NA	FALSE
13933-276	NGFI-A-binding protein 1	NAB1	Q13506	0.000222754	0.224476	0.0608054	0.00616182	1.25167	1.11104	1.41009	NA	NA	NA	NA	NA	NA	NA	FALSE
9296-15	Receptor-type tyrosine-protein phosphatase delta	PTPRD	P23468	0.000223357	-0.252308	0.0683573	0.00616182	0.777005	0.679574	0.888405	NA	NA	NA	NA	NA	NA	NA	FALSE
13109-82	Neuronal growth regulator 1	NEGR1	Q7Z3B1	0.00022781	-0.245417	0.066581	0.00625158	0.782378	0.68666	0.891439	NA	NA	NA	NA	NA	NA	NA	FALSE
2952-75	Insulin-like growth factor I	IGF1	P05019	0.000232931	-0.235068	0.0638714	0.00635865	0.790517	0.697498	0.895942	NA	NA	NA	NA	NA	NA	NA	FALSE
2728-62	Laminin	LAMA1 LAMB1 LAMC1	P25391, P07942, P11047	0.000237347	0.225574	0.0613716	0.00644545	1.25304	1.11103	1.41321	NA	NA	NA	NA	NA	NA	NA	FALSE
5737-61	Semaphorin-4D	SEMA4D	Q92854	0.000239893	0.240081	0.0653671	0.00648084	1.27135	1.11847	1.44513	NA	NA	NA	NA	NA	NA	NA	FALSE
14088-38	Insulin-like growth factor-binding protein 6	IGFBP6	P24592	0.000261017	-0.258448	0.0707845	0.00701517	0.772249	0.672209	0.887177	NA	NA	NA	NA	NA	NA	NA	FALSE
9805-51	Semaphorin-4B	SEMA4B	Q9NPR2	0.00030821	-0.297224	0.0823722	0.00824106	0.742878	0.632122	0.87304	NA	NA	NA	NA	NA	NA	NA	FALSE
17699-43	Protein timeless homolog	TIMELESS	Q9UNS1	0.000309941	-0.320259	0.088792	0.00824507	0.725961	0.610003	0.863962	NA	NA	NA	NA	NA	NA	NA	FALSE
15475-4	Phospholipid transfer protein	PLTP	P55058	0.000313881	0.221549	0.0614806	0.00830749	1.24801	1.10633	1.40783	NA	NA	NA	NA	NA	NA	NA	FALSE
3327-27	Netrin-4	NTN4	Q9HB63	0.000319439	0.215872	0.059981	0.00841188	1.24094	1.1033	1.39575	NA	NA	NA	NA	NA	NA	NA	FALSE
13738-8	Inhibin beta A chain	INHBA	P08476	0.000330591	0.221348	0.0616557	0.00844951	1.24776	1.10573	1.40803	NA	NA	NA	NA	NA	NA	NA	FALSE
2516-57	C-C motif chemokine 21	CCL21	O00585	0.000325174	0.215798	0.0600377	0.00844951	1.24085	1.1031	1.39581	NA	NA	NA	NA	NA	NA	NA	FALSE
2950-57	Insulin-like growth factor-binding protein 4	IGFBP4	P22692	0.000322968	0.229408	0.0637929	0.00844951	1.25786	1.11002	1.42539	NA	NA	NA	NA	NA	NA	NA	FALSE
4971-1	Cathepsin Z	CTSZ	Q9UBR2	0.000327427	0.235888	0.06566	0.00844951	1.26603	1.11315	1.43991	NA	NA	NA	NA	NA	NA	NA	FALSE
6545-58	Major prion protein	PRNP	P04156	0.000328162	0.208979	0.0581791	0.00844951	1.23242	1.0996	1.38128	NA	NA	NA	NA	NA	NA	NA	FALSE
8859-51	Carbonic anhydrase-related protein 11	CA11	O75493	0.000329435	0.215529	0.0600195	0.00844951	1.24052	1.10284	1.39538	NA	NA	NA	NA	NA	NA	NA	FALSE
9199-6	Ubiquitin-conjugating enzyme E2 G2	UBE2G2	P60604	0.000336164	0.233735	0.0651853	0.00855004	1.26331	1.11179	1.43548	NA	NA	NA	NA	NA	NA	NA	FALSE
13104-32	Ephrin-B1	EFNB1	P98172	0.000343461	-0.278041	0.0776628	0.00869323	0.757266	0.65034	0.881772	NA	NA	NA	NA	NA	NA	NA	FALSE
18380-78	Serum albumin	ALB	P02768	0.000355184	-0.225164	0.0630478	0.00894652	0.798385	0.705578	0.9034	NA	NA	NA	NA	NA	NA	NA	FALSE
16818-200	CUB domain-containing protein 1	CDCP1	Q9H5V8	0.000374748	0.220213	0.0619052	0.00939393	1.24634	1.10393	1.40712	NA	NA	NA	NA	NA	NA	NA	FALSE
4876-32	Coagulation factor IX	F9	P00740	0.000388311	0.261658	0.07375	0.00968734	1.29908	1.12424	1.50111	NA	NA	NA	NA	NA	NA	NA	FALSE
17782-23	3-ketoacyl-CoA thiolase, peroxisomal	ACAA1	P09110	0.000422419	0.198708	0.0563605	0.0103891	1.21983	1.09225	1.3623	NA	NA	NA	NA	NA	NA	NA	FALSE
5069-9	Complement decay-accelerating factor	CD55	P08174	0.000421917	-0.239559	0.067941	0.0103891	0.786975	0.688856	0.89907	NA	NA	NA	NA	NA	NA	NA	FALSE
8817-29	Centromere protein V	CENPV	Q7Z7K6	0.000422071	0.174579	0.0495136	0.0103891	1.19074	1.08062	1.3121	NA	NA	NA	NA	NA	NA	NA	FALSE
4159-130	Complement factor H	CFH	P08603	0.000425382	0.232896	0.0660921	0.0104129	1.26225	1.10889	1.43683	NA	NA	NA	NA	NA	NA	NA	FALSE
8839-4	Metaxin-2	MTX2	O75431	0.000432636	0.169705	0.0482207	0.010541	1.18495	1.07809	1.30241	NA	NA	NA	NA	NA	NA	NA	FALSE
7019-13	Semaphorin-7A	SEMA7A	O75326	0.000441789	0.20898	0.0594746	0.0107139	1.23242	1.09681	1.38479	NA	NA	NA	NA	NA	NA	NA	FALSE
7223-60	Protein S100-A13	S100A13	Q99584	0.000453526	-0.215601	0.0614807	0.0109476	0.806057	0.71455	0.909283	NA	NA	NA	NA	NA	NA	NA	FALSE
16613-3	Cadherin-17	CDH17	Q12864	0.000478699	0.210405	0.0602466	0.011502	1.23418	1.09672	1.38887	NA	NA	NA	NA	NA	NA	NA	FALSE
17785-11	2'-deoxynucleoside 5'-phosphate N-hydrolase 1	RCL	O43598	0.000481042	0.179386	0.0513839	0.0115053	1.19648	1.08185	1.32326	NA	NA	NA	NA	NA	NA	NA	FALSE
17828-3	Protein S100-A14	S100A14	Q9HCY8	0.000484526	-0.306642	0.087884	0.0115357	0.735914	0.619468	0.87425	NA	NA	NA	NA	NA	NA	NA	FALSE
13682-47	Macrophage colony-stimulating factor 1 receptor	CSF1R	P07333	0.000497082	0.218251	0.062674	0.0117808	1.2439	1.10011	1.40648	NA	NA	NA	NA	NA	NA	NA	FALSE
19581-15	Insulin-like growth factor-binding protein 5	IGFBP5	P24593	0.000505248	-0.219113	0.0630004	0.0119202	0.803231	0.709926	0.908798	NA	NA	NA	NA	NA	NA	NA	FALSE
9829-91	Bile salt sulfotransferase	SULT2A1	Q06520	0.000517298	0.176987	0.0509809	0.0121495	1.19362	1.08011	1.31905	NA	NA	NA	NA	NA	NA	NA	FALSE
11265-8	Retinal dehydrogenase 1	ALDH1A1	P00352	0.000545304	0.204256	0.0590769	0.0127498	1.22661	1.0925	1.37719	NA	NA	NA	NA	NA	NA	NA	FALSE
13665-35	Serine/threonine-protein phosphatase 2A regulatory subunit B'' subunit alpha	PPP2R3A	Q06190	0.000548752	0.184036	0.0532549	0.0127732	1.20206	1.08291	1.33431	NA	NA	NA	NA	NA	NA	NA	FALSE
6576-1	Ecto-ADP-ribosyltransferase 4	ART4	Q93070	0.000563041	0.212349	0.0615716	0.0130475	1.23658	1.096	1.39519	NA	NA	NA	NA	NA	NA	NA	FALSE
4480-59	Complement C3b	C3	P01024	0.000576395	0.228928	0.0665007	0.0132979	1.25725	1.10361	1.43228	0.000392368	0.318385	0.0898083	0.0262038	1.37491	1.15299	1.63953	TRUE
3461-58	Brevican core protein	BCAN	Q96GW7	0.000581958	-0.24301	0.0706448	0.013316	0.784264	0.682854	0.900733	NA	NA	NA	NA	NA	NA	NA	FALSE
7991-54	IQ domain-containing protein F1	IQCF1	Q8N6M8	0.000582289	0.184112	0.0535251	0.013316	1.20215	1.08242	1.33512	NA	NA	NA	NA	NA	NA	NA	FALSE
6375-75	Xyloside xylosyltransferase 1	XXYLT1	Q8NBI6	0.00060024	-0.237554	0.0692273	0.0136666	0.788554	0.6885	0.903148	NA	NA	NA	NA	NA	NA	NA	FALSE
15467-10	Collagen triple helix repeat-containing protein 1	CTHRC1	Q96CG8	0.000621297	-0.22654	0.0661983	0.0140845	0.797287	0.70027	0.907745	NA	NA	NA	NA	NA	NA	NA	FALSE
3235-50	WAP, Kazal, immunoglobulin, Kunitz and NTR domain-containing protein 2	WFIKKN2	Q8TEU8	0.00063297	-0.236361	0.0691705	0.014287	0.789496	0.689399	0.904126	NA	NA	NA	NA	NA	NA	NA	FALSE
6527-1	TLR4 interactor with leucine rich repeats	TRIL	Q7L0X0	0.000636023	0.205817	0.0602548	0.0142941	1.22853	1.09168	1.38253	NA	NA	NA	NA	NA	NA	NA	FALSE
6060-2	Prolactin-inducible protein	PIP	P12273	0.00065696	-0.223379	0.0655658	0.0147012	0.799812	0.703359	0.909491	NA	NA	NA	NA	NA	NA	NA	FALSE
8983-7	Golgi membrane protein 1	GOLM1	Q8NBJ4	0.000683624	0.194098	0.0571539	0.0152325	1.21422	1.08554	1.35815	NA	NA	NA	NA	NA	NA	NA	FALSE
9715-15	Immunoglobulin superfamily member 3	IGSF3	O75054	0.000701534	0.199508	0.0588698	0.0155651	1.2208	1.08776	1.37011	NA	NA	NA	NA	NA	NA	NA	FALSE
6054-6	Neurexophilin-3	NXPH3	O95157	0.000719488	0.18693	0.0552713	0.0158958	1.20554	1.08177	1.34348	NA	NA	NA	NA	NA	NA	NA	FALSE
3352-80	Carbonic anhydrase 6	CA6	P23280	0.000749514	-0.221052	0.0655787	0.0164893	0.801675	0.704979	0.911633	0.000161905	-0.338061	0.0896224	0.0145694	0.713152	0.598265	0.8501	TRUE
6605-17	Insulin-like growth factor-binding protein complex acid labile subunit	IGFALS	P35858	0.000769257	-0.218694	0.0650175	0.0167468	0.803567	0.707421	0.91278	NA	NA	NA	NA	NA	NA	NA	FALSE
6997-32	Ras-related protein Rab-26	RAB26	Q9ULW5	0.000770854	-0.22946	0.0682298	0.0167468	0.794962	0.695454	0.908709	NA	NA	NA	NA	NA	NA	NA	FALSE
7763-25	Cadherin-11	CDH11	P55287	0.000765961	0.189567	0.0563381	0.0167468	1.20873	1.08236	1.34984	NA	NA	NA	NA	NA	NA	NA	FALSE
9599-6	PILR alpha-associated neural protein	PIANP	Q8IYJ0	0.000777172	-0.279701	0.0832246	0.016814	0.756009	0.642222	0.889958	NA	NA	NA	NA	NA	NA	NA	FALSE
9606-4	Nuclear pore membrane glycoprotein 210-like	NUP210L	Q5VU65	0.00079908	-0.343943	0.102574	0.0172166	0.70897	0.579849	0.866843	NA	NA	NA	NA	NA	NA	NA	FALSE
13610-9	Melanoma-associated antigen 10	MAGEA10	P43363	0.00083315	0.184657	0.055261	0.0178767	1.20281	1.07934	1.3404	NA	NA	NA	NA	NA	NA	NA	FALSE
15321-8	Complexin-2	CPLX2	Q6PUV4	0.000847662	-0.28088	0.0841779	0.018043	0.755119	0.640268	0.890572	NA	NA	NA	NA	NA	NA	NA	FALSE
3516-60	Stromal cell-derived factor 1	CXCL12	P48061	0.000847822	-0.208942	0.0626196	0.018043	0.811442	0.71772	0.917404	NA	NA	NA	NA	NA	NA	NA	FALSE
5036-50	Tumor necrosis factor-inducible gene 6 protein	TNFAIP6	P98066	0.000878389	-0.22142	0.0665558	0.0186176	0.80138	0.703372	0.913044	NA	NA	NA	NA	NA	NA	NA	FALSE
4314-12	dCTP pyrophosphatase 1	DCTPP1	Q9H773	0.000896501	-0.206615	0.0622121	0.0188072	0.813333	0.719966	0.918807	NA	NA	NA	NA	NA	NA	NA	FALSE
7765-15	Integral membrane protein 2A	ITM2A	O43736	0.000892903	0.209191	0.0629664	0.0188072	1.23268	1.08956	1.3946	NA	NA	NA	NA	NA	NA	NA	FALSE
9191-8	Trefoil factor 2	TFF2	Q03403	0.000898157	0.216723	0.0652658	0.0188072	1.242	1.09286	1.41149	NA	NA	NA	NA	NA	NA	NA	FALSE
12750-9	Integrin beta-2	ITGB2	P05107	0.00093129	0.151908	0.0458866	0.019423	1.16405	1.06393	1.2736	NA	NA	NA	NA	NA	NA	NA	FALSE
5452-71	Asialoglycoprotein receptor 1	ASGR1	P07306	0.000945267	0.213047	0.0644362	0.019558	1.23744	1.09063	1.40402	5.07164e-06	0.41305	0.0905453	0.00102687	1.51142	1.26564	1.80492	TRUE
5508-62	Cathepsin D	CTSD	P07339	0.000942786	0.17185	0.0519646	0.019558	1.1875	1.07251	1.31482	NA	NA	NA	NA	NA	NA	NA	FALSE
6411-58	Beta-defensin 135	DEFB135	Q30KP9	0.000962085	0.175612	0.0531933	0.0198273	1.19198	1.07396	1.32296	NA	NA	NA	NA	NA	NA	NA	FALSE
2665-26	Tumor necrosis factor receptor superfamily member 17	TNFRSF17	Q02223	0.000972509	-0.214061	0.0648992	0.0199632	0.807299	0.710872	0.916807	NA	NA	NA	NA	NA	NA	NA	FALSE
16081-38	Aldo-keto reductase family 1 member B10	AKR1B10	O60218	0.000983289	0.218199	0.0662161	0.0201054	1.24384	1.09244	1.41621	NA	NA	NA	NA	NA	NA	NA	FALSE
17758-79	L-xylulose reductase	DCXR	Q7Z4W1	0.00103316	0.197909	0.0603136	0.0210425	1.21885	1.08296	1.3718	NA	NA	NA	NA	NA	NA	NA	FALSE
2212-69	Tissue-type plasminogen activator	PLAT	P00750	0.00107127	0.231319	0.0707159	0.0215719	1.26026	1.09715	1.44762	1.69525e-05	0.435323	0.101199	0.00257431	1.54546	1.26741	1.88452	TRUE
2999-6	Limbic system-associated membrane protein	LSAMP	Q13449	0.00107297	-0.237067	0.0724828	0.0215719	0.788939	0.684454	0.909373	NA	NA	NA	NA	NA	NA	NA	FALSE
3066-12	Galectin-3	LGALS3	P17931	0.00106651	-0.205689	0.0628562	0.0215719	0.814087	0.719724	0.92082	NA	NA	NA	NA	NA	NA	NA	FALSE
8263-64	TYMS opposite strand protein	TYMSOS	Q8TAI1	0.0010757	0.167879	0.05134	0.0215719	1.18279	1.06957	1.30801	NA	NA	NA	NA	NA	NA	NA	FALSE
6543-182	Prolactin-releasing peptide	PRLH	P81277	0.00108943	0.174252	0.0533476	0.0217635	1.19036	1.07218	1.32156	NA	NA	NA	NA	NA	NA	NA	FALSE
8321-27	Zinc finger protein 843	ZNF843	Q8N446	0.00109428	0.155952	0.0477633	0.0217769	1.16877	1.06432	1.28347	NA	NA	NA	NA	NA	NA	NA	FALSE
9207-60	Quinone oxidoreductase-like protein 1	CRYZL1	O95825	0.00111299	0.206723	0.0634064	0.0220652	1.22964	1.08594	1.39236	NA	NA	NA	NA	NA	NA	NA	FALSE
17691-1	Tripeptidyl-peptidase 1	TPP1	O14773	0.0011422	0.186049	0.0571942	0.0225584	1.20448	1.07675	1.34736	NA	NA	NA	NA	NA	NA	NA	FALSE
2860-19	Importin subunit alpha-1	KPNA2	P52292	0.0011682	-0.231374	0.0712681	0.0229849	0.793443	0.690003	0.912389	NA	NA	NA	NA	NA	NA	NA	FALSE
12501-10	Tubulin-specific chaperone A	TBCA	O75347	0.00119322	-0.204531	0.0631172	0.0233889	0.815029	0.72019	0.922358	NA	NA	NA	NA	NA	NA	NA	FALSE
3234-23	Coiled-coil domain-containing protein 80	CCDC80	Q76M96	0.00123148	-0.250806	0.0776131	0.0240484	0.778173	0.668361	0.906029	NA	NA	NA	NA	NA	NA	NA	FALSE
17682-1	Membrane cofactor protein	CD46	P15529	0.00124374	-0.225318	0.0697869	0.0241972	0.798263	0.696213	0.915271	NA	NA	NA	NA	NA	NA	NA	FALSE
2834-54	Kallikrein-8	KLK8	O60259	0.00125688	-0.210564	0.0652781	0.024362	0.810127	0.712832	0.920702	NA	NA	NA	NA	NA	NA	NA	FALSE
10803-22	Protocadherin gamma-B2	PCDHGB2	Q9Y5G2	0.00129039	0.175669	0.0545878	0.0246731	1.19204	1.07109	1.32666	NA	NA	NA	NA	NA	NA	NA	FALSE
5742-14	Lysophosphatidic acid phosphatase type 6	ACP6	Q9NPH0	0.00128711	-0.178591	0.055483	0.0246731	0.836448	0.750259	0.932539	NA	NA	NA	NA	NA	NA	NA	FALSE
5963-9	Dermokine	DMKN	Q6E0U4	0.00129186	-0.222901	0.0692717	0.0246731	0.800194	0.698602	0.916559	NA	NA	NA	NA	NA	NA	NA	FALSE
8889-5	Cell cycle progression protein 1	CCPG1	Q9ULG6	0.00128796	0.157722	0.0490027	0.0246731	1.17084	1.06362	1.28887	NA	NA	NA	NA	NA	NA	NA	FALSE
5307-12	Coagulation factor IXab	F9	P00740	0.00132442	0.229277	0.0714116	0.0252026	1.25769	1.09342	1.44664	NA	NA	NA	NA	NA	NA	NA	FALSE
4962-52	Cerebral dopamine neurotrophic factor	CDNF	Q49AH0	0.00134675	-0.275947	0.0860766	0.0255343	0.758853	0.641044	0.898313	NA	NA	NA	NA	NA	NA	NA	FALSE
10974-20	Serine protease inhibitor Kazal-type 7	SPINK7	P58062	0.00139396	-0.228461	0.0714857	0.0262386	0.795757	0.691721	0.915441	NA	NA	NA	NA	NA	NA	NA	FALSE
13998-26	Adenylosuccinate synthetase isozyme 1	ADSSL1	Q8N142	0.001393	0.18445	0.057711	0.0262386	1.20256	1.07394	1.34657	NA	NA	NA	NA	NA	NA	NA	FALSE
17738-7	Cornulin	CRNN	Q9UBG3	0.00141639	-0.309016	0.0968312	0.0265649	0.734169	0.607256	0.887606	NA	NA	NA	NA	NA	NA	NA	FALSE
17743-14	Ubiquitin-conjugating enzyme E2 A	UBE2A	P49459	0.00142516	0.168562	0.052849	0.0266336	1.1836	1.06714	1.31278	NA	NA	NA	NA	NA	NA	NA	FALSE
16620-26	Lymphocyte antigen 75	LY75	O60449	0.00143475	0.205613	0.0645046	0.026717	1.22828	1.0824	1.39381	NA	NA	NA	NA	NA	NA	NA	FALSE
13118-5	SPARC-related modular calcium-binding protein 1	SMOC1	Q9H4F8	0.00146378	-0.284497	0.0894148	0.0271606	0.752392	0.631441	0.896511	NA	NA	NA	NA	NA	NA	NA	FALSE
14114-18	PILR alpha-associated neural protein	PIANP	Q8IYJ0	0.00151733	-0.259133	0.0817107	0.0279948	0.77172	0.657516	0.905761	NA	NA	NA	NA	NA	NA	NA	FALSE
6561-77	Ig Kappa chain V-I region HK102- like	LOC652493		0.00151947	0.197605	0.0623174	0.0279948	1.21848	1.07838	1.37678	NA	NA	NA	NA	NA	NA	NA	FALSE
11313-100	Pterin-4-alpha-carbinolamine dehydratase	PCBD1	P61457	0.00154317	0.174324	0.0550537	0.0283313	1.19044	1.06867	1.32608	NA	NA	NA	NA	NA	NA	NA	FALSE
8985-13	Protein SERAC1	SERAC1	Q96JX3	0.001574	0.15879	0.0502393	0.0287959	1.17209	1.06218	1.29338	NA	NA	NA	NA	NA	NA	NA	FALSE
10445-20	Apolipoprotein M	APOM	O95445	0.00158123	-0.206269	0.0652886	0.0288271	0.813614	0.715886	0.924684	4.86213e-05	-0.373315	0.0919006	0.00621756	0.688449	0.574969	0.824326	TRUE
6022-57	Protein kinase C-binding protein NELL2	NELL2	Q99435	0.00164481	-0.215289	0.0683927	0.0298817	0.806308	0.705154	0.921973	NA	NA	NA	NA	NA	NA	NA	FALSE
8220-15	Uncharacterized protein C10orf35	C10orf35	Q96D05	0.00166018	-0.219989	0.069946	0.0300563	0.802528	0.699714	0.920448	NA	NA	NA	NA	NA	NA	NA	FALSE
4479-14	Plasma protease C1 inhibitor	SERPING1	P05155	0.00179038	-0.202018	0.0646877	0.0322375	0.817081	0.719783	0.92753	NA	NA	NA	NA	NA	NA	NA	FALSE
5792-8	alpha-Fetoprotein	AFP	P02771	0.00179303	-0.260457	0.083412	0.0322375	0.7707	0.65446	0.907584	NA	NA	NA	NA	NA	NA	NA	FALSE
8653-132	DnaJ homolog subfamily C member 4	DNAJC4	Q9NNZ3	0.00192329	0.190642	0.0614611	0.0344606	1.21003	1.0727	1.36493	NA	NA	NA	NA	NA	NA	NA	FALSE
9175-48	Down syndrome cell adhesion molecule	DSCAM	O60469	0.00198766	0.155514	0.0502944	0.0354919	1.16826	1.05859	1.28929	NA	NA	NA	NA	NA	NA	NA	FALSE
11918-54	Storkhead-box protein 1	STOX1	Q6ZVD7	0.00205079	-0.192808	0.0625435	0.0364943	0.824641	0.729502	0.932187	NA	NA	NA	NA	NA	NA	NA	FALSE
19556-12	Complement receptor type 1	CR1	P17927	0.00206907	0.186758	0.0606331	0.0365699	1.20534	1.07028	1.35744	NA	NA	NA	NA	NA	NA	NA	FALSE
3805-16	Endothelial cell-specific molecule 1	ESM1	Q9NQ30	0.00206732	-0.223073	0.0724171	0.0365699	0.800057	0.69419	0.922069	NA	NA	NA	NA	NA	NA	NA	FALSE
11381-56	Ribose-phosphate pyrophosphokinase 1	PRPS1	P60891	0.00208135	0.159369	0.0517707	0.0366627	1.17277	1.05961	1.29802	NA	NA	NA	NA	NA	NA	NA	FALSE
7154-92	Protein LEG1 homolog	LEG1	Q6P5S2	0.00210663	-0.199873	0.0650043	0.036983	0.818834	0.72088	0.930098	NA	NA	NA	NA	NA	NA	NA	FALSE
12549-33	Hematopoietic prostaglandin D synthase	HPGDS	O60760	0.00211615	-0.209223	0.0680749	0.0370255	0.811214	0.709887	0.927005	NA	NA	NA	NA	NA	NA	NA	FALSE
11377-19	Alcohol dehydrogenase class 4 mu/sigma chain	ADH7	P40394	0.00220388	-0.223519	0.0730149	0.0384315	0.799699	0.693067	0.922738	NA	NA	NA	NA	NA	NA	NA	FALSE
18411-83	ADP-ribosylation factor-like protein 15	ARL15	Q9NXU5	0.00221208	0.189586	0.0619528	0.038446	1.20875	1.07054	1.36481	0.000205023	0.298316	0.0803491	0.016982	1.34759	1.15123	1.57744	TRUE
11192-168	Tubulointerstitial nephritis antigen-like	TINAGL1	Q9GZM7	0.00223444	-0.210099	0.0687236	0.0387055	0.810504	0.708364	0.927372	NA	NA	NA	NA	NA	NA	NA	FALSE
5628-21	Semaphorin-3G	SEMA3G	Q9NS98	0.00226916	0.195942	0.0641898	0.0391768	1.21646	1.07265	1.37955	NA	NA	NA	NA	NA	NA	NA	FALSE
4763-31	Afamin	AFM	P43652	0.00234791	0.204358	0.0671726	0.0402698	1.22674	1.07541	1.39936	8.57751e-05	0.361773	0.092109	0.00990633	1.43587	1.1987	1.71997	TRUE
5981-6	ES1 protein homolog, mitochondrial	C21orf33	P30042	0.00234758	0.165287	0.0543293	0.0402698	1.17973	1.06057	1.31229	NA	NA	NA	NA	NA	NA	NA	FALSE
2973-15	Platelet glycoprotein 4	CD36	P16671	0.0024145	0.192025	0.063294	0.041276	1.2117	1.07033	1.37174	NA	NA	NA	NA	NA	NA	NA	FALSE
15363-32	Apolipoprotein A-V	APOA5	Q6Q788	0.00248672	0.184272	0.0609173	0.0423717	1.20234	1.06702	1.35482	NA	NA	NA	NA	NA	NA	NA	FALSE
18841-1	Serpin B13	SERPINB13	Q9UIV8	0.00249686	-0.215688	0.071332	0.0424059	0.805987	0.700824	0.92693	NA	NA	NA	NA	NA	NA	NA	FALSE
3316-58	Heparin cofactor 2	SERPIND1	P05546	0.00251605	0.215017	0.0711646	0.0425932	1.23988	1.07846	1.42547	NA	NA	NA	NA	NA	NA	NA	FALSE
8447-11	Appetite-regulating hormone	GHRL	Q9UBU3	0.00253255	-0.260125	0.0861506	0.0427337	0.770955	0.651173	0.912771	NA	NA	NA	NA	NA	NA	NA	FALSE
7090-17	Polypeptide N-acetylgalactosaminyltransferase 1	GALNT1	Q10472	0.00261842	-0.236841	0.0787028	0.0440401	0.789117	0.676314	0.920734	NA	NA	NA	NA	NA	NA	NA	FALSE
19158-1	PCNA-associated factor	PAF	Q15004	0.00263555	-0.19865	0.0660553	0.0441857	0.819837	0.720278	0.933157	NA	NA	NA	NA	NA	NA	NA	FALSE
13022-20	Tumor protein p53-inducible protein 11	TP53I11	O14683	0.00267238	0.196594	0.0654634	0.0446595	1.21725	1.07067	1.38389	NA	NA	NA	NA	NA	NA	NA	FALSE
3806-55	Ephrin type-A receptor 5	EPHA5	P54756	0.00290674	-0.222091	0.0745916	0.0484209	0.800842	0.691916	0.926916	NA	NA	NA	NA	NA	NA	NA	FALSE
22985-160	Insulin-like growth factor-binding protein 2	IGFBP2	P18065	NA	NA	NA	NA	NA	NA	NA	3.42051e-10	-0.715305	0.113931	1.24661e-06	0.489043	0.391171	0.611402	FALSE
8819-3	Insulin-like growth factor-binding protein 2	IGFBP2	P18065	NA	NA	NA	NA	NA	NA	NA	3.37324e-09	-0.678506	0.114761	3.07344e-06	0.507375	0.405174	0.635354	FALSE
2570-72	Insulin-like growth factor-binding protein 2	IGFBP2	P18065	NA	NA	NA	NA	NA	NA	NA	1.58154e-08	-0.668804	0.118321	9.60652e-06	0.512321	0.40628	0.646039	FALSE
7735-17	Pigment epithelium-derived factor	SERPINF1	P36955	NA	NA	NA	NA	NA	NA	NA	3.39046e-08	0.512475	0.0928402	1.76522e-05	1.66942	1.39168	2.00259	FALSE
3446-7	Interleukin-18 receptor 1	IL18R1	Q13478	NA	NA	NA	NA	NA	NA	NA	8.32532e-08	0.43545	0.0812417	3.7927e-05	1.54566	1.31813	1.81246	FALSE
8262-20	Apolipoprotein D	APOD	P05090	NA	NA	NA	NA	NA	NA	NA	2.86697e-07	-0.505464	0.0984929	0.000109986	0.603225	0.497326	0.731675	FALSE
25413-80	G antigen 2	GAGE2B	Q13066	NA	NA	NA	NA	NA	NA	NA	5.04038e-07	0.433501	0.0862728	0.000183697	1.54265	1.30266	1.82685	FALSE
8660-33	Olfactomedin-like protein 3	OLFML3	Q9NRN5	NA	NA	NA	NA	NA	NA	NA	3.45774e-06	0.401874	0.0865814	0.000787609	1.49462	1.26134	1.77105	FALSE
7909-37	Sex hormone-binding globulin	SHBG	P04278	NA	NA	NA	NA	NA	NA	NA	5.51416e-06	-0.426634	0.0938852	0.00108629	0.652702	0.542998	0.78457	FALSE
23326-10	Glutathione S-transferase A2	GSTA2	P09210	NA	NA	NA	NA	NA	NA	NA	7.24889e-06	0.370231	0.0825257	0.0013548	1.44807	1.2318	1.7023	FALSE
13741-36	Insulin-like growth factor-binding protein 1	IGFBP1	P08833	NA	NA	NA	NA	NA	NA	NA	9.41763e-06	-0.401588	0.0906492	0.0015964	0.669257	0.560313	0.799383	FALSE
5015-15	Platelet-activating factor acetylhydrolase	PLA2G7	Q13093	NA	NA	NA	NA	NA	NA	NA	1.06493e-05	-0.385477	0.0875378	0.00172495	0.680126	0.572896	0.807427	FALSE
18196-8	Afamin	AFM	P43652	NA	NA	NA	NA	NA	NA	NA	1.56334e-05	0.387563	0.0897225	0.0024245	1.47339	1.23579	1.75667	FALSE
10382-1	Angiopoietin-related protein 3	ANGPTL3	Q9Y5C1	NA	NA	NA	NA	NA	NA	NA	4.83256e-05	-0.362503	0.0892079	0.00621756	0.695932	0.584294	0.8289	FALSE
24957-6	Espin	None	B1AK53	NA	NA	NA	NA	NA	NA	NA	4.67645e-05	0.334282	0.0821082	0.00621756	1.39694	1.18928	1.64085	FALSE
7853-19	Protein SCO1 homolog, mitochondrial	SCO1	O75880	NA	NA	NA	NA	NA	NA	NA	6.39813e-05	-0.430652	0.107727	0.0079855	0.650085	0.526346	0.802914	FALSE
8280-238	Vitronectin	VTN	P04004	NA	NA	NA	NA	NA	NA	NA	6.46378e-05	0.341949	0.0855897	0.0079855	1.40769	1.19028	1.6648	FALSE
10970-3	Ecto-ADP-ribosyltransferase 3	ART3	Q13508	NA	NA	NA	NA	NA	NA	NA	6.64996e-05	-0.40311	0.101069	0.00807859	0.668238	0.54815	0.814635	FALSE
7152-5	Hepatitis A virus cellular receptor 2	HAVCR2	Q8TDQ0	NA	NA	NA	NA	NA	NA	NA	8.62227e-05	0.344006	0.0876134	0.00990633	1.41059	1.18802	1.67486	FALSE
21688-50	Very Late Antigen-4	ITGA4|ITGB1	P13612|P05556	NA	NA	NA	NA	NA	NA	NA	8.94067e-05	0.314447	0.0802636	0.0100259	1.3695	1.17015	1.60282	FALSE
4801-13	Lactoperoxidase	LPO	P22079	NA	NA	NA	NA	NA	NA	NA	0.00010179	0.27731	0.0713561	0.0112417	1.31958	1.14735	1.51766	FALSE
13747-9	Carbonic anhydrase 6	CA6	P23280	NA	NA	NA	NA	NA	NA	NA	0.00010486	-0.363662	0.0937499	0.0114079	0.695126	0.578445	0.835344	FALSE
24686-19	Acyl-CoA-binding domain-containing protein 4	ACBD4	Q8NC06	NA	NA	NA	NA	NA	NA	NA	0.000117356	0.25928	0.0673178	0.0116573	1.296	1.1358	1.47879	FALSE
13117-232	Choline/ethanolamine kinase	CHKB	Q9Y259	NA	NA	NA	NA	NA	NA	NA	0.00013182	0.290382	0.075956	0.0124784	1.33694	1.15201	1.55155	FALSE
18881-7	CD97 antigen	ADGRE5	P48960	NA	NA	NA	NA	NA	NA	NA	0.000148377	0.310674	0.0818905	0.0136902	1.36434	1.16203	1.60188	FALSE
12400-25	Ubiquitin-conjugating enzyme E2 T	UBE2T	Q9NPD8	NA	NA	NA	NA	NA	NA	NA	0.000152657	0.217503	0.0574385	0.013909	1.24297	1.11063	1.39108	FALSE
12446-49	Glutathione S-transferase A1	GSTA1	P08263	NA	NA	NA	NA	NA	NA	NA	0.000166899	0.280241	0.0744435	0.0148357	1.32345	1.14377	1.53135	FALSE
14759-149	Cadherin-1	CDH1	P12830	NA	NA	NA	NA	NA	NA	NA	0.000197514	0.30134	0.0809579	0.0167404	1.35167	1.15334	1.5841	FALSE
20540-65	Semaphorin-4G	SEMA4G	Q9NTN9	NA	NA	NA	NA	NA	NA	NA	0.000196423	0.335583	0.0901239	0.0167404	1.39876	1.17227	1.669	FALSE
2797-56	Apolipoprotein B	APOB	P04114	NA	NA	NA	NA	NA	NA	NA	0.000196727	-0.329972	0.0886262	0.0167404	0.718944	0.604303	0.855333	FALSE
14073-31	Hemopexin	HPX	P02790	NA	NA	NA	NA	NA	NA	NA	0.000230721	-0.317285	0.0861542	0.0185026	0.728123	0.614991	0.862066	FALSE
19553-14	Syntaxin-1A	STX1A	Q16623	NA	NA	NA	NA	NA	NA	NA	0.000264878	-0.431671	0.118349	0.0205393	0.649423	0.514976	0.818971	FALSE
8327-26	Dipeptidase 2	DPEP2	Q9H4A9	NA	NA	NA	NA	NA	NA	NA	0.000285052	-0.320012	0.0881935	0.0216432	0.726141	0.61087	0.863162	FALSE
15398-2	FAD-linked sulfhydryl oxidase ALR	GFER	P55789	NA	NA	NA	NA	NA	NA	NA	0.000294667	0.217944	0.0602064	0.0221426	1.24352	1.1051	1.39927	FALSE
12754-14	Cold shock domain-containing protein C2	CSDC2	Q9Y534	NA	NA	NA	NA	NA	NA	NA	0.000326874	0.218878	0.0609176	0.02359	1.24468	1.1046	1.40253	FALSE
5316-54	Prothrombin	F2	P00734	NA	NA	NA	NA	NA	NA	NA	0.000339375	-0.302784	0.0845004	0.0237856	0.738759	0.626	0.871828	FALSE
4546-27	Adhesion G protein-coupled receptor E2	ADGRE2	Q9UHX3	NA	NA	NA	NA	NA	NA	NA	0.000371406	0.303154	0.0851651	0.0253626	1.35412	1.14595	1.60012	FALSE
5725-1	Osteomodulin	OMD	Q99983	NA	NA	NA	NA	NA	NA	NA	0.000417213	-0.324868	0.0920579	0.0269121	0.722623	0.603324	0.865512	FALSE
13408-23	WAP, Kazal, immunoglobulin, Kunitz and NTR domain-containing protein 2	WFIKKN2	Q8TEU8	NA	NA	NA	NA	NA	NA	NA	0.000450667	-0.342138	0.0975174	0.0285645	0.71025	0.586682	0.859844	FALSE
16763-11	Leukocyte cell-derived chemotaxin-2	LECT2	O14960	NA	NA	NA	NA	NA	NA	NA	0.00047436	0.349746	0.100075	0.029807	1.41871	1.16602	1.72615	FALSE
24693-5	Chloride intracellular channel protein 3	CLIC3	O95833	NA	NA	NA	NA	NA	NA	NA	0.000482966	0.27544	0.078922	0.029855	1.31711	1.12835	1.53745	FALSE
20585-5	CMRF35-like molecule 9	CD300LG	Q6UXG3	NA	NA	NA	NA	NA	NA	NA	0.000522078	-0.340043	0.0980186	0.0317119	0.71174	0.587335	0.862495	FALSE
2754-50	Complement C3	C3	P01024	NA	NA	NA	NA	NA	NA	NA	0.000538086	0.30168	0.0871644	0.0321484	1.35213	1.13978	1.60403	FALSE
13463-1	Peroxidasin homolog	PXDN	Q92626	NA	NA	NA	NA	NA	NA	NA	0.000552682	0.377838	0.109397	0.0324879	1.45913	1.17753	1.80806	FALSE
3344-60	Antithrombin-III	SERPINC1	P01008	NA	NA	NA	NA	NA	NA	NA	0.000552644	-0.311498	0.0901887	0.0324879	0.732349	0.613688	0.873953	FALSE
21698-11	Integrin a11b1	ITGA11|ITGB1	Q9UKX5|P05556	NA	NA	NA	NA	NA	NA	NA	0.0005624	-0.304014	0.0881422	0.0327947	0.737851	0.620784	0.876994	FALSE
9277-16	Regenerating islet-derived protein 3-alpha	REG3A	Q06141	NA	NA	NA	NA	NA	NA	NA	0.000604819	-0.333315	0.0971922	0.0347128	0.716544	0.592259	0.866911	FALSE
8018-43	V-set and immunoglobulin domain-containing protein 2	VSIG2	Q96IQ7	NA	NA	NA	NA	NA	NA	NA	0.000625738	-0.346771	0.101389	0.0356329	0.706967	0.579556	0.862389	FALSE
20512-2	Melanoma-associated antigen MUC18	MCAM	P43121	NA	NA	NA	NA	NA	NA	NA	0.000645818	-0.31932	0.0935983	0.0364912	0.726643	0.604851	0.872958	FALSE
24681-2	Phosphoserine phosphatase	PSPH	P78330	NA	NA	NA	NA	NA	NA	NA	0.000708597	0.215945	0.0637715	0.0397305	1.24103	1.09522	1.40626	FALSE
18312-68	Protein NDRG3	NDRG3	Q9UGV2	NA	NA	NA	NA	NA	NA	NA	0.000760972	-0.52828	0.156917	0.0420206	0.589618	0.433511	0.80194	FALSE
7768-10	Carboxypeptidase M	CPM	P14384	NA	NA	NA	NA	NA	NA	NA	0.000816268	0.224184	0.0669762	0.0440724	1.2513	1.09736	1.42683	FALSE
24636-9	Dr1-associated corepressor	DRAP1	Q14919	NA	NA	NA	NA	NA	NA	NA	0.00082344	0.206098	0.0616175	0.0441327	1.22887	1.08907	1.38662	FALSE
11851-21	Triggering receptor expressed on myeloid cells 2	TREM2	Q9NZC2	NA	NA	NA	NA	NA	NA	NA	0.000859486	0.278492	0.0835585	0.0455784	1.32114	1.12156	1.55623	FALSE
7756-37	Killer cell lectin-like receptor subfamily F member 1	KLRF1	Q9NZS2	NA	NA	NA	NA	NA	NA	NA	0.000862919	0.195664	0.0587265	0.0455784	1.21612	1.08389	1.36447	FALSE
21329-66	Pyridoxal phosphate phosphatase PHOSPHO2	PHOSPHO2	Q8TCD6	NA	NA	NA	NA	NA	NA	NA	0.000906996	0.205548	0.0619514	0.0475618	1.2282	1.08776	1.38676	FALSE
11587-5	MAX gene-associated protein	MGA	Q8IWI9	NA	NA	NA	NA	NA	NA	NA	0.000929001	0.197816	0.0597417	0.0483678	1.21874	1.08407	1.37014	FALSE
11157-35	Heat shock 70 kDa protein 1A	HSPA1A	P0DMV8	NA	NA	NA	NA	NA	NA	NA	0.000959584	0.248273	0.075186	0.0496058	1.28181	1.10618	1.48533	FALSE

### Sheet: S6
S6: List of significant proteins identified in both HUNT-Soma5k and HUNT-Soma7k datasets that replicated in other previous study (ARIC, CHS, and MEC)
SeqId	TargetFullName	EntrezGeneSymbol	UniProt	pval_5k	beta_5k	se_5k	fdr_HUNT3_5k	OR_HUNT3_5k	CI_LB_HUNT3_5k	CI_UB_HUNT3_5k	pval_7k	beta_7k	se_7k	fdr_HUNT3_7k	OR_HUNT3_7k	CI_LB_HUNT3_7k	CI_UB_HUNT3_7k	beta_ARIC	se_ARIC	pval_ARIC	fdr_ARIC	HR_ARIC	CI_LB_ARIC	CI_UB_ARIC	pval_CHS	HR_CHS	CI_LB_CHS	CI_UB_CHS	beta_MEC	se_MEC	pval_MEC	fdr_MEC	Significant_5k	Significant_7k	Effect_direction_5k	Effect_direction_7k	Effect_direction_aric	Effect_direction_chs	Effect_direction_mec	Concordant_direction	Replicate_5k	Replicate_7k	Replicates		Replicates	5k	7k	All
10521-10	Matrix-remodeling-associated protein 8	MXRA8	Q9BRK3	8.13128e-19	-0.668184	0.075431	4.23965e-15	0.512639	0.442184	0.594319	1.0281e-09	-0.603008	0.098773	1.87346e-06	0.547163	0.450858	0.66404	-0.29212	0.0359511	4.45633e-16	1.69855e-13	0.746679	0.695877	0.80119	1.8e-12	0.65	0.57	0.73	-1.61	0.29	3.13e-08	7.46e-05	TRUE	TRUE	negative	negative	negative	negative	negative	TRUE	TRUE	TRUE	TRUE		TRUE	243	88	80	replicated at least in one cohort
6379-62	ADAMTS-like protein 2	ADAMTSL2	Q86TH1	2.95989e-16	0.490404	0.0599886	7.71643e-13	1.63298	1.45183	1.83672	3.07875e-06	0.353222	0.0757095	0.000760596	1.42365	1.22732	1.65138	0.157078	0.0259894	1.50409e-09	1.81775e-07	1.17009	1.11198	1.23123	1e-07	1.3	1.18	1.43	1.06	0.2	6.98e-08	0.000111	TRUE	TRUE	positive	positive	positive	positive	positive	TRUE	TRUE	TRUE	TRUE		FALSE	88	243	80	not replicated in 5k AND 7k
9216-100	Plexin-B2	PLXNB2	O15031	4.98169e-16	0.534965	0.0659478	8.65818e-13	1.70739	1.50036	1.94298	8.63193e-09	0.502934	0.0873812	6.9909e-06	1.65357	1.39329	1.96246	0.102133	0.0261129	9.18401e-05	0.00213647	1.10753	1.05227	1.16569	6.1e-07	1.36	1.21	1.54	0.57	0.26	0.0312	0.292	TRUE	TRUE	positive	positive	positive	positive	positive	TRUE	TRUE	TRUE	TRUE		NA	41	41	212	not replicated in 5k OR 7k
8337-65	Receptor-type tyrosine-protein phosphatase U	PTPRU	Q92729	1.27185e-15	0.523965	0.0655178	1.65785e-12	1.68871	1.4852	1.92011	2.02487e-11	0.537395	0.0801577	1.47593e-07	1.71154	1.4627	2.00272	0.232646	0.0267974	3.90088e-18	1.75717e-15	1.26193	1.19737	1.32999	2.4e-11	1.32	1.21	1.43	0.26	0.16	0.0956	0.438	TRUE	TRUE	positive	positive	positive	positive	positive	TRUE	TRUE	TRUE	TRUE
15594-47	Serine protease HTRA1	HTRA1	Q92743	1.71041e-14	0.526186	0.0685967	1.78361e-11	1.69246	1.47955	1.93602	2.87637e-06	0.410946	0.0878191	0.000748781	1.50824	1.26975	1.79153	0.282193	0.0292185	4.54622e-22	4.5053e-19	1.32603	1.25223	1.40419	4.3e-05	1.23	1.11	1.36	1.09	0.26	2.52e-05	0.00575	TRUE	TRUE	positive	positive	positive	positive	positive	TRUE	TRUE	TRUE	TRUE
4430-44	Collectin-11	COLEC11	Q9BWP8	5.12374e-14	0.45974	0.0610647	4.45253e-11	1.58366	1.40502	1.78501	0.000416313	0.296599	0.0840338	0.0269237	1.34528	1.14099	1.58614	0.0648239	0.0274198	0.0180729	0.132113	1.06697	1.01114	1.12588	NA	NA	NA	NA	0.17	0.11	0.109	0.454	TRUE	TRUE	positive	positive	positive	NA	positive	TRUE	TRUE	TRUE	TRUE
5708-1	Liver-expressed antimicrobial peptide 2	LEAP2	Q969E1	8.0394e-14	0.515504	0.0690129	5.98821e-11	1.67448	1.46263	1.91702	0.000319156	0.334115	0.0928294	0.0232632	1.3967	1.16436	1.67541	0.0459331	0.0264923	0.0829479	0.337658	1.047	0.994027	1.10281	2.4e-06	1.29	1.16	1.44	NA	NA	NA	NA	TRUE	TRUE	positive	positive	positive	positive	NA	TRUE	TRUE	TRUE	TRUE
7179-69	Neurofascin	NFASC	O94856	3.10416e-13	0.434587	0.0596157	1.83787e-10	1.54432	1.37402	1.73574	2.742e-09	0.449942	0.0756671	3.01476e-06	1.56822	1.35207	1.81893	0.138102	0.0226995	1.17283e-09	1.49009e-07	1.14809	1.09813	1.20032	9.4e-07	1.22	1.13	1.33	1.3	0.34	0.00012	0.0173	TRUE	TRUE	positive	positive	positive	positive	positive	TRUE	TRUE	TRUE	TRUE
9416-77	Carboxypeptidase M	CPM	P14384	3.17239e-13	0.470338	0.0645459	1.83787e-10	1.60053	1.41034	1.81638	5.41052e-07	0.424328	0.0846768	0.000187796	1.52856	1.29481	1.80452	0.265633	0.0286013	1.58001e-20	9.90047e-18	1.30426	1.23315	1.37946	1.9e-08	1.32	1.2	1.46	0.75	0.23	0.00129	0.0666	TRUE	TRUE	positive	positive	positive	positive	positive	TRUE	TRUE	TRUE	TRUE
8841-65	Cartilage intermediate layer protein 2	CILP2	Q8IUL8	5.5674e-13	-0.485767	0.0673677	2.90284e-10	0.615225	0.539125	0.702067	7.96306e-06	-0.421719	0.0944252	0.00145107	0.655918	0.545096	0.789271	-0.0843758	0.0287258	0.00331096	0.0384211	0.919086	0.86877	0.972316	NA	NA	NA	NA	-0.49	0.16	0.00178	0.0778	TRUE	TRUE	negative	negative	negative	NA	negative	TRUE	TRUE	TRUE	TRUE
3220-40	Proto-oncogene tyrosine-protein kinase receptor Ret	RET	P07949	9.86596e-13	0.483538	0.067795	3.67437e-10	1.6218	1.42	1.85228	6.17001e-07	0.42525	0.0852919	0.000195536	1.52997	1.29444	1.80836	0.19853	0.027074	2.25286e-13	6.20161e-11	1.21961	1.15658	1.28607	NA	NA	NA	NA	0.32	0.16	0.0514	0.35	TRUE	TRUE	positive	positive	positive	NA	positive	TRUE	TRUE	TRUE	TRUE
3554-24	Adiponectin	ADIPOQ	Q15848	9.48248e-13	-0.546542	0.0765699	3.67437e-10	0.578949	0.498267	0.672694	5.23755e-08	-0.56445	0.103701	2.5451e-05	0.568673	0.464077	0.696842	-0.370945	0.0328214	1.28393e-29	4.94825e-26	0.690082	0.647088	0.735933	4e-10	0.68	0.61	0.77	-0.68	0.14	5.36e-07	0.000427	TRUE	TRUE	negative	negative	negative	negative	negative	TRUE	TRUE	TRUE	TRUE
7945-10	Semaphorin-6A	SEMA6A	Q9H2E6	9.44868e-13	0.456183	0.0639063	3.67437e-10	1.57804	1.39226	1.78861	9.07296e-06	0.350772	0.0790353	0.00157459	1.42016	1.21636	1.65811	0.0696225	0.028068	0.0131199	0.106572	1.0721	1.01472	1.13273	NA	NA	NA	NA	0	0.2	0.991	0.997	TRUE	TRUE	positive	positive	positive	NA	NA	TRUE	TRUE	TRUE	TRUE
8469-41	Insulin-like growth factor-binding protein 2	IGFBP2	P18065	8.66877e-13	-0.580566	0.0811965	3.67437e-10	0.559581	0.477252	0.656114	2.89523e-09	-0.664686	0.111948	3.01476e-06	0.514435	0.413084	0.640653	-0.33256	0.0334689	2.89099e-23	4.77495e-20	0.717086	0.671556	0.765702	2.8e-10	0.66	0.58	0.75	-0.37	0.12	0.00222	0.0888	TRUE	TRUE	negative	negative	negative	negative	negative	TRUE	TRUE	TRUE	TRUE
19175-18	MARCKS-related protein	MARCKSL1	P49006	1.0667e-12	-0.478957	0.067254	3.70787e-10	0.619429	0.54293	0.706707	NA	NA	NA	NA	NA	NA	NA	-0.0278857	0.0276243	0.312752	0.684389	0.972499	0.921246	1.0266	NA	NA	NA	NA	0.25	0.17	0.145	0.501	TRUE	FALSE	negative	NA	negative	NA	positive	TRUE	FALSE	FALSE	FALSE
3343-1	Aminoacylase-1	ACY1	Q03154	1.20321e-12	0.448142	0.0630741	3.92097e-10	1.5654	1.38336	1.77139	2.34112e-07	0.413162	0.0799156	9.48024e-05	1.51159	1.29243	1.76791	0.196295	0.0270713	4.13586e-13	9.31509e-11	1.21689	1.154	1.2832	5.6e-11	1.36	1.24	1.48	0.37	0.08	4.9e-06	0.00236	TRUE	TRUE	positive	positive	positive	positive	positive	TRUE	TRUE	TRUE	TRUE
15483-377	Agrin	AGRN	O00468	1.35136e-12	0.434471	0.0612885	4.14471e-10	1.54415	1.36936	1.74124	0.000335628	0.290631	0.0810431	0.0238273	1.33727	1.14086	1.56749	0.153132	0.0277573	3.45162e-08	2.80374e-06	1.16548	1.10377	1.23064	2.4e-06	1.27	1.15	1.41	0.68	0.23	0.00292	0.105	TRUE	TRUE	positive	positive	positive	positive	positive	TRUE	TRUE	TRUE	TRUE
18893-26	Adhesion G-protein coupled receptor G1	GPR56	Q9Y653	4.38736e-12	0.414581	0.059875	1.27087e-09	1.51374	1.34612	1.70223	1.12581e-08	0.422551	0.0739941	8.024e-06	1.52585	1.31986	1.76399	0.0707838	0.0250569	0.00472924	0.051389	1.07335	1.02191	1.12738	2.7e-05	1.2	1.1	1.31	0.28	0.19	0.132	0.486	TRUE	TRUE	positive	positive	positive	positive	positive	TRUE	TRUE	TRUE	TRUE
5722-78	Lysosomal Pro-X carboxypeptidase	PRCP	P42785	5.17321e-12	0.429676	0.0622652	1.41964e-09	1.53676	1.36021	1.73623	0.000106589	0.325679	0.0840445	0.0114254	1.38497	1.17463	1.63298	0.217513	0.0321676	1.36213e-11	2.41048e-09	1.24298	1.16703	1.32387	5.4e-11	1.46	1.31	1.64	0.52	0.19	0.0057	0.139	TRUE	TRUE	positive	positive	positive	positive	positive	TRUE	TRUE	TRUE	TRUE
3035-80	Interleukin-19	IL19	Q9UHD0	7.17668e-12	0.435067	0.0634756	1.87096e-09	1.54507	1.36432	1.74976	0.000788653	0.283827	0.0845541	0.0432217	1.3282	1.12536	1.56761	0.0595431	0.026862	0.0266486	0.17016	1.06135	1.00692	1.11873	NA	NA	NA	NA	0.29	0.21	0.165	0.526	TRUE	TRUE	positive	positive	positive	NA	positive	TRUE	TRUE	TRUE	TRUE
17396-23	Alcohol dehydrogenase 1A	ADH1A	P07327	8.24636e-12	0.407518	0.0596292	1.95439e-09	1.50308	1.33729	1.68943	1.56584e-05	0.339585	0.078622	0.00243425	1.40436	1.2038	1.63834	0.172924	0.0237553	3.35292e-13	7.91129e-11	1.18878	1.1347	1.24543	3e-08	1.28	1.17	1.4	0.34	0.09	6.43e-05	0.0121	TRUE	TRUE	positive	positive	positive	positive	positive	TRUE	TRUE	TRUE	TRUE
3009-3	Transforming growth factor beta receptor type 3	TGFBR3	Q03167	8.08393e-12	-0.454472	0.0664719	1.95439e-09	0.634783	0.557242	0.723115	1.91846e-05	-0.358082	0.083778	0.00279673	0.699016	0.593163	0.823759	-0.197832	0.0290788	1.02245e-11	1.87638e-09	0.820508	0.775052	0.86863	1.3e-07	0.74	0.66	0.83	-1.21	0.32	0.000141	0.0187	TRUE	TRUE	negative	negative	negative	negative	negative	TRUE	TRUE	TRUE	TRUE
10565-19	SLIT and NTRK-like protein 3	SLITRK3	O94933	4.37587e-11	-0.471157	0.0714875	9.9199e-09	0.62428	0.54266	0.718176	9.89625e-10	-0.573473	0.0938416	1.87346e-06	0.563565	0.468883	0.677366	-0.349718	0.0310501	1.99728e-29	4.94825e-26	0.704887	0.663268	0.749116	1.2e-07	0.75	0.67	0.83	-0.73	0.11	2.29e-10	1.09e-06	TRUE	TRUE	negative	negative	negative	negative	negative	TRUE	TRUE	TRUE	TRUE
6408-2	Inhibin beta C chain	INHBC	P55103	7.46471e-11	0.501701	0.0770543	1.62171e-08	1.65153	1.42003	1.92077	1.37192e-09	0.673394	0.111144	1.99999e-06	1.96088	1.57704	2.43814	0.226733	0.0302647	6.80044e-14	1.98213e-11	1.25449	1.18224	1.33116	2.3e-08	1.4	1.25	1.58	0.55	0.16	0.000416	0.0324	TRUE	TRUE	positive	positive	positive	positive	positive	TRUE	TRUE	TRUE	TRUE
12370-30	Apolipoprotein F	APOF	Q13790	1.14244e-10	-0.453242	0.0703051	2.38268e-08	0.635564	0.553751	0.729465	7.49717e-07	-0.449295	0.090803	0.000227695	0.638078	0.534048	0.762372	-0.246098	0.0254147	3.5511e-22	4.39892e-19	0.781846	0.743854	0.821777	7.2e-11	0.68	0.61	0.77	-0.09	0.09	0.305	0.656	TRUE	TRUE	negative	negative	negative	negative	negative	TRUE	TRUE	TRUE	TRUE
5105-2	Reticulon-4 receptor	RTN4R	Q9BZR6	1.29892e-10	0.463418	0.0721015	2.60483e-08	1.5895	1.38002	1.83077	2.11326e-06	0.423495	0.0893019	0.000586718	1.52729	1.28205	1.81944	0.232504	0.0298189	6.32994e-15	2.09099e-12	1.26176	1.19013	1.33769	3.9e-07	1.34	1.2	1.5	0.15	0.23	0.521	0.801	TRUE	TRUE	positive	positive	positive	positive	positive	TRUE	TRUE	TRUE	TRUE
15562-24	Beta-glucuronidase	GUSB	P08236	1.50598e-10	0.427292	0.0667146	2.90822e-08	1.5331	1.34518	1.74727	NA	NA	NA	NA	NA	NA	NA	0.277208	0.0290159	1.25219e-21	1.0341e-18	1.31944	1.2465	1.39665	2.5e-11	1.46	1.3	1.63	0.44	0.1	2.53e-05	0.00575	TRUE	FALSE	positive	NA	positive	positive	positive	TRUE	TRUE	FALSE	NA
15559-5	Anthrax toxin receptor 2	ANTXR2	P58335	2.57971e-10	-0.41912	0.066294	4.80378e-08	0.657626	0.577495	0.748875	1.14673e-07	-0.455918	0.0859932	4.91676e-05	0.633866	0.535548	0.750233	-0.11785	0.0310385	0.000146522	0.00309447	0.88883	0.83637	0.944579	8.9e-05	0.8	0.72	0.89	-0.41	0.2	0.0368	0.305	TRUE	TRUE	negative	negative	negative	negative	negative	TRUE	TRUE	TRUE	TRUE
14618-26	Vesicular, overexpressed in cancer, prosurvival protein 1	VOPP1	Q96AW1	5.49524e-10	-0.475572	0.0766524	9.88007e-08	0.621529	0.534827	0.722286	0.0001241	-0.366535	0.0955045	0.0120609	0.693132	0.574805	0.835816	-0.251804	0.0391283	1.23193e-10	1.96909e-08	0.777397	0.720007	0.839361	0.00016	0.79	0.69	0.89	-0.8	0.2	6.59e-05	0.0121	TRUE	TRUE	negative	negative	negative	negative	negative	TRUE	TRUE	TRUE	TRUE
14079-14	Interleukin-18 receptor 1	IL18R1	Q13478	1.04409e-09	0.363452	0.0595576	1.81463e-07	1.43829	1.27982	1.61637	NA	NA	NA	NA	NA	NA	NA	0.10695	0.0235416	5.54552e-06	0.00021137	1.11288	1.0627	1.16543	3.6e-06	1.21	1.12	1.32	0.1	0.16	0.526	0.805	TRUE	FALSE	positive	NA	positive	positive	positive	TRUE	TRUE	FALSE	NA
10464-6	Anthrax toxin receptor 1	ANTXR1	Q9H6X2	1.47993e-09	-0.440532	0.0728569	2.41648e-07	0.643694	0.558036	0.7425	5.73115e-06	-0.434249	0.0957323	0.00109932	0.647751	0.536932	0.781443	-0.114411	0.0334808	0.00063265	0.00992019	0.891891	0.835243	0.952381	0.00018	0.8	0.72	0.9	-0.81	0.21	0.000177	0.0196	TRUE	TRUE	negative	negative	negative	negative	negative	TRUE	TRUE	TRUE	TRUE
13460-4	Chondroadherin	CHAD	O15335	1.48307e-09	-0.376137	0.0622106	2.41648e-07	0.686508	0.607702	0.775533	3.48906e-05	-0.342519	0.0827552	0.00479844	0.709979	0.603675	0.835004	-0.118684	0.0281841	2.54204e-05	0.000768038	0.888088	0.840361	0.938526	4.6e-07	0.76	0.68	0.84	-0.35	0.15	0.0196	0.243	TRUE	TRUE	negative	negative	negative	negative	negative	TRUE	TRUE	TRUE	TRUE
4883-56	Insulin	INS	P01308	7.59624e-09	0.330841	0.0572669	1.20021e-06	1.39214	1.24433	1.5575	NA	NA	NA	NA	NA	NA	NA	0.187613	0.0207609	1.61274e-19	8.87901e-17	1.20637	1.15826	1.25647	NA	NA	NA	NA	NA	NA	NA	NA	TRUE	FALSE	positive	NA	positive	NA	NA	TRUE	TRUE	FALSE	NA
5843-60	Histone-lysine N-methyltransferase EHMT2	EHMT2	Q96KQ7	9.35038e-09	-0.431269	0.0751064	1.43391e-06	0.649684	0.560751	0.752721	5.71571e-07	-0.50806	0.1016	0.000189372	0.601661	0.493024	0.734237	-0.14452	0.0359108	5.71164e-05	0.00148174	0.865437	0.806619	0.928545	6.9e-05	0.79	0.7	0.89	-0.4	0.16	0.0138	0.212	TRUE	TRUE	negative	negative	negative	negative	negative	TRUE	TRUE	TRUE	TRUE
7957-2	Secretogranin-3	SCG3	Q8WXD2	9.73322e-09	-0.396286	0.0690958	1.44997e-06	0.672814	0.587597	0.77039	NA	NA	NA	NA	NA	NA	NA	-0.176717	0.0313527	1.73626e-08	1.56421e-06	0.838017	0.788071	0.891128	1.1e-07	0.74	0.66	0.82	-0.8	0.25	0.00126	0.0659	TRUE	FALSE	negative	NA	negative	negative	negative	TRUE	TRUE	FALSE	NA
13516-46	ER membrane protein complex subunit 4	EMC4	Q5J8M3	1.02801e-08	-0.418103	0.0730179	1.4889e-06	0.658294	0.570514	0.759581	NA	NA	NA	NA	NA	NA	NA	-0.0105681	0.0268176	0.693526	0.90787	0.989488	0.938822	1.04289	NA	NA	NA	NA	-0.14	0.21	0.491	0.785	TRUE	FALSE	negative	NA	negative	NA	negative	TRUE	FALSE	FALSE	FALSE
2948-58	Growth hormone receptor	GHR	P10912	1.18082e-08	0.464524	0.0814602	1.664e-06	1.59126	1.35644	1.86673	1.21092e-08	0.614567	0.107853	8.024e-06	1.84886	1.49657	2.28407	0.304896	0.0328331	1.59846e-20	9.90047e-18	1.35648	1.27194	1.44665	6.5e-08	1.4	1.24	1.58	0.54	0.2	0.00684	0.15	TRUE	TRUE	positive	positive	positive	positive	positive	TRUE	TRUE	TRUE	TRUE
12630-8	Arfaptin-2	ARFIP2	P53365	1.31476e-08	-0.389765	0.0685707	1.76016e-06	0.677216	0.59205	0.774633	NA	NA	NA	NA	NA	NA	NA	-0.133607	0.0302743	1.0185e-05	0.00035792	0.874934	0.824528	0.928421	NA	NA	NA	NA	-0.8	0.19	1.5e-05	0.00421	TRUE	FALSE	negative	NA	negative	NA	negative	TRUE	TRUE	FALSE	NA
3396-54	Renin	REN	P00797	1.31658e-08	0.387461	0.0681682	1.76016e-06	1.47324	1.28898	1.68383	NA	NA	NA	NA	NA	NA	NA	0.0276723	0.0299726	0.355875	0.720034	1.02806	0.969405	1.09026	NA	NA	NA	NA	NA	NA	NA	NA	TRUE	FALSE	positive	NA	positive	NA	NA	TRUE	FALSE	FALSE	FALSE
18342-2	Phosphoserine aminotransferase	PSAT1	Q9Y617	1.4794e-08	0.356506	0.0629431	1.9284e-06	1.42833	1.26255	1.61587	2.17333e-06	0.391074	0.0825643	0.000586718	1.47857	1.25765	1.73829	0.182827	0.0256362	9.92052e-13	2.13722e-10	1.20061	1.14177	1.26247	4e-06	1.25	1.14	1.37	0.37	0.09	1.68e-05	0.00421	TRUE	TRUE	positive	positive	positive	positive	positive	TRUE	TRUE	TRUE	TRUE
15491-20	Endosialin	CD248	Q9HCU0	1.66067e-08	-0.366048	0.0648552	2.11189e-06	0.69347	0.610691	0.787469	NA	NA	NA	NA	NA	NA	NA	-0.126181	0.0288605	1.23047e-05	0.0004176	0.881455	0.832979	0.932752	NA	NA	NA	NA	-0.59	0.24	0.0144	0.213	TRUE	FALSE	negative	NA	negative	NA	negative	TRUE	TRUE	FALSE	NA
6049-64	Receptor-type tyrosine-protein phosphatase S	PTPRS	Q13332	2.09451e-08	-0.357759	0.0638398	2.53971e-06	0.699242	0.617001	0.792444	NA	NA	NA	NA	NA	NA	NA	-0.184433	0.0279856	4.38938e-11	7.24979e-09	0.831575	0.787191	0.878462	3.7e-06	0.78	0.7	0.87	-1.6	0.36	6.6e-06	0.00263	TRUE	FALSE	negative	NA	negative	negative	negative	TRUE	TRUE	FALSE	NA
8974-172	Collagen alpha-1(XV) chain	COL15A1	P39059	2.08555e-08	-0.4081	0.0728132	2.53971e-06	0.664913	0.576481	0.76691	NA	NA	NA	NA	NA	NA	NA	-0.136122	0.0342188	6.94998e-05	0.00170481	0.872736	0.816124	0.933276	NA	NA	NA	NA	-0.61	0.31	0.0466	0.338	TRUE	FALSE	negative	NA	negative	NA	negative	TRUE	TRUE	FALSE	NA
7970-315	Ecto-ADP-ribosyltransferase 3	ART3	Q13508	2.64864e-08	-0.424278	0.0762651	3.13864e-06	0.654242	0.563404	0.759725	0.000313583	-0.355463	0.0986353	0.023088	0.700849	0.577649	0.850324	-0.199544	0.0335866	2.82948e-09	3.33812e-07	0.819104	0.76692	0.874838	0.00042	0.8	0.7	0.91	-0.77	0.2	9.64e-05	0.0149	TRUE	TRUE	negative	negative	negative	negative	negative	TRUE	TRUE	TRUE	TRUE
9213-24	Formimidoyltransferase-cyclodeaminase	FTCD	O95954	2.72641e-08	0.340174	0.0612027	3.159e-06	1.40519	1.24635	1.58428	NA	NA	NA	NA	NA	NA	NA	0.134768	0.0247887	5.42875e-08	4.13838e-06	1.14427	1.09001	1.20124	1.4e-06	1.28	1.16	1.41	NA	NA	NA	NA	TRUE	FALSE	positive	NA	positive	positive	NA	TRUE	TRUE	FALSE	NA
7638-30	Vesicular integral-membrane protein VIP36	LMAN2	Q12907	3.97535e-08	0.366841	0.0667961	4.50597e-06	1.44317	1.26607	1.64503	3.19614e-06	0.403034	0.086529	0.000760596	1.49636	1.26293	1.77293	0.0842157	0.029043	0.00373528	0.0425478	1.08786	1.02767	1.15158	2.1e-05	1.26	1.13	1.41	0.03	0.1	0.739	0.903	TRUE	TRUE	positive	positive	positive	positive	positive	TRUE	TRUE	TRUE	TRUE
5358-3	Osteomodulin	OMD	Q99983	4.64635e-08	-0.362047	0.0662564	5.15448e-06	0.696249	0.611458	0.7928	2.00938e-05	-0.376606	0.0883255	0.00287183	0.686186	0.577109	0.81588	-0.137101	0.0301086	5.27478e-06	0.000204192	0.871882	0.821919	0.924882	NA	NA	NA	NA	-0.18	0.14	0.191	0.555	TRUE	TRUE	negative	negative	negative	NA	negative	TRUE	TRUE	TRUE	TRUE
3470-1	E-selectin	SELE	P16581	6.12609e-08	0.367565	0.0678779	6.65447e-06	1.44421	1.26431	1.64972	NA	NA	NA	NA	NA	NA	NA	0.121664	0.0291522	3.00081e-05	0.000864478	1.12937	1.06665	1.19578	NA	NA	NA	NA	0.41	0.14	0.00415	0.125	TRUE	FALSE	positive	NA	positive	NA	positive	TRUE	TRUE	FALSE	NA
3339-33	Thrombospondin-2	THBS2	P35442	6.53002e-08	0.335346	0.0620592	6.94848e-06	1.39842	1.23826	1.5793	3.2348e-06	0.359572	0.0772389	0.000760596	1.43272	1.23144	1.66689	0.111082	0.0266353	3.03944e-05	0.000870546	1.11749	1.06065	1.17737	4.5e-06	1.26	1.14	1.39	0.3	0.11	0.00634	0.146	TRUE	TRUE	positive	positive	positive	positive	positive	TRUE	TRUE	TRUE	TRUE
16907-3	Cell adhesion molecule 2	CADM2	Q8N3J6	7.50281e-08	-0.396212	0.0736632	7.82393e-06	0.672864	0.582404	0.777375	NA	NA	NA	NA	NA	NA	NA	-0.232551	0.034173	1.00977e-11	1.87638e-09	0.792509	0.741167	0.847408	1.2e-05	0.75	0.66	0.85	NA	NA	NA	NA	TRUE	FALSE	negative	NA	negative	negative	NA	TRUE	TRUE	FALSE	NA
8908-14	Potassium voltage-gated channel subfamily E regulatory beta subunit 5	KCNE5	Q9UJ90	8.52038e-08	-0.399611	0.0746134	8.71083e-06	0.670581	0.579347	0.776182	NA	NA	NA	NA	NA	NA	NA	-0.127851	0.02826	6.06585e-06	0.000229437	0.879985	0.832569	0.930101	NA	NA	NA	NA	-0.49	0.24	0.0407	0.316	TRUE	FALSE	negative	NA	negative	NA	negative	TRUE	TRUE	FALSE	NA
4157-2	Thrombin	F2	P00734	9.43743e-08	-0.386116	0.0723438	9.46284e-06	0.679692	0.589836	0.783235	NA	NA	NA	NA	NA	NA	NA	0.0236587	0.0274254	0.388327	0.742242	1.02394	0.970354	1.08049	NA	NA	NA	NA	NA	NA	NA	NA	TRUE	FALSE	negative	NA	positive	NA	NA	NA	FALSE	FALSE	FALSE
16307-22	Netrin receptor UNC5D	UNC5D	Q6UXZ4	1.15319e-07	-0.386446	0.0729039	1.13447e-05	0.679467	0.588995	0.783837	NA	NA	NA	NA	NA	NA	NA	-0.230583	0.033543	6.2314e-12	1.23506e-09	0.79407	0.743545	0.848029	3.1e-07	0.72	0.63	0.82	-0.61	0.17	0.000302	0.0262	TRUE	FALSE	negative	NA	negative	negative	negative	TRUE	TRUE	FALSE	NA
7210-25	Amyloid-like protein 1	APLP1	P51693	1.7361e-07	-0.355412	0.0680138	1.6763e-05	0.700885	0.613412	0.800832	NA	NA	NA	NA	NA	NA	NA	-0.134938	0.0314372	1.7684e-05	0.000576116	0.87377	0.821558	0.929302	0.00026	0.82	0.74	0.91	NA	NA	NA	NA	TRUE	FALSE	negative	NA	negative	negative	NA	TRUE	TRUE	FALSE	NA
4775-34	Gelsolin	GSN	P06396	1.79136e-07	-0.353674	0.0677565	1.69821e-05	0.702104	0.614789	0.80182	1.74544e-05	-0.415122	0.0966481	0.00259644	0.66026	0.546319	0.797964	-0.14588	0.0294459	7.2639e-07	3.91224e-05	0.864261	0.815794	0.915608	NA	NA	NA	NA	NA	NA	NA	NA	TRUE	TRUE	negative	negative	negative	NA	NA	TRUE	TRUE	TRUE	TRUE
5028-59	Scavenger receptor cysteine-rich type 1 protein M130	CD163	Q86VB7	2.1441e-07	0.311019	0.0599683	1.96128e-05	1.36482	1.21347	1.53504	NA	NA	NA	NA	NA	NA	NA	0.107757	0.0279099	0.000112969	0.00252145	1.11378	1.05449	1.1764	NA	NA	NA	NA	0.47	0.17	0.00574	0.14	TRUE	FALSE	positive	NA	positive	NA	positive	TRUE	TRUE	FALSE	NA
6077-63	Adenosine deaminase CECR1	CECR1	Q9NZK5	2.1258e-07	0.347368	0.0669563	1.96128e-05	1.41534	1.24127	1.61382	NA	NA	NA	NA	NA	NA	NA	0.0387918	0.0273412	0.155956	0.481171	1.03955	0.985313	1.09678	NA	NA	NA	NA	0.34	0.14	0.0136	0.212	TRUE	FALSE	positive	NA	positive	NA	positive	TRUE	TRUE	FALSE	NA
5701-81	Tetranectin	CLEC3B	P05452	2.33976e-07	-0.320422	0.0619761	2.07297e-05	0.725842	0.642817	0.819592	0.000402036	-0.302038	0.0853517	0.0264004	0.73931	0.625423	0.873936	-0.1052	0.027845	0.000158064	0.00323639	0.900145	0.852336	0.950636	NA	NA	NA	NA	-0.19	0.35	0.589	0.838	TRUE	TRUE	negative	negative	negative	NA	negative	TRUE	TRUE	TRUE	TRUE
8039-41	Protein FAM177A1	FAM177A1	Q8N128	2.34571e-07	-0.359369	0.0695155	2.07297e-05	0.698117	0.609194	0.80002	0.000370724	-0.318709	0.0895227	0.0252543	0.727087	0.610075	0.866542	-0.0265802	0.0276352	0.336139	0.704278	0.97377	0.92243	1.02797	NA	NA	NA	NA	0.1	0.15	0.508	0.794	TRUE	TRUE	negative	negative	negative	NA	positive	TRUE	FALSE	FALSE	FALSE
15556-49	Alpha-amylase 2B	AMY2B	P19961	2.62039e-07	-0.337702	0.0655874	2.27712e-05	0.713408	0.627348	0.811273	NA	NA	NA	NA	NA	NA	NA	-0.110924	0.0292547	0.000149628	0.0031283	0.895006	0.845132	0.947824	0.00042	0.84	0.75	0.93	-0.03	0.14	0.841	0.94	TRUE	FALSE	negative	NA	negative	negative	negative	TRUE	TRUE	FALSE	NA
15539-15	SLIT and NTRK-like protein 1	SLITRK1	Q96PX8	3.68123e-07	-0.392804	0.0772514	3.09579e-05	0.675161	0.580296	0.785534	NA	NA	NA	NA	NA	NA	NA	-0.160177	0.0357736	7.55153e-06	0.000277169	0.851993	0.794302	0.913875	0.00042	0.83	0.73	0.95	-0.38	0.17	0.0244	0.263	TRUE	FALSE	negative	NA	negative	negative	negative	TRUE	TRUE	FALSE	NA
5121-3	Semaphorin-6B	SEMA6B	Q9H3T3	3.66226e-07	0.323605	0.06363	3.09579e-05	1.3821	1.22005	1.56568	0.000257585	0.306595	0.083893	0.0201885	1.35879	1.15277	1.60164	0.0933247	0.0281873	0.000930031	0.0134006	1.09782	1.03881	1.16017	NA	NA	NA	NA	0.14	0.21	0.493	0.786	TRUE	TRUE	positive	positive	positive	NA	positive	TRUE	TRUE	TRUE	TRUE
7198-197	Glycosaminoglycan xylosylkinase	FAM20B	O75063	3.77372e-07	-0.339636	0.0668571	3.1232e-05	0.712029	0.62458	0.811723	7.99186e-05	-0.353611	0.0896433	0.00954962	0.702148	0.58901	0.837018	-0.133771	0.0301618	9.20281e-06	0.000325714	0.874791	0.824575	0.928064	8.7e-05	0.78	0.69	0.88	-0.44	0.29	0.124	0.475	TRUE	TRUE	negative	negative	negative	negative	negative	TRUE	TRUE	TRUE	TRUE
3362-61	Chordin-like protein 1	CHRDL1	Q9BU40	4.2207e-07	-0.45739	0.090416	3.43855e-05	0.632934	0.530145	0.755652	NA	NA	NA	NA	NA	NA	NA	-0.216319	0.0295635	2.53389e-13	6.45023e-11	0.805478	0.760132	0.853529	7.1e-08	0.69	0.61	0.79	-0.58	0.29	0.0421	0.319	TRUE	FALSE	negative	NA	negative	negative	negative	TRUE	TRUE	FALSE	NA
7859-21	Protocadherin gamma-C3	PCDHGC3	Q9UN70	4.39869e-07	0.327789	0.0648978	3.52843e-05	1.3879	1.22212	1.57616	0.000114677	0.325305	0.0843364	0.0116094	1.38445	1.17352	1.6333	0.0932239	0.0287453	0.00118237	0.0163711	1.09771	1.03757	1.16133	NA	NA	NA	NA	NA	NA	NA	NA	TRUE	TRUE	positive	positive	positive	NA	NA	TRUE	TRUE	TRUE	TRUE
15525-294	Alcohol dehydrogenase 1C	ADH1C	P00326	4.74083e-07	0.311387	0.061826	3.68936e-05	1.36532	1.2095	1.54121	0.000814713	0.272067	0.0812688	0.0438648	1.31268	1.11939	1.53934	0.150627	0.0255615	3.79892e-09	4.2781e-07	1.16256	1.10575	1.22229	3.1e-07	1.28	1.16	1.4	0.21	0.06	0.000202	0.0206	TRUE	TRUE	positive	positive	positive	positive	positive	TRUE	TRUE	TRUE	TRUE
18398-1	3-oxo-5-beta-steroid 4-dehydrogenase	AKR1D1	P51857	4.72328e-07	0.282304	0.0560436	3.68936e-05	1.32618	1.18822	1.48016	0.000113737	0.281514	0.0729453	0.0116094	1.32513	1.1486	1.52881	0.136111	0.0223022	1.04069e-09	1.35701e-07	1.14581	1.0968	1.19701	1.6e-05	1.2	1.11	1.31	0.34	0.1	0.000695	0.0488	TRUE	TRUE	positive	positive	positive	positive	positive	TRUE	TRUE	TRUE	TRUE
4498-62	Neural cell adhesion molecule 1, 120 kDa isoform	NCAM1	P13591	4.90331e-07	-0.337506	0.0670979	3.75968e-05	0.713548	0.625616	0.813838	NA	NA	NA	NA	NA	NA	NA	-0.121908	0.0302215	5.48786e-05	0.00143875	0.88523	0.834318	0.939249	NA	NA	NA	NA	-0.65	0.29	0.0244	0.263	TRUE	FALSE	negative	NA	negative	NA	negative	TRUE	TRUE	FALSE	NA
15511-37	Neuronal pentraxin receptor	NPTXR	O95502	5.22283e-07	-0.341127	0.0679815	3.94665e-05	0.710968	0.622276	0.812302	NA	NA	NA	NA	NA	NA	NA	-0.0888953	0.030984	0.00411686	0.0458405	0.914941	0.861033	0.972225	5.3e-05	0.78	0.7	0.88	-0.28	0.13	0.0256	0.27	TRUE	FALSE	negative	NA	negative	negative	negative	TRUE	TRUE	FALSE	NA
6448-36	Semaphorin-3C	SEMA3C	Q99985	5.40188e-07	0.268562	0.0535897	4.02363e-05	1.30808	1.17766	1.45295	NA	NA	NA	NA	NA	NA	NA	0.120907	0.0236781	3.28583e-07	1.93825e-05	1.12852	1.07734	1.18213	NA	NA	NA	NA	0.48	0.23	0.0408	0.316	TRUE	FALSE	positive	NA	positive	NA	positive	TRUE	TRUE	FALSE	NA
5353-89	Interleukin-1 receptor antagonist protein	IL1RN	P18510	6.00115e-07	0.270658	0.0542272	4.40704e-05	1.31083	1.17865	1.45782	NA	NA	NA	NA	NA	NA	NA	0.131701	0.0249625	1.32068e-07	8.96432e-06	1.14077	1.0863	1.19797	6.1e-05	1.17	1.08	1.26	0.47	0.19	0.0115	0.193	TRUE	FALSE	positive	NA	positive	positive	positive	TRUE	TRUE	FALSE	NA
13496-19	Hydroxymethylglutaryl-CoA synthase, cytoplasmic	HMGCS1	Q01581	6.45904e-07	0.330881	0.0664826	4.67742e-05	1.39219	1.22211	1.58596	0.000213119	0.298283	0.0805532	0.0174542	1.34754	1.15073	1.57801	0.0877085	0.0257861	0.000670451	0.0103492	1.09167	1.03787	1.14826	3.9e-06	1.27	1.15	1.4	0.12	0.06	0.0344	0.302	TRUE	TRUE	positive	positive	positive	positive	positive	TRUE	TRUE	TRUE	TRUE
17456-53	Golgi membrane protein 1	GOLM1	Q8NBJ4	8.98426e-07	0.305192	0.0621233	6.41697e-05	1.35689	1.20133	1.53258	NA	NA	NA	NA	NA	NA	NA	0.0721866	0.0279488	0.00979982	0.0874921	1.07486	1.01756	1.13538	NA	NA	NA	NA	0.34	0.13	0.0105	0.183	TRUE	FALSE	positive	NA	positive	NA	positive	TRUE	TRUE	FALSE	NA
6388-21	Coiled-coil domain-containing protein 126	CCDC126	Q96EE4	1.03768e-06	-0.331906	0.0679529	7.31144e-05	0.717555	0.628076	0.819781	0.000478239	-0.347942	0.0996208	0.0296815	0.70614	0.580887	0.8584	-0.110293	0.0320251	0.000573284	0.00925173	0.895572	0.841086	0.953587	1.7e-06	0.76	0.68	0.85	-0.42	0.18	0.0186	0.239	TRUE	TRUE	negative	negative	negative	negative	negative	TRUE	TRUE	TRUE	TRUE
12800-5	Tubulin polymerization-promoting protein family member 2	TPPP2	P59282	1.13422e-06	-0.327062	0.0672028	7.88512e-05	0.721039	0.632055	0.822551	NA	NA	NA	NA	NA	NA	NA	-0.168224	0.0299631	1.97279e-08	1.68538e-06	0.845164	0.79696	0.896284	NA	NA	NA	NA	-0.38	0.15	0.0137	0.212	TRUE	FALSE	negative	NA	negative	NA	negative	TRUE	TRUE	FALSE	NA
8325-37	Alcohol dehydrogenase 4	ADH4	P08319	1.27127e-06	0.30521	0.0630054	8.72156e-05	1.35691	1.19928	1.53526	0.000201688	0.31731	0.0853696	0.0168978	1.37343	1.16182	1.62358	0.161338	0.026192	7.28302e-10	1.00243e-07	1.17508	1.11628	1.23698	9.9e-07	1.26	1.15	1.38	0.35	0.08	4.95e-06	0.00236	TRUE	TRUE	positive	positive	positive	positive	positive	TRUE	TRUE	TRUE	TRUE
19241-31	Retinol-binding protein 5	RBP5	P82980	1.45006e-06	0.296447	0.061529	9.819e-05	1.34507	1.19226	1.51747	0.000181755	0.297298	0.0794253	0.0159616	1.34622	1.15214	1.57298	0.217159	0.026152	1.00896e-16	4.16618e-14	1.24254	1.18046	1.30789	1.1e-08	1.3	1.19	1.42	0.35	0.13	0.00891	0.165	TRUE	TRUE	positive	positive	positive	positive	positive	TRUE	TRUE	TRUE	TRUE
2771-35	Insulin-like growth factor-binding protein 1	IGFBP1	P08833	1.68758e-06	-0.3191	0.0666509	0.000111811	0.726803	0.637797	0.82823	4.53012e-06	-0.399395	0.0871006	0.000965232	0.670725	0.565462	0.795585	-0.268235	0.0305653	1.69708e-18	8.40904e-16	0.764728	0.720261	0.811941	0.00042	0.83	0.74	0.92	-0.26	0.08	0.00145	0.0699	TRUE	TRUE	negative	negative	negative	negative	negative	TRUE	TRUE	TRUE	TRUE
3331-8	RGM domain family member B	RGMB	Q6NW40	1.6941e-06	-0.344683	0.072006	0.000111811	0.708445	0.615196	0.815829	NA	NA	NA	NA	NA	NA	NA	-0.18604	0.0321309	7.0362e-09	7.26341e-07	0.83024	0.779568	0.884207	1.5e-06	0.73	0.64	0.83	-1.12	0.34	0.000951	0.0561	TRUE	FALSE	negative	NA	negative	negative	negative	TRUE	TRUE	FALSE	NA
18917-53	Pancreatic alpha-amylase	AMY2A	P04746	1.87703e-06	-0.296122	0.0621292	0.000122336	0.743697	0.658431	0.840004	NA	NA	NA	NA	NA	NA	NA	-0.0981595	0.0275852	0.000373108	0.00641927	0.906504	0.858795	0.956865	0.00012	0.81	0.72	0.9	-0.08	0.16	0.642	0.866	TRUE	FALSE	negative	NA	negative	negative	negative	TRUE	TRUE	FALSE	NA
5000-52	Galectin-3-binding protein	LGALS3BP	Q08380	2.1436e-06	0.299156	0.0631212	0.000137984	1.34872	1.19177	1.52634	0.000236308	0.310516	0.0844559	0.0187222	1.36413	1.15602	1.6097	0.171017	0.0280017	1.01286e-09	1.3564e-07	1.18651	1.12315	1.25345	5.1e-05	1.23	1.11	1.36	0.55	0.14	7.13e-05	0.0123	TRUE	TRUE	positive	positive	positive	positive	positive	TRUE	TRUE	TRUE	TRUE
18173-11	Aflatoxin B1 aldehyde reductase member 3	AKR7A3	O95154	2.23968e-06	0.274602	0.0580493	0.000142411	1.31601	1.17448	1.47459	NA	NA	NA	NA	NA	NA	NA	0.0903281	0.0255783	0.000413314	0.00696589	1.09453	1.04101	1.1508	NA	NA	NA	NA	0.29	0.08	0.00041	0.0324	TRUE	FALSE	positive	NA	positive	NA	positive	TRUE	TRUE	FALSE	NA
11214-40	DnaJ homolog subfamily B member 9	DNAJB9	Q9UBS3	2.5112e-06	0.307541	0.0653338	0.000156655	1.36008	1.1966	1.54588	NA	NA	NA	NA	NA	NA	NA	0.122186	0.0286947	2.06142e-05	0.000650594	1.12996	1.06817	1.19533	0.00041	1.21	1.09	1.34	-0.13	0.22	0.549	0.818	TRUE	FALSE	positive	NA	positive	positive	negative	TRUE	TRUE	FALSE	NA
5108-72	Neurogenic locus notch homolog protein 3	NOTCH3	Q9UM47	2.52378e-06	-0.316526	0.0672573	0.000156655	0.728676	0.638681	0.831352	NA	NA	NA	NA	NA	NA	NA	-0.155576	0.0300786	2.31211e-07	1.46878e-05	0.855922	0.806921	0.907898	NA	NA	NA	NA	-1.37	0.35	7.5e-05	0.0124	TRUE	FALSE	negative	NA	negative	NA	negative	TRUE	TRUE	FALSE	NA
17331-138	Kremen protein 1	KREMEN1	Q96MU8	2.66727e-06	0.293	0.062408	0.000163613	1.34044	1.18611	1.51485	NA	NA	NA	NA	NA	NA	NA	0.0408414	0.0277162	0.1406	0.456836	1.04169	0.986609	1.09984	NA	NA	NA	NA	0.31	0.18	0.0925	0.434	TRUE	FALSE	positive	NA	positive	NA	positive	TRUE	FALSE	FALSE	FALSE
5939-42	Tumor necrosis factor ligand superfamily member 12	TNFSF12	O43508	2.82976e-06	-0.330959	0.0706754	0.000171563	0.718235	0.625326	0.824948	NA	NA	NA	NA	NA	NA	NA	-0.115757	0.0316375	0.000253334	0.00468385	0.890691	0.837139	0.94767	1.9e-05	0.74	0.64	0.85	-0.57	0.25	0.0202	0.245	TRUE	FALSE	negative	NA	negative	negative	negative	TRUE	TRUE	FALSE	NA
18896-23	Heparan-sulfate 6-O-sulfotransferase 3	HS6ST3	Q8IZP7	2.88621e-06	-0.367968	0.0786465	0.000171616	0.692139	0.593264	0.807493	NA	NA	NA	NA	NA	NA	NA	-0.0953793	0.0338874	0.00488382	0.0526072	0.909028	0.850614	0.971454	0.00042	0.84	0.73	0.95	-0.94	0.35	0.00736	0.154	TRUE	FALSE	negative	NA	negative	negative	negative	TRUE	TRUE	FALSE	NA
9377-25	Kit ligand	KITLG	P21583	2.89647e-06	-0.344258	0.0735904	0.000171616	0.708746	0.613549	0.818714	NA	NA	NA	NA	NA	NA	NA	-0.11914	0.0307908	0.00010913	0.00244679	0.887683	0.835697	0.942904	0.00021	0.81	0.73	0.91	-0.48	0.19	0.00973	0.175	TRUE	FALSE	negative	NA	negative	negative	negative	TRUE	TRUE	FALSE	NA
14294-61	Methyl-CpG-binding domain protein 1	MBD1	Q9UIS9	3.57751e-06	0.293817	0.0633975	0.000209586	1.34154	1.18478	1.51904	NA	NA	NA	NA	NA	NA	NA	0.132537	0.0246764	7.82977e-08	5.70537e-06	1.14172	1.08782	1.1983	NA	NA	NA	NA	0.42	0.12	0.00071	0.0488	TRUE	FALSE	positive	NA	positive	NA	positive	TRUE	TRUE	FALSE	NA
3049-61	Trypsin-1	PRSS1	P07477	3.63208e-06	-0.2907	0.0627672	0.000210419	0.74774	0.661184	0.845628	NA	NA	NA	NA	NA	NA	NA	-0.0623674	0.0275273	0.0234722	0.155488	0.939538	0.89019	0.99162	0.00042	0.83	0.74	0.93	-0.06	0.14	0.682	0.881	TRUE	FALSE	negative	NA	negative	negative	negative	TRUE	TRUE	FALSE	NA
9278-9	Epiphycan	EPYC	Q99645	4.06511e-06	-0.304476	0.0660751	0.000232918	0.73751	0.647923	0.839484	NA	NA	NA	NA	NA	NA	NA	-0.121085	0.0287128	2.47437e-05	0.000752179	0.885958	0.837477	0.937246	NA	NA	NA	NA	NA	NA	NA	NA	TRUE	FALSE	negative	NA	negative	NA	NA	TRUE	TRUE	FALSE	NA
16607-78	Gelsolin	GSN	P06396	4.13187e-06	-0.285551	0.0620137	0.000234169	0.7516	0.665579	0.848739	2.0947e-06	-0.413173	0.0870926	0.000586718	0.661548	0.557733	0.784686	-0.151849	0.0277349	4.37489e-08	3.38712e-06	0.859118	0.813664	0.907112	NA	NA	NA	NA	NA	NA	NA	NA	TRUE	TRUE	negative	negative	negative	NA	NA	TRUE	TRUE	TRUE	TRUE
19617-5	Prostaglandin reductase 1	PTGR1	Q14914	4.32847e-06	0.295143	0.064232	0.000240505	1.34332	1.18441	1.52354	NA	NA	NA	NA	NA	NA	NA	0.144205	0.0292272	8.05857e-07	4.2479e-05	1.15512	1.09081	1.22322	NA	NA	NA	NA	NA	NA	NA	NA	TRUE	FALSE	positive	NA	positive	NA	NA	TRUE	TRUE	FALSE	NA
4559-64	Kynureninase	KYNU	Q16719	4.33591e-06	0.268833	0.0585107	0.000240505	1.30844	1.16667	1.46743	NA	NA	NA	NA	NA	NA	NA	0.106299	0.0258769	3.99311e-05	0.00111784	1.11215	1.05716	1.17002	NA	NA	NA	NA	0.58	0.21	0.00443	0.127	TRUE	FALSE	positive	NA	positive	NA	positive	TRUE	TRUE	FALSE	NA
17138-8	Glutathione S-transferase A1	GSTA1	P08263	4.67124e-06	0.243886	0.0532614	0.000255771	1.2762	1.14969	1.41663	0.000272855	0.254867	0.0700224	0.0209352	1.29029	1.12482	1.4801	0.12927	0.0221349	5.21768e-09	5.62035e-07	1.138	1.08968	1.18845	NA	NA	NA	NA	0.4	0.12	0.000715	0.0488	TRUE	TRUE	positive	positive	positive	NA	positive	TRUE	TRUE	TRUE	TRUE
4160-49	72 kDa type IV collagenase	MMP2	P08253	4.70924e-06	-0.295289	0.0645111	0.000255771	0.744316	0.65591	0.844638	0.00073585	-0.296327	0.0877781	0.0409436	0.743545	0.626021	0.883131	-0.0840639	0.0276756	0.00238575	0.0295535	0.919373	0.870831	0.97062	NA	NA	NA	NA	-0.4	0.27	0.133	0.486	TRUE	TRUE	negative	negative	negative	NA	negative	TRUE	TRUE	TRUE	TRUE
18397-5	Aldo-keto reductase family 1 member C4	AKR1C4	P17516	5.04033e-06	0.274718	0.0602043	0.000270931	1.31616	1.16967	1.481	NA	NA	NA	NA	NA	NA	NA	0.122451	0.0258474	2.16411e-06	9.92886e-05	1.13026	1.07443	1.189	5e-05	1.21	1.1	1.33	NA	NA	NA	NA	TRUE	FALSE	positive	NA	positive	positive	NA	TRUE	TRUE	FALSE	NA
6315-58	Phospholipase B-like 1	PLBD1	Q6P4A8	5.22239e-06	0.263248	0.057785	0.000275046	1.30115	1.16182	1.45719	NA	NA	NA	NA	NA	NA	NA	0.0546792	0.0259681	0.0352369	0.200732	1.0562	1.00379	1.11135	NA	NA	NA	NA	0.2	0.16	0.21	0.565	TRUE	FALSE	positive	NA	positive	NA	positive	TRUE	TRUE	FALSE	NA
8007-19	Cathepsin B	CTSB	P07858	5.1903e-06	-0.335741	0.0736767	0.000275046	0.714809	0.618693	0.825856	NA	NA	NA	NA	NA	NA	NA	-0.176704	0.0315336	2.09847e-08	1.76236e-06	0.838028	0.787802	0.891456	NA	NA	NA	NA	-0.07	0.18	0.699	0.888	TRUE	FALSE	negative	NA	negative	NA	negative	TRUE	TRUE	FALSE	NA
7215-18	NADH-cytochrome b5 reductase 3	CYB5R3	P00387	5.34133e-06	-0.342423	0.0752426	0.000278497	0.710048	0.612689	0.822878	NA	NA	NA	NA	NA	NA	NA	-0.123181	0.0312484	8.08021e-05	0.00190654	0.884103	0.831581	0.939943	NA	NA	NA	NA	NA	NA	NA	NA	TRUE	FALSE	negative	NA	negative	NA	NA	TRUE	TRUE	FALSE	NA
15384-15	Klotho	KL	Q9UEF7	5.75091e-06	0.27232	0.060044	0.000296884	1.31301	1.16723	1.47699	NA	NA	NA	NA	NA	NA	NA	0.0346321	0.027048	0.200406	0.549537	1.03524	0.981787	1.0916	NA	NA	NA	NA	NA	NA	NA	NA	TRUE	FALSE	positive	NA	positive	NA	NA	TRUE	FALSE	FALSE	FALSE
15487-164	Liver carboxylesterase 1	CES1	P23141	6.75241e-06	0.28027	0.0622635	0.000345167	1.32349	1.17144	1.49527	0.000111137	0.312098	0.080752	0.0115725	1.36629	1.16629	1.60059	0.129301	0.026153	7.65272e-07	4.07734e-05	1.13803	1.08117	1.19789	2.1e-07	1.29	1.17	1.43	0.2	0.18	0.269	0.624	TRUE	TRUE	positive	positive	positive	positive	positive	TRUE	TRUE	TRUE	TRUE
3336-50	Tissue factor pathway inhibitor	TFPI	P10646	7.68958e-06	0.287886	0.0643515	0.000389257	1.33361	1.17557	1.51288	NA	NA	NA	NA	NA	NA	NA	0.115237	0.0321908	0.000343831	0.00604142	1.12214	1.05353	1.19522	NA	NA	NA	NA	0.02	0.24	0.948	0.984	TRUE	FALSE	positive	NA	positive	NA	positive	TRUE	TRUE	FALSE	NA
15513-108	Prostasin	PRSS8	Q16651	8.5127e-06	0.235035	0.0527947	0.000426781	1.26495	1.1406	1.40286	NA	NA	NA	NA	NA	NA	NA	0.0696003	0.0243041	0.00418693	0.0464122	1.07208	1.02221	1.12438	NA	NA	NA	NA	-0.1	0.24	0.676	0.878	TRUE	FALSE	positive	NA	positive	NA	negative	TRUE	TRUE	FALSE	NA
19563-3	Seizure 6-like protein	SEZ6L	Q9BYH1	9.00262e-06	-0.311055	0.07006	0.000447044	0.732674	0.638667	0.840518	NA	NA	NA	NA	NA	NA	NA	-0.143028	0.0321564	8.67161e-06	0.000309121	0.866729	0.813789	0.923114	0.00042	0.83	0.73	0.93	-1.05	0.34	0.00215	0.0886	TRUE	FALSE	negative	NA	negative	negative	negative	TRUE	TRUE	FALSE	NA
9484-75	Desmoglein-2	DSG2	Q14126	9.25928e-06	-0.296128	0.0667889	0.000455452	0.743693	0.652442	0.847706	NA	NA	NA	NA	NA	NA	NA	-0.200816	0.0298777	1.80126e-11	3.07768e-09	0.818063	0.771533	0.867398	0.00035	0.83	0.75	0.92	-0.63	0.23	0.00734	0.154	TRUE	FALSE	negative	NA	negative	negative	negative	TRUE	TRUE	FALSE	NA
7206-20	Fructose-1,6-bisphosphatase 1	FBP1	P09467	1.00081e-05	0.26647	0.0603283	0.000487686	1.30535	1.15978	1.46919	0.000396441	0.284848	0.08041	0.0264004	1.32956	1.13569	1.55652	0.151612	0.0261231	6.48533e-09	6.83719e-07	1.16371	1.10563	1.22484	8.9e-08	1.28	1.17	1.39	0.36	0.08	1.48e-05	0.00421	TRUE	TRUE	positive	positive	positive	positive	positive	TRUE	TRUE	TRUE	TRUE
4568-17	SLIT and NTRK-like protein 5	SLITRK5	O94991	1.04044e-05	-0.30072	0.0682122	0.0005023	0.740285	0.647643	0.846179	NA	NA	NA	NA	NA	NA	NA	-0.125084	0.0311948	6.07772e-05	0.00154436	0.882423	0.830087	0.938058	0.00042	0.82	0.73	0.93	-0.54	0.2	0.00673	0.149	TRUE	FALSE	negative	NA	negative	negative	negative	TRUE	TRUE	FALSE	NA
15522-2	Golgi-associated plant pathogenesis-related protein 1	GLIPR2	Q9H4G4	1.18312e-05	-0.266943	0.0609365	0.000550785	0.765717	0.679513	0.862856	NA	NA	NA	NA	NA	NA	NA	0.0242008	0.0276532	0.381491	0.737241	1.0245	0.970447	1.08156	NA	NA	NA	NA	-0.09	0.26	0.727	0.9	TRUE	FALSE	negative	NA	positive	NA	negative	TRUE	FALSE	FALSE	FALSE
19561-216	Plexin-D1	PLXND1	Q9Y4D7	1.17813e-05	0.273524	0.0624257	0.000550785	1.31459	1.16319	1.48569	NA	NA	NA	NA	NA	NA	NA	0.100063	0.025832	0.00010723	0.00241512	1.10524	1.05068	1.16264	NA	NA	NA	NA	0.21	0.24	0.383	0.71	TRUE	FALSE	positive	NA	positive	NA	positive	TRUE	TRUE	FALSE	NA
2742-68	Sialic acid-binding Ig-like lectin 7	SIGLEC7	Q9Y286	1.17765e-05	0.235833	0.0538225	0.000550785	1.26596	1.13922	1.40681	8.9445e-06	0.345572	0.0778099	0.00157459	1.4128	1.21296	1.64556	0.115253	0.0241564	1.83193e-06	8.64836e-05	1.12216	1.07027	1.17656	NA	NA	NA	NA	0.49	0.25	0.0542	0.353	TRUE	TRUE	positive	positive	positive	NA	positive	TRUE	TRUE	TRUE	TRUE
4929-55	Sex hormone-binding globulin	SHBG	P04278	1.16836e-05	-0.332233	0.0757933	0.000550785	0.71732	0.618296	0.832203	4.63481e-06	-0.470992	0.102822	0.000965232	0.624382	0.510419	0.76379	-0.203806	0.0329346	6.0845e-10	8.61391e-08	0.81562	0.764635	0.870005	3.5e-08	0.72	0.64	0.81	-0.2	0.09	0.0352	0.304	TRUE	TRUE	negative	negative	negative	negative	negative	TRUE	TRUE	TRUE	TRUE
2567-5	Complement factor I	CFI	P05156	1.24609e-05	0.299922	0.0686419	0.000564966	1.34975	1.17985	1.54413	NA	NA	NA	NA	NA	NA	NA	0.0937057	0.0289255	0.00119719	0.0165239	1.09824	1.03771	1.1623	NA	NA	NA	NA	1.12	0.44	0.0103	0.182	TRUE	FALSE	positive	NA	positive	NA	positive	TRUE	TRUE	FALSE	NA
7784-1	Kininogen-1	KNG1	P01042	1.23619e-05	0.297282	0.0680107	0.000564966	1.34619	1.17819	1.53815	3.72367e-06	0.388708	0.0840225	0.00082248	1.47507	1.2511	1.73914	0.0588099	0.0271808	0.0304909	0.185833	1.06057	1.00555	1.11861	NA	NA	NA	NA	0.74	0.26	0.00443	0.127	TRUE	TRUE	positive	positive	positive	NA	positive	TRUE	TRUE	TRUE	TRUE
8352-26	Sialic acid-binding Ig-like lectin 12	SIGLEC12	Q96PQ1	1.22966e-05	0.271103	0.0620052	0.000564966	1.31141	1.16134	1.48088	0.000132898	0.311121	0.0814235	0.0125845	1.36495	1.16361	1.60113	0.155798	0.0290417	8.11071e-08	5.82443e-06	1.16859	1.10393	1.23704	0.00042	1.18	1.07	1.3	0.12	0.13	0.37	0.701	TRUE	TRUE	positive	positive	positive	positive	positive	TRUE	TRUE	TRUE	TRUE
15533-97	Macrophage scavenger receptor types I and II	MSR1	P21757	1.44982e-05	0.31298	0.0721788	0.000651669	1.36749	1.1871	1.57531	NA	NA	NA	NA	NA	NA	NA	0.0500076	0.0293789	0.0887248	0.349787	1.05128	0.992455	1.11359	NA	NA	NA	NA	0.08	0.13	0.548	0.818	TRUE	FALSE	positive	NA	positive	NA	positive	TRUE	FALSE	FALSE	FALSE
16558-2	Myocilin	MYOC	Q99972	1.47917e-05	-0.293127	0.0676691	0.000659178	0.745927	0.653274	0.851722	NA	NA	NA	NA	NA	NA	NA	-0.0828455	0.0302754	0.00621155	0.0621782	0.920493	0.867461	0.976767	2.9e-06	0.77	0.69	0.86	-0.38	0.2	0.0534	0.351	TRUE	FALSE	negative	NA	negative	negative	negative	TRUE	TRUE	FALSE	NA
11266-8	P-selectin glycoprotein ligand 1	SELPLG	Q14242	1.76354e-05	-0.290297	0.0676226	0.000779246	0.748041	0.655185	0.854057	NA	NA	NA	NA	NA	NA	NA	-0.127999	0.0294641	1.39774e-05	0.00046796	0.879855	0.830484	0.932161	NA	NA	NA	NA	NA	NA	NA	NA	TRUE	FALSE	negative	NA	negative	NA	NA	TRUE	TRUE	FALSE	NA
15426-5	Sialidase-1	NEU1	Q99519	1.78034e-05	0.231519	0.053957	0.000780059	1.26051	1.13401	1.40112	NA	NA	NA	NA	NA	NA	NA	0.108027	0.02356	4.53571e-06	0.000182034	1.11408	1.0638	1.16673	1.1e-06	1.18	1.11	1.27	0.35	0.18	0.0562	0.361	TRUE	FALSE	positive	NA	positive	positive	positive	TRUE	TRUE	FALSE	NA
17366-6	DCN1-like protein 1	DCUN1D1	Q96GG9	1.83531e-05	0.253606	0.0591978	0.000797441	1.28866	1.14749	1.4472	4.85819e-05	0.325453	0.0801146	0.00621252	1.38466	1.18344	1.62008	0.0767335	0.0283744	0.00684434	0.0667592	1.07975	1.02135	1.1415	9.4e-06	1.22	1.12	1.34	0.07	0.2	0.708	0.892	TRUE	TRUE	positive	positive	positive	positive	positive	TRUE	TRUE	TRUE	TRUE
3186-2	Complement C2	C2	P06681	1.93168e-05	0.357338	0.083634	0.000832379	1.42952	1.21339	1.68415	0.00011113	0.388164	0.100433	0.0115725	1.47427	1.21084	1.79501	0.126256	0.0315223	6.19382e-05	0.00155193	1.13457	1.0666	1.20688	NA	NA	NA	NA	NA	NA	NA	NA	TRUE	TRUE	positive	positive	positive	NA	NA	TRUE	TRUE	TRUE	TRUE
11646-4	Carbohydrate sulfotransferase 9	CHST9	Q7L1S5	2.04894e-05	0.227835	0.0534889	0.00087567	1.25588	1.13088	1.39469	NA	NA	NA	NA	NA	NA	NA	0.0863527	0.0242281	0.000365023	0.00631284	1.09019	1.03963	1.14321	NA	NA	NA	NA	0.27	0.14	0.0585	0.366	TRUE	FALSE	positive	NA	positive	NA	positive	TRUE	TRUE	FALSE	NA
6425-87	Matrix metalloproteinase-19	MMP19	Q99542	2.11231e-05	0.268965	0.0632461	0.000895413	1.30861	1.15604	1.48131	NA	NA	NA	NA	NA	NA	NA	0.0897769	0.0282934	0.00150837	0.0201382	1.09393	1.03492	1.15631	NA	NA	NA	NA	0.55	0.18	0.00285	0.105	TRUE	FALSE	positive	NA	positive	NA	positive	TRUE	TRUE	FALSE	NA
7050-5	Neuronal growth regulator 1	NEGR1	Q7Z3B1	2.53429e-05	-0.317735	0.0754406	0.00106563	0.727796	0.627759	0.843773	NA	NA	NA	NA	NA	NA	NA	-0.178273	0.0329927	6.53862e-08	4.89252e-06	0.836714	0.784321	0.892607	NA	NA	NA	NA	NA	NA	NA	NA	TRUE	FALSE	negative	NA	negative	NA	NA	TRUE	TRUE	FALSE	NA
4911-49	Glutathione S-transferase P	GSTP1	P09211	2.83799e-05	-0.297472	0.0710621	0.00117361	0.742693	0.64613	0.853687	NA	NA	NA	NA	NA	NA	NA	-0.0609191	0.0312132	0.0509727	0.256676	0.940899	0.885064	1.00026	NA	NA	NA	NA	NA	NA	NA	NA	TRUE	FALSE	negative	NA	negative	NA	NA	TRUE	FALSE	FALSE	FALSE
5660-51	Extracellular superoxide dismutase [Cu-Zn]	SOD3	P08294	2.81624e-05	-0.352298	0.084124	0.00117361	0.703071	0.596199	0.8291	NA	NA	NA	NA	NA	NA	NA	-0.141812	0.0335591	2.38157e-05	0.000737182	0.867784	0.812543	0.926781	NA	NA	NA	NA	-0.08	0.09	0.35	0.687	TRUE	FALSE	negative	NA	negative	NA	negative	TRUE	TRUE	FALSE	NA
6525-17	Dual specificity protein phosphatase 13 isoform A	DUSP13	Q6B8I1	2.85861e-05	-0.286058	0.0683622	0.00117361	0.751219	0.657015	0.85893	NA	NA	NA	NA	NA	NA	NA	-0.111438	0.0289468	0.000118243	0.00262732	0.894547	0.845208	0.946766	NA	NA	NA	NA	NA	NA	NA	NA	TRUE	FALSE	negative	NA	negative	NA	NA	TRUE	TRUE	FALSE	NA
14101-2	Ciliary neurotrophic factor receptor subunit alpha	CNTFR	P26992	2.95114e-05	-0.292217	0.0699551	0.00120213	0.746607	0.650946	0.856326	0.000339969	-0.328659	0.0917333	0.0238273	0.719888	0.601423	0.861688	-0.153749	0.0317429	1.27528e-06	6.58231e-05	0.857488	0.805765	0.91253	NA	NA	NA	NA	-0.51	0.27	0.0605	0.37	TRUE	TRUE	negative	negative	negative	NA	negative	TRUE	TRUE	TRUE	TRUE
5532-53	Fibroblast growth factor receptor 1	FGFR1	P11362	3.04124e-05	-0.293528	0.0703843	0.00122284	0.745629	0.649547	0.855923	0.00030898	-0.341844	0.0947551	0.0229812	0.710459	0.590041	0.855453	-0.113862	0.0292588	9.96107e-05	0.00227452	0.892381	0.842646	0.945052	NA	NA	NA	NA	-1.27	0.33	9.96e-05	0.0149	TRUE	TRUE	negative	negative	negative	NA	negative	TRUE	TRUE	TRUE	TRUE
6557-50	Leucine-rich repeat-containing protein 15	LRRC15	Q8TF66	3.0489e-05	-0.277917	0.0666501	0.00122284	0.75736	0.664613	0.86305	0.000118719	-0.342166	0.088903	0.0117204	0.71023	0.596655	0.845425	-0.0874309	0.0286558	0.00228023	0.0283171	0.916282	0.866238	0.969217	4.8e-06	0.77	0.69	0.86	-0.17	0.15	0.261	0.615	TRUE	TRUE	negative	negative	negative	negative	negative	TRUE	TRUE	TRUE	TRUE
3169-70	Alpha-L-iduronidase	IDUA	P35475	3.07718e-05	0.258171	0.061946	0.00122476	1.29456	1.14655	1.46168	NA	NA	NA	NA	NA	NA	NA	0.0844474	0.0260923	0.0012101	0.0166557	1.08812	1.03387	1.14521	NA	NA	NA	NA	0.32	0.14	0.0168	0.228	TRUE	FALSE	positive	NA	positive	NA	positive	TRUE	TRUE	FALSE	NA
15499-11	Attractin	ATRN	O75882	3.20341e-05	0.265274	0.0637906	0.00126535	1.30379	1.15055	1.47743	NA	NA	NA	NA	NA	NA	NA	0.150019	0.0286232	1.5958e-07	1.05429e-05	1.16186	1.09847	1.2289	NA	NA	NA	NA	1.02	0.35	0.00376	0.119	TRUE	FALSE	positive	NA	positive	NA	positive	TRUE	TRUE	FALSE	NA
6462-12	Metalloproteinase inhibitor 4	TIMP4	Q99727	3.44571e-05	-0.309496	0.0747249	0.00135082	0.733816	0.633841	0.849561	NA	NA	NA	NA	NA	NA	NA	-0.147869	0.0310883	1.97065e-06	9.21188e-05	0.862544	0.811557	0.916735	6.2e-07	0.74	0.66	0.84	-0.19	0.17	0.273	0.629	TRUE	FALSE	negative	NA	negative	negative	negative	TRUE	TRUE	FALSE	NA
4990-87	Platelet glycoprotein Ib alpha chain	GP1BA	P07359	3.68002e-05	-0.272309	0.0659871	0.00143191	0.761619	0.669219	0.866776	NA	NA	NA	NA	NA	NA	NA	-0.116676	0.0280369	3.16166e-05	0.000897916	0.889874	0.842293	0.940142	NA	NA	NA	NA	0.16	0.17	0.347	0.685	TRUE	FALSE	negative	NA	negative	NA	positive	TRUE	TRUE	FALSE	NA
3325-2	Matrilin-2	MATN2	O00339	3.75213e-05	-0.281375	0.0682578	0.00144916	0.754745	0.660235	0.862785	0.000519206	-0.32162	0.0926687	0.0315375	0.724973	0.604562	0.869367	-0.102159	0.027799	0.000237947	0.00443244	0.902886	0.855009	0.953445	NA	NA	NA	NA	-0.78	0.37	0.0365	0.305	TRUE	TRUE	negative	negative	negative	NA	negative	TRUE	TRUE	TRUE	TRUE
3232-28	Tartrate-resistant acid phosphatase type 5	ACP5	P13686	3.93955e-05	0.257904	0.0627352	0.00151035	1.29422	1.14447	1.46355	NA	NA	NA	NA	NA	NA	NA	0.0668927	0.029038	0.0212435	0.144988	1.06918	1.01003	1.1318	NA	NA	NA	NA	0.21	0.2	0.279	0.633	TRUE	FALSE	positive	NA	positive	NA	positive	TRUE	TRUE	FALSE	NA
11219-95	Fibroblast growth factor-binding protein 3	FGFBP3	Q8TAT2	4.44685e-05	-0.293855	0.0719714	0.0016924	0.745384	0.647317	0.858309	0.000368444	-0.365709	0.102678	0.0252543	0.693705	0.567249	0.848351	-0.122668	0.0293551	2.93099e-05	0.000853777	0.884557	0.8351	0.936943	NA	NA	NA	NA	-0.3	0.25	0.221	0.577	TRUE	TRUE	negative	negative	negative	NA	negative	TRUE	TRUE	TRUE	TRUE
2278-61	Metalloproteinase inhibitor 2	TIMP2	P16035	4.62013e-05	-0.261392	0.0641602	0.00174561	0.769979	0.678992	0.873158	0.000531717	-0.303644	0.0876509	0.0320305	0.738123	0.621611	0.876474	-0.129489	0.0281013	4.06679e-06	0.000166537	0.878544	0.831465	0.92829	NA	NA	NA	NA	-1.07	0.38	0.0042	0.125	TRUE	TRUE	negative	negative	negative	NA	negative	TRUE	TRUE	TRUE	TRUE
17755-5	UDP-glucose 6-dehydrogenase	UGDH	O60701	4.73192e-05	0.249066	0.0612184	0.00177498	1.28283	1.13778	1.44637	NA	NA	NA	NA	NA	NA	NA	0.110855	0.0240519	4.0462e-06	0.000166537	1.11723	1.06579	1.17116	NA	NA	NA	NA	0.2	0.07	0.00528	0.137	TRUE	FALSE	positive	NA	positive	NA	positive	TRUE	TRUE	FALSE	NA
3057-55	WNT1-inducible-signaling pathway protein 1	WISP1	O95388	5.04033e-05	0.251178	0.061962	0.00187716	1.28554	1.13852	1.45154	NA	NA	NA	NA	NA	NA	NA	0.020441	0.0273531	0.454881	0.793359	1.02065	0.967374	1.07686	NA	NA	NA	NA	NA	NA	NA	NA	TRUE	FALSE	positive	NA	positive	NA	NA	TRUE	FALSE	FALSE	FALSE
11424-4	Fumarylacetoacetase	FAH	P16930	5.20816e-05	0.240294	0.0593893	0.00189897	1.27162	1.13189	1.4286	0.000582788	0.281893	0.0819576	0.0337139	1.32564	1.12891	1.55664	0.125119	0.0261881	1.77291e-06	8.61253e-05	1.13328	1.07658	1.19297	NA	NA	NA	NA	0.52	0.15	0.000363	0.0308	TRUE	TRUE	positive	positive	positive	NA	positive	TRUE	TRUE	TRUE	TRUE
4374-45	Growth/differentiation factor 15	GDF15	Q99988	5.18746e-05	0.322777	0.0797569	0.00189897	1.38096	1.18111	1.61462	NA	NA	NA	NA	NA	NA	NA	0.00391778	0.0341546	0.908677	0.978138	1.00393	0.938921	1.07343	NA	NA	NA	NA	0.21	0.13	0.12	0.47	TRUE	FALSE	positive	NA	positive	NA	positive	TRUE	FALSE	FALSE	FALSE
9005-16	Plexin-A1	PLXNA1	Q9UIW2	5.16219e-05	0.247682	0.0611837	0.00189897	1.28105	1.13628	1.44427	NA	NA	NA	NA	NA	NA	NA	0.0217653	0.0264633	0.410809	0.759114	1.022	0.970347	1.07641	NA	NA	NA	NA	-0.04	0.18	0.811	0.929	TRUE	FALSE	positive	NA	positive	NA	negative	TRUE	FALSE	FALSE	FALSE
4829-43	14-3-3 protein sigma	SFN	P31947	5.27046e-05	-0.292073	0.0722363	0.00190834	0.746714	0.648135	0.860287	NA	NA	NA	NA	NA	NA	NA	-0.0370667	0.0293742	0.206992	0.559239	0.963612	0.909701	1.02072	NA	NA	NA	NA	0.05	0.17	0.791	0.921	TRUE	FALSE	negative	NA	negative	NA	positive	TRUE	FALSE	FALSE	FALSE
15447-45	Sorbitol dehydrogenase	SORD	Q00796	5.37902e-05	0.255212	0.0631946	0.00193422	1.29074	1.14037	1.46093	NA	NA	NA	NA	NA	NA	NA	0.101192	0.0266107	0.000143128	0.0030569	1.10649	1.05026	1.16573	1.2e-06	1.29	1.16	1.42	0.3	0.11	0.00583	0.141	TRUE	FALSE	positive	NA	positive	positive	positive	TRUE	TRUE	FALSE	NA
18185-118	Fructose-bisphosphate aldolase B	ALDOB	P05062	5.88393e-05	0.243569	0.0606281	0.00210129	1.27579	1.13285	1.43677	0.000426574	0.274442	0.0778985	0.0272746	1.3158	1.12948	1.53284	0.13842	0.0259683	9.80225e-08	6.9386e-06	1.14846	1.09147	1.20842	4.3e-07	1.27	1.16	1.4	0.31	0.08	0.000212	0.0206	TRUE	TRUE	positive	positive	positive	positive	positive	TRUE	TRUE	TRUE	TRUE
9557-5	MANSC domain-containing protein 1	MANSC1	Q9H8J5	6.05881e-05	-0.268999	0.0670735	0.00214902	0.764144	0.67001	0.871504	NA	NA	NA	NA	NA	NA	NA	-0.100546	0.0302126	0.000874906	0.0128234	0.904344	0.852347	0.959512	NA	NA	NA	NA	-0.09	0.24	0.704	0.889	TRUE	FALSE	negative	NA	negative	NA	negative	TRUE	TRUE	FALSE	NA
4129-72	Complement factor B	CFB	P00751	6.16012e-05	0.266908	0.0666173	0.00217019	1.30592	1.14607	1.48807	NA	NA	NA	NA	NA	NA	NA	0.0950594	0.030007	0.00153541	0.0203421	1.09972	1.03691	1.16634	NA	NA	NA	NA	0.67	0.32	0.0346	0.302	TRUE	FALSE	positive	NA	positive	NA	positive	TRUE	TRUE	FALSE	NA
14136-234	Complement component C1q receptor	CD93	Q9NPY3	6.46228e-05	-0.251643	0.0629855	0.00224629	0.777522	0.687224	0.879685	NA	NA	NA	NA	NA	NA	NA	-0.0793506	0.0293948	0.00694492	0.0674746	0.923716	0.872002	0.978497	NA	NA	NA	NA	-0.54	0.29	0.0602	0.37	TRUE	FALSE	negative	NA	negative	NA	negative	TRUE	TRUE	FALSE	NA
19557-3	Beta-klotho	KLB	Q86Z14	6.45378e-05	0.240595	0.0602154	0.00224629	1.27201	1.1304	1.43135	1.0209e-05	0.358229	0.0811814	0.00169122	1.43079	1.22032	1.67757	0.092532	0.0267398	0.000539247	0.00878938	1.09695	1.04094	1.15597	NA	NA	NA	NA	0.02	0.16	0.876	0.956	TRUE	TRUE	positive	positive	positive	NA	positive	TRUE	TRUE	TRUE	TRUE
2687-2	Melanoma-derived growth regulatory protein	MIA	Q16674	6.81906e-05	-0.280397	0.070407	0.00235461	0.755484	0.658103	0.867275	NA	NA	NA	NA	NA	NA	NA	-0.0522485	0.0299603	0.0811722	0.33323	0.949093	0.894966	1.00649	NA	NA	NA	NA	-0.31	0.23	0.179	0.538	TRUE	FALSE	negative	NA	negative	NA	negative	TRUE	FALSE	FALSE	FALSE
19361-78	Matrilin-3	MATN3	O15232	7.01341e-05	-0.255563	0.0642791	0.00240579	0.77448	0.682802	0.878468	NA	NA	NA	NA	NA	NA	NA	-0.109123	0.0294372	0.00020973	0.00402795	0.89662	0.846353	0.949872	NA	NA	NA	NA	-0.4	0.16	0.0126	0.203	TRUE	FALSE	negative	NA	negative	NA	negative	TRUE	TRUE	FALSE	NA
3421-54	Tumor necrosis factor ligand superfamily member 8	TNFSF8	P32971	7.08578e-05	0.208905	0.0525761	0.00241472	1.23233	1.11166	1.36609	NA	NA	NA	NA	NA	NA	NA	0.0390816	0.0258241	0.130184	0.437627	1.03986	0.988534	1.09384	NA	NA	NA	NA	0.58	0.29	0.0423	0.319	TRUE	FALSE	positive	NA	positive	NA	positive	TRUE	TRUE	FALSE	NA
3212-30	Neutral ceramidase	ASAH2	Q9NR71	7.1579e-05	0.248779	0.0626494	0.00242107	1.28246	1.13427	1.45001	8.71853e-05	0.335217	0.085433	0.00992959	1.39824	1.18266	1.65312	0.0727677	0.0278239	0.0089152	0.0811151	1.07548	1.0184	1.13576	NA	NA	NA	NA	-0.04	0.15	0.771	0.914	TRUE	TRUE	positive	positive	positive	NA	negative	TRUE	TRUE	TRUE	TRUE
3216-2	Polymeric immunoglobulin receptor	PIGR	P01833	7.19728e-05	0.245444	0.0618298	0.00242107	1.27819	1.13231	1.44286	NA	NA	NA	NA	NA	NA	NA	0.102403	0.0316923	0.00123285	0.0169219	1.10783	1.04111	1.17883	NA	NA	NA	NA	0.21	0.11	0.0577	0.365	TRUE	FALSE	positive	NA	positive	NA	positive	TRUE	TRUE	FALSE	NA
11241-8	Argininosuccinate lyase	ASL	P04424	7.55007e-05	0.240905	0.0608614	0.00251104	1.2724	1.12932	1.43361	NA	NA	NA	NA	NA	NA	NA	0.0991347	0.0274057	0.000297688	0.00534436	1.10422	1.04647	1.16515	8.7e-07	1.25	1.15	1.37	0.29	0.08	0.00042	0.0324	TRUE	FALSE	positive	NA	positive	positive	positive	TRUE	TRUE	FALSE	NA
2982-82	Galectin-4	LGALS4	P56470	7.56104e-05	0.201751	0.0509743	0.00251104	1.22354	1.10721	1.3521	NA	NA	NA	NA	NA	NA	NA	0.0857291	0.0210877	4.79585e-05	0.00129149	1.08951	1.0454	1.13549	NA	NA	NA	NA	0.23	0.19	0.238	0.596	TRUE	FALSE	positive	NA	positive	NA	positive	TRUE	TRUE	FALSE	NA
9525-1	Inactive tyrosine-protein kinase 7	PTK7	Q13308	7.89197e-05	0.247727	0.0627529	0.00260435	1.28111	1.13284	1.44878	NA	NA	NA	NA	NA	NA	NA	0.0389464	0.0277764	0.160873	0.488135	1.03971	0.984625	1.09789	NA	NA	NA	NA	0.81	0.29	0.00493	0.134	TRUE	FALSE	positive	NA	positive	NA	positive	TRUE	TRUE	FALSE	NA
15573-110	Neurocan core protein	NCAN	O14594	8.19314e-05	-0.253764	0.0644287	0.00268673	0.775875	0.683831	0.880308	NA	NA	NA	NA	NA	NA	NA	-0.142407	0.0317393	7.2309e-06	0.000267382	0.867268	0.814961	0.922933	0.00042	0.86	0.77	0.96	-0.51	0.15	0.000678	0.0484	TRUE	FALSE	negative	NA	negative	negative	negative	TRUE	TRUE	FALSE	NA
5078-82	Ephrin type-B receptor 6	EPHB6	O15197	9.3799e-05	-0.293715	0.075194	0.00305667	0.745489	0.643331	0.863868	NA	NA	NA	NA	NA	NA	NA	-0.101717	0.0315745	0.00127527	0.0174557	0.903285	0.84908	0.960951	1.2e-05	0.73	0.64	0.84	-0.93	0.34	0.00615	0.144	TRUE	FALSE	negative	NA	negative	negative	negative	TRUE	TRUE	FALSE	NA
4435-66	Ectonucleotide pyrophosphatase/phosphodiesterase family member 7	ENPP7	Q6UWV6	9.8903e-05	0.237403	0.0609777	0.00320298	1.26795	1.12512	1.42892	NA	NA	NA	NA	NA	NA	NA	0.108675	0.0272217	6.54623e-05	0.00161376	1.1148	1.05688	1.17589	NA	NA	NA	NA	NA	NA	NA	NA	TRUE	FALSE	positive	NA	positive	NA	NA	TRUE	TRUE	FALSE	NA
15364-101	Apolipoprotein C-I	APOC1	P02654	0.000108302	-0.246776	0.0637467	0.00346432	0.781316	0.689547	0.885297	1.98895e-08	-0.493419	0.0879072	1.11519e-05	0.610535	0.513905	0.725335	-0.0503891	0.0274882	0.0667852	0.296524	0.950859	0.900986	1.00349	NA	NA	NA	NA	-2.07	0.4	2.18e-07	0.000208	TRUE	TRUE	negative	negative	negative	NA	negative	TRUE	TRUE	TRUE	TRUE
3607-71	Dickkopf-related protein 3	DKK3	Q9UBP4	0.000107823	-0.280279	0.072381	0.00346432	0.755573	0.655638	0.870739	NA	NA	NA	NA	NA	NA	NA	-0.156851	0.0295212	1.07732e-07	7.41407e-06	0.854831	0.806774	0.905751	NA	NA	NA	NA	-0.47	0.25	0.0541	0.353	TRUE	FALSE	negative	NA	negative	NA	negative	TRUE	TRUE	FALSE	NA
4459-68	Proprotein convertase subtilisin/kexin type 7	PCSK7	Q16549	0.000110834	0.241721	0.062532	0.00352371	1.27344	1.12655	1.43948	NA	NA	NA	NA	NA	NA	NA	0.0752058	0.0268482	0.00509214	0.0540291	1.07811	1.02284	1.13636	NA	NA	NA	NA	0.05	0.16	0.778	0.915	TRUE	FALSE	positive	NA	positive	NA	positive	TRUE	TRUE	FALSE	NA
7918-114	Alpha-amylase 1	AMY1A	P04745	0.000112357	-0.234751	0.0607811	0.00355049	0.790768	0.701958	0.890814	NA	NA	NA	NA	NA	NA	NA	-0.0917089	0.0287633	0.00143061	0.019368	0.912371	0.862359	0.965283	NA	NA	NA	NA	-0.04	0.1	0.684	0.882	TRUE	FALSE	negative	NA	negative	NA	negative	TRUE	TRUE	FALSE	NA
5620-13	Peptidyl-glycine alpha-amidating monooxygenase	PAM	P19021	0.000123005	-0.231572	0.0603042	0.00386353	0.793286	0.704852	0.892815	NA	NA	NA	NA	NA	NA	NA	-0.0176115	0.0263462	0.503838	0.821207	0.982543	0.933094	1.03461	NA	NA	NA	NA	0.17	0.11	0.142	0.498	TRUE	FALSE	negative	NA	negative	NA	positive	TRUE	FALSE	FALSE	FALSE
13501-10	Solute carrier family 35 member G2	SLC35G2	Q8TBE7	0.000124143	0.227423	0.0592588	0.00387594	1.25536	1.1177	1.40997	0.000399661	0.276178	0.0780097	0.0264004	1.31808	1.1312	1.53584	0.0136977	0.0277784	0.621937	0.872755	1.01379	0.960072	1.07052	6.9e-05	1.18	1.09	1.28	-0.06	0.07	0.428	0.742	TRUE	TRUE	positive	positive	positive	positive	negative	TRUE	TRUE	TRUE	TRUE
18392-19	Methionine adenosyltransferase 2 subunit beta	MAT2B	Q9NZL9	0.000125587	-0.281322	0.0733572	0.00388475	0.754785	0.653703	0.871498	NA	NA	NA	NA	NA	NA	NA	-0.0703308	0.0286836	0.0142083	0.113551	0.932085	0.881131	0.985987	NA	NA	NA	NA	0.11	0.16	0.504	0.792	TRUE	FALSE	negative	NA	negative	NA	positive	TRUE	TRUE	FALSE	NA
5029-3	Prolyl endopeptidase FAP	FAP	Q12884	0.000126558	-0.259096	0.0675949	0.00388475	0.771749	0.675987	0.881078	NA	NA	NA	NA	NA	NA	NA	0.023631	0.0287086	0.410432	0.758889	1.02391	0.96789	1.08318	NA	NA	NA	NA	-0.24	0.21	0.263	0.616	TRUE	FALSE	negative	NA	positive	NA	negative	TRUE	FALSE	FALSE	FALSE
6380-23	Peptidyl-tRNA hydrolase ICT1, mitochondrial	ICT1	Q14197	0.000127136	-0.216201	0.0564208	0.00388475	0.805573	0.721238	0.89977	NA	NA	NA	NA	NA	NA	NA	-0.0132155	0.0272951	0.628265	0.876649	0.986871	0.935464	1.0411	NA	NA	NA	NA	NA	NA	NA	NA	TRUE	FALSE	negative	NA	negative	NA	NA	TRUE	FALSE	FALSE	FALSE
6383-90	Tolloid-like protein 1	TLL1	O43897	0.000127405	0.24037	0.0627366	0.00388475	1.27172	1.12458	1.43812	NA	NA	NA	NA	NA	NA	NA	0.14965	0.0288162	2.06645e-07	1.34727e-05	1.16143	1.09765	1.22891	0.00042	1.21	1.08	1.34	-0.15	0.19	0.444	0.754	TRUE	FALSE	positive	NA	positive	positive	negative	TRUE	TRUE	FALSE	NA
5837-49	Leukemia inhibitory factor receptor	LIFR	P42702	0.000128285	0.239617	0.0625677	0.00388883	1.27076	1.1241	1.43656	NA	NA	NA	NA	NA	NA	NA	0.0383275	0.0261791	0.143181	0.460989	1.03907	0.987101	1.09378	NA	NA	NA	NA	0.13	0.2	0.532	0.809	TRUE	FALSE	positive	NA	positive	NA	positive	TRUE	FALSE	FALSE	FALSE
14684-17	Calpain-2 catalytic subunit	CAPN2	P17655	0.000129119	-0.267088	0.0697698	0.00389149	0.765606	0.667753	0.877798	NA	NA	NA	NA	NA	NA	NA	-0.103816	0.028805	0.000313231	0.00556293	0.901391	0.851911	0.953744	NA	NA	NA	NA	NA	NA	NA	NA	TRUE	FALSE	negative	NA	negative	NA	NA	TRUE	TRUE	FALSE	NA
11278-4	Collagen alpha-2(XI) chain	COL11A2	P13942	0.000131616	-0.247209	0.0646565	0.00394393	0.780978	0.688021	0.886493	2.62339e-05	-0.366906	0.0872772	0.00367728	0.692875	0.583933	0.822142	-0.126679	0.0280468	6.28124e-06	0.000234012	0.881017	0.833894	0.930803	3e-05	0.8	0.71	0.89	-0.26	0.12	0.0258	0.27	TRUE	TRUE	negative	negative	negative	negative	negative	TRUE	TRUE	TRUE	TRUE
8956-96	Scavenger receptor class F member 2	SCARF2	Q96GP6	0.000141349	-0.320956	0.0843336	0.0042114	0.725455	0.614928	0.855848	NA	NA	NA	NA	NA	NA	NA	-0.0842563	0.0265233	0.00148968	0.0200037	0.919196	0.872632	0.968244	NA	NA	NA	NA	-0.76	0.34	0.0255	0.27	TRUE	FALSE	negative	NA	negative	NA	negative	TRUE	TRUE	FALSE	NA
9793-145	Immunoglobulin superfamily DCC subclass member 4	IGDCC4	Q8TDY8	0.000148553	-0.274237	0.0722918	0.00440089	0.760152	0.659727	0.875863	0.000135061	-0.369834	0.0968903	0.0126213	0.690849	0.571358	0.835329	-0.0468419	0.0299523	0.117845	0.4159	0.954238	0.899832	1.01193	NA	NA	NA	NA	-0.01	0.24	0.957	0.985	TRUE	TRUE	negative	negative	negative	NA	negative	TRUE	FALSE	FALSE	FALSE
9231-23	Inositol monophosphatase 3	IMPAD1	Q9NX62	0.000159612	-0.2396	0.0634599	0.00470179	0.786942	0.694904	0.891171	NA	NA	NA	NA	NA	NA	NA	-0.137265	0.0327802	2.82112e-05	0.000832062	0.871739	0.817493	0.929585	NA	NA	NA	NA	NA	NA	NA	NA	TRUE	FALSE	negative	NA	negative	NA	NA	TRUE	TRUE	FALSE	NA
12663-1	Thiosulfate sulfurtransferase	TST	Q16762	0.000165937	0.24796	0.0658432	0.00486066	1.28141	1.12627	1.45792	NA	NA	NA	NA	NA	NA	NA	0.00310108	0.0271327	0.909005	0.978138	1.00311	0.951155	1.05789	NA	NA	NA	NA	NA	NA	NA	NA	TRUE	FALSE	positive	NA	positive	NA	NA	TRUE	FALSE	FALSE	FALSE
12758-47	Glutamate receptor ionotropic, delta-2	GRID2	O43424	0.00016843	-0.248417	0.0660299	0.0049061	0.780035	0.685343	0.887809	NA	NA	NA	NA	NA	NA	NA	-0.0586315	0.0284038	0.0389974	0.215902	0.943054	0.891989	0.997043	NA	NA	NA	NA	-0.19	0.12	0.0968	0.439	TRUE	FALSE	negative	NA	negative	NA	negative	TRUE	TRUE	FALSE	NA
14636-25	Ribonuclease UK114	HRSP12	P52758	0.00017497	0.22877	0.0609621	0.00506828	1.25705	1.11548	1.41659	NA	NA	NA	NA	NA	NA	NA	0.150883	0.0268356	1.88219e-08	1.6587e-06	1.16286	1.10328	1.22566	3.1e-09	1.34	1.21	1.47	0.16	0.12	0.171	0.532	TRUE	FALSE	positive	NA	positive	positive	positive	TRUE	TRUE	FALSE	NA
19601-15	Ankyrin repeat and SOCS box protein 9	ASB9	Q96DX5	0.000179705	-0.292415	0.0780615	0.00512133	0.746459	0.640558	0.869867	NA	NA	NA	NA	NA	NA	NA	-0.146927	0.0313778	2.83386e-06	0.000124263	0.863357	0.811861	0.91812	NA	NA	NA	NA	-0.59	0.17	0.000501	0.0368	TRUE	FALSE	negative	NA	negative	NA	negative	TRUE	TRUE	FALSE	NA
6409-57	Adhesion G protein-coupled receptor F5	ADGRF5	Q8IZF2	0.000179748	0.22888	0.0611016	0.00512133	1.25719	1.1153	1.41714	NA	NA	NA	NA	NA	NA	NA	0.0853463	0.0276267	0.00200652	0.0251703	1.08909	1.03169	1.14969	NA	NA	NA	NA	0.13	0.15	0.393	0.719	TRUE	FALSE	positive	NA	positive	NA	positive	TRUE	TRUE	FALSE	NA
7767-1	Colipase-like protein 2	CLPSL2	Q6UWE3	0.000179561	0.23028	0.0614709	0.00512133	1.25895	1.11605	1.42015	NA	NA	NA	NA	NA	NA	NA	0.0889706	0.0271054	0.00102927	0.0145716	1.09305	1.0365	1.15269	NA	NA	NA	NA	NA	NA	NA	NA	TRUE	FALSE	positive	NA	positive	NA	NA	TRUE	TRUE	FALSE	NA
13697-51	Glycerol-3-phosphate dehydrogenase [NAD(+)], cytoplasmic	GPD1	P21695	0.000182437	0.266123	0.0711145	0.00514177	1.30489	1.13512	1.50006	0.000229955	0.325346	0.0883226	0.0186238	1.38451	1.16443	1.64618	0.124866	0.03049	4.21589e-05	0.00116054	1.133	1.06727	1.20277	1e-05	1.27	1.14	1.41	0.47	0.11	7.51e-06	0.00276	TRUE	TRUE	positive	positive	positive	positive	positive	TRUE	TRUE	TRUE	TRUE
2658-27	NT-3 growth factor receptor	NTRK3	Q16288	0.000182422	-0.243729	0.0651299	0.00514177	0.7837	0.68978	0.890409	NA	NA	NA	NA	NA	NA	NA	-0.151109	0.0296747	3.53942e-07	2.06327e-05	0.859754	0.811175	0.911241	NA	NA	NA	NA	NA	NA	NA	NA	TRUE	FALSE	negative	NA	negative	NA	NA	TRUE	TRUE	FALSE	NA
5632-6	Cartilage acidic protein 1	CRTAC1	Q9NQ79	0.000193967	-0.251715	0.0675429	0.00543733	0.777466	0.681064	0.887514	NA	NA	NA	NA	NA	NA	NA	-0.0656584	0.0275063	0.0169853	0.127325	0.936451	0.887302	0.988322	1.1e-06	0.77	0.69	0.86	NA	NA	NA	NA	TRUE	FALSE	negative	NA	negative	negative	NA	TRUE	TRUE	FALSE	NA
15640-54	Transgelin	TAGLN	Q01995	0.00020797	-0.335052	0.0903317	0.0057987	0.715301	0.599235	0.853848	NA	NA	NA	NA	NA	NA	NA	-0.154665	0.0332812	3.36427e-06	0.000142478	0.856702	0.802603	0.914447	NA	NA	NA	NA	-0.26	0.21	0.219	0.575	TRUE	FALSE	negative	NA	negative	NA	negative	TRUE	TRUE	FALSE	NA
13933-276	NGFI-A-binding protein 1	NAB1	Q13506	0.000221803	0.224545	0.0608062	0.00615148	1.25175	1.11112	1.41019	NA	NA	NA	NA	NA	NA	NA	0.0622837	0.0282917	0.0277018	0.173595	1.06426	1.00686	1.12495	NA	NA	NA	NA	-0.02	0.09	0.821	0.936	TRUE	FALSE	positive	NA	positive	NA	negative	TRUE	TRUE	FALSE	NA
9296-15	Receptor-type tyrosine-protein phosphatase delta	PTPRD	P23468	0.000223669	-0.252285	0.0683575	0.00617042	0.777023	0.67959	0.888426	NA	NA	NA	NA	NA	NA	NA	-0.184258	0.0323325	1.20613e-08	1.17184e-06	0.831721	0.78065	0.886134	0.00042	0.83	0.74	0.94	-0.74	0.18	4.59e-05	0.00996	TRUE	FALSE	negative	NA	negative	negative	negative	TRUE	TRUE	FALSE	NA
13109-82	Neuronal growth regulator 1	NEGR1	Q7Z3B1	0.000228127	-0.245408	0.0665848	0.0062603	0.782385	0.686661	0.891454	NA	NA	NA	NA	NA	NA	NA	-0.171869	0.0292969	4.45181e-09	4.90193e-07	0.842089	0.795098	0.891858	NA	NA	NA	NA	-1.49	0.41	0.000295	0.0261	TRUE	FALSE	negative	NA	negative	NA	negative	TRUE	TRUE	FALSE	NA
2952-75	Insulin-like growth factor I	IGF1	P05019	0.00023193	-0.23514	0.063872	0.00633132	0.79046	0.697447	0.895878	NA	NA	NA	NA	NA	NA	NA	0.0187248	0.0286213	0.512964	0.824704	1.0189	0.963318	1.07769	NA	NA	NA	NA	-0.15	0.17	0.368	0.7	TRUE	FALSE	negative	NA	positive	NA	negative	TRUE	FALSE	FALSE	FALSE
2728-62	Laminin	LAMA1 LAMB1 LAMC1	P25391, P07942, P11047	0.000238671	0.22549	0.0613726	0.00648142	1.25294	1.11093	1.41309	NA	NA	NA	NA	NA	NA	NA	NA	NA	NA	NA	NA	NA	NA	NA	NA	NA	NA	NA	NA	NA	NA	TRUE	FALSE	positive	NA	NA	NA	NA	NA	NA	NA	NA
5737-61	Semaphorin-4D	SEMA4D	Q92854	0.000241573	0.239963	0.0653668	0.00652621	1.2712	1.11834	1.44496	NA	NA	NA	NA	NA	NA	NA	0.0406926	0.027998	0.14611	0.465579	1.04153	0.985918	1.10028	NA	NA	NA	NA	0.33	0.19	0.082	0.413	TRUE	FALSE	positive	NA	positive	NA	positive	TRUE	FALSE	FALSE	FALSE
14088-38	Insulin-like growth factor-binding protein 6	IGFBP6	P24592	0.000259596	-0.258545	0.0707839	0.00697699	0.772174	0.672145	0.88709	NA	NA	NA	NA	NA	NA	NA	-0.0981323	0.031459	0.00181236	0.0234472	0.906529	0.852322	0.964183	NA	NA	NA	NA	-0.69	0.29	0.0174	0.232	TRUE	FALSE	negative	NA	negative	NA	negative	TRUE	TRUE	FALSE	NA
9805-51	Semaphorin-4B	SEMA4B	Q9NPR2	0.000307084	-0.297324	0.0823784	0.00821094	0.742803	0.632051	0.872963	NA	NA	NA	NA	NA	NA	NA	-0.146796	0.0334592	1.14763e-05	0.000392172	0.86347	0.808662	0.921994	NA	NA	NA	NA	-0.35	0.18	0.044	0.327	TRUE	FALSE	negative	NA	negative	NA	negative	TRUE	TRUE	FALSE	NA
17699-43	Protein timeless homolog	TIMELESS	Q9UNS1	0.000309267	-0.32031	0.0887921	0.00822712	0.725924	0.609972	0.863918	NA	NA	NA	NA	NA	NA	NA	-0.0363035	0.0287336	0.206426	0.558155	0.964348	0.91154	1.02021	NA	NA	NA	NA	-0.21	0.16	0.202	0.561	TRUE	FALSE	negative	NA	negative	NA	negative	TRUE	FALSE	FALSE	FALSE
15475-4	Phospholipid transfer protein	PLTP	P55058	0.000315159	0.221483	0.0614803	0.00834131	1.24793	1.10626	1.40774	NA	NA	NA	NA	NA	NA	NA	0.0748288	0.0280256	0.00758487	0.0714506	1.0777	1.0201	1.13855	NA	NA	NA	NA	0.63	0.23	0.00567	0.139	TRUE	FALSE	positive	NA	positive	NA	positive	TRUE	TRUE	FALSE	NA
2516-57	C-C motif chemokine 21	CCL21	O00585	0.000324112	0.215838	0.0600345	0.00843248	1.2409	1.10315	1.39585	NA	NA	NA	NA	NA	NA	NA	0.0651348	0.0275614	0.0181147	0.132113	1.0673	1.01118	1.12654	NA	NA	NA	NA	0.33	0.18	0.0583	0.366	TRUE	FALSE	positive	NA	positive	NA	positive	TRUE	TRUE	FALSE	NA
2950-57	Insulin-like growth factor-binding protein 4	IGFBP4	P22692	0.000323463	0.229376	0.0637908	0.00843248	1.25781	1.10998	1.42533	NA	NA	NA	NA	NA	NA	NA	0.145386	0.0291391	6.05715e-07	3.29815e-05	1.15649	1.09229	1.22446	0.00042	1.2	1.07	1.34	NA	NA	NA	NA	TRUE	FALSE	positive	NA	positive	positive	NA	TRUE	TRUE	FALSE	NA
3327-27	Netrin-4	NTN4	Q9HB63	0.000322255	0.215721	0.059977	0.00843248	1.24076	1.10315	1.39553	NA	NA	NA	NA	NA	NA	NA	0.111837	0.0275507	4.92167e-05	0.00131821	1.11833	1.05954	1.18038	NA	NA	NA	NA	0.32	0.22	0.152	0.508	TRUE	FALSE	positive	NA	positive	NA	positive	TRUE	TRUE	FALSE	NA
4971-1	Cathepsin Z	CTSZ	Q9UBR2	0.000325947	0.235959	0.065658	0.00843248	1.26612	1.11323	1.44001	NA	NA	NA	NA	NA	NA	NA	0.111382	0.0286051	9.86883e-05	0.00226389	1.11782	1.05688	1.18228	NA	NA	NA	NA	0.28	0.24	0.247	0.602	TRUE	FALSE	positive	NA	positive	NA	positive	TRUE	TRUE	FALSE	NA
6545-58	Major prion protein	PRNP	P04156	0.00032759	0.208994	0.058176	0.00843248	1.23244	1.09962	1.38129	NA	NA	NA	NA	NA	NA	NA	0.0658348	0.02337	0.00484652	0.0523191	1.06805	1.02023	1.11811	NA	NA	NA	NA	0.65	0.28	0.0193	0.24	TRUE	FALSE	positive	NA	positive	NA	positive	TRUE	TRUE	FALSE	NA
8859-51	Carbonic anhydrase-related protein 11	CA11	O75493	0.000328307	0.215587	0.0600207	0.00843248	1.24059	1.1029	1.39546	NA	NA	NA	NA	NA	NA	NA	0.00145567	0.0266948	0.956513	0.990299	1.00146	0.950407	1.05525	NA	NA	NA	NA	NA	NA	NA	NA	TRUE	FALSE	positive	NA	positive	NA	NA	TRUE	FALSE	FALSE	FALSE
13738-8	Inhibin beta A chain	INHBA	P08476	0.000332534	0.221246	0.0616535	0.00849918	1.24763	1.10562	1.40788	NA	NA	NA	NA	NA	NA	NA	0.136002	0.0262014	2.09569e-07	1.34859e-05	1.14568	1.08833	1.20606	NA	NA	NA	NA	0	0.17	0.989	0.997	TRUE	FALSE	positive	NA	positive	NA	NA	TRUE	TRUE	FALSE	NA
9199-6	Ubiquitin-conjugating enzyme E2 G2	UBE2G2	P60604	0.000334169	0.233836	0.0651852	0.0084993	1.26344	1.1119	1.43562	NA	NA	NA	NA	NA	NA	NA	0.104439	0.0272711	0.000128328	0.00283867	1.11009	1.05231	1.17104	NA	NA	NA	NA	0.09	0.22	0.692	0.886	TRUE	FALSE	positive	NA	positive	NA	positive	TRUE	TRUE	FALSE	NA
13104-32	Ephrin-B1	EFNB1	P98172	0.000345671	-0.277916	0.0776644	0.00874916	0.75736	0.650419	0.881885	NA	NA	NA	NA	NA	NA	NA	-0.0795863	0.0336888	0.0181572	0.132113	0.923498	0.86449	0.986534	NA	NA	NA	NA	0.05	0.16	0.746	0.905	TRUE	FALSE	negative	NA	negative	NA	positive	TRUE	TRUE	FALSE	NA
18380-78	Serum albumin	ALB	P02768	0.000356602	-0.225131	0.063057	0.00898223	0.798412	0.705589	0.903446	NA	NA	NA	NA	NA	NA	NA	-0.0707678	0.0299375	0.018086	0.132113	0.931678	0.878584	0.987981	NA	NA	NA	NA	-1.21	0.38	0.0015	0.0708	TRUE	FALSE	negative	NA	negative	NA	negative	TRUE	TRUE	FALSE	NA
16818-200	CUB domain-containing protein 1	CDCP1	Q9H5V8	0.000372554	0.220303	0.0619038	0.00933892	1.24645	1.10404	1.40725	NA	NA	NA	NA	NA	NA	NA	0.0571624	0.0291622	0.0499778	0.253211	1.05883	1.00001	1.12111	NA	NA	NA	NA	0.32	0.12	0.00864	0.165	TRUE	FALSE	positive	NA	positive	NA	positive	TRUE	TRUE	FALSE	NA
4876-32	Coagulation factor IX	F9	P00740	0.000386675	0.261752	0.0737534	0.00964653	1.2992	1.12434	1.50127	NA	NA	NA	NA	NA	NA	NA	0.15694	0.0305362	2.75479e-07	1.70625e-05	1.16993	1.10196	1.24208	0.00042	1.22	1.07	1.38	1.23	0.39	0.00138	0.0674	TRUE	FALSE	positive	NA	positive	positive	positive	TRUE	TRUE	FALSE	NA
17782-23	3-ketoacyl-CoA thiolase, peroxisomal	ACAA1	P09110	0.000423194	0.198679	0.05636	0.0104143	1.21979	1.09222	1.36226	NA	NA	NA	NA	NA	NA	NA	-0.0137703	0.0273638	0.614802	0.868103	0.986324	0.934819	1.04067	NA	NA	NA	NA	NA	NA	NA	NA	TRUE	FALSE	positive	NA	negative	NA	NA	NA	FALSE	FALSE	FALSE
5069-9	Complement decay-accelerating factor	CD55	P08174	0.000421738	-0.239572	0.0679426	0.0104143	0.786965	0.688845	0.899061	NA	NA	NA	NA	NA	NA	NA	-0.0957995	0.0298838	0.00134718	0.0183387	0.908646	0.856954	0.963456	NA	NA	NA	NA	-0.54	0.33	0.0959	0.439	TRUE	FALSE	negative	NA	negative	NA	negative	TRUE	TRUE	FALSE	NA
8817-29	Centromere protein V	CENPV	Q7Z7K6	0.000423442	0.174531	0.0495121	0.0104143	1.19069	1.08057	1.31203	NA	NA	NA	NA	NA	NA	NA	0.0728485	0.0245198	0.00296827	0.0352704	1.07557	1.0251	1.12852	NA	NA	NA	NA	-0.17	0.13	0.199	0.561	TRUE	FALSE	positive	NA	positive	NA	negative	TRUE	TRUE	FALSE	NA
4159-130	Complement factor H	CFH	P08603	0.00042563	0.232884	0.0660916	0.0104189	1.26224	1.10887	1.43681	NA	NA	NA	NA	NA	NA	NA	0.0944143	0.0288764	0.00107697	0.0151172	1.09902	1.03854	1.16301	NA	NA	NA	NA	0.21	0.54	0.697	0.888	TRUE	FALSE	positive	NA	positive	NA	positive	TRUE	TRUE	FALSE	NA
8839-4	Metaxin-2	MTX2	O75431	0.000432547	0.169696	0.0482174	0.0105388	1.18494	1.07809	1.30239	NA	NA	NA	NA	NA	NA	NA	-0.003132	0.0255849	0.90257	0.975609	0.996873	0.948117	1.04814	NA	NA	NA	NA	-0.05	0.2	0.816	0.932	TRUE	FALSE	positive	NA	negative	NA	negative	NA	FALSE	FALSE	FALSE
7019-13	Semaphorin-7A	SEMA7A	O75326	0.000445409	0.208847	0.0594734	0.0108017	1.23226	1.09667	1.38461	NA	NA	NA	NA	NA	NA	NA	0.0397082	0.0277277	0.152121	0.476371	1.04051	0.98547	1.09862	NA	NA	NA	NA	0.17	0.19	0.387	0.714	TRUE	FALSE	positive	NA	positive	NA	positive	TRUE	FALSE	FALSE	FALSE
7223-60	Protein S100-A13	S100A13	Q99584	0.000453878	-0.215582	0.0614791	0.0109561	0.806072	0.714565	0.909297	NA	NA	NA	NA	NA	NA	NA	-0.0486656	0.0262302	0.0635495	0.287456	0.9525	0.904769	1.00275	NA	NA	NA	NA	0.12	0.09	0.173	0.532	TRUE	FALSE	negative	NA	negative	NA	positive	TRUE	FALSE	FALSE	FALSE
16613-3	Cadherin-17	CDH17	Q12864	0.000476235	0.210492	0.0602475	0.0114428	1.23428	1.09681	1.38899	NA	NA	NA	NA	NA	NA	NA	0.0620465	0.0292477	0.0338867	0.196155	1.06401	1.00473	1.12679	NA	NA	NA	NA	-0.19	0.09	0.0387	0.312	TRUE	FALSE	positive	NA	positive	NA	negative	TRUE	TRUE	FALSE	NA
17785-11	2'-deoxynucleoside 5'-phosphate N-hydrolase 1	RCL	O43598	0.000481093	0.179393	0.0513863	0.0115065	1.19649	1.08185	1.32328	NA	NA	NA	NA	NA	NA	NA	0.0867322	0.0237321	0.000257544	0.00472641	1.0906	1.04104	1.14253	NA	NA	NA	NA	0.66	0.28	0.0176	0.232	TRUE	FALSE	positive	NA	positive	NA	positive	TRUE	TRUE	FALSE	NA
17828-3	Protein S100-A14	S100A14	Q9HCY8	0.000483306	-0.306701	0.087884	0.0115067	0.73587	0.619431	0.874198	NA	NA	NA	NA	NA	NA	NA	-0.0600232	0.0286086	0.0358981	0.203518	0.941743	0.890391	0.996056	NA	NA	NA	NA	0.13	0.27	0.625	0.857	TRUE	FALSE	negative	NA	negative	NA	positive	TRUE	TRUE	FALSE	NA
13682-47	Macrophage colony-stimulating factor 1 receptor	CSF1R	P07333	0.000496796	0.218265	0.0626752	0.0117741	1.24392	1.10012	1.40651	NA	NA	NA	NA	NA	NA	NA	0.0591363	0.0282692	0.0364472	0.205925	1.06092	1.00374	1.12136	NA	NA	NA	NA	0.35	0.2	0.0709	0.393	TRUE	FALSE	positive	NA	positive	NA	positive	TRUE	TRUE	FALSE	NA
19581-15	Insulin-like growth factor-binding protein 5	IGFBP5	P24593	0.00050213	-0.21921	0.0629983	0.0118466	0.803153	0.709861	0.908706	NA	NA	NA	NA	NA	NA	NA	-0.0588974	0.0278959	0.034744	0.199025	0.942803	0.89264	0.995786	NA	NA	NA	NA	NA	NA	NA	NA	TRUE	FALSE	negative	NA	negative	NA	NA	TRUE	TRUE	FALSE	NA
9829-91	Bile salt sulfotransferase	SULT2A1	Q06520	0.000514137	0.177061	0.050978	0.0120753	1.1937	1.0802	1.31914	NA	NA	NA	NA	NA	NA	NA	0.0633757	0.0235405	0.00709813	0.0684266	1.06543	1.01739	1.11574	NA	NA	NA	NA	NA	NA	NA	NA	TRUE	FALSE	positive	NA	positive	NA	NA	TRUE	TRUE	FALSE	NA
11265-8	Retinal dehydrogenase 1	ALDH1A1	P00352	0.000544778	0.20428	0.0590794	0.0127375	1.22664	1.09252	1.37723	NA	NA	NA	NA	NA	NA	NA	0.11603	0.0249978	3.45665e-06	0.00014393	1.12303	1.06933	1.17942	NA	NA	NA	NA	0.23	0.08	0.00515	0.135	TRUE	FALSE	positive	NA	positive	NA	positive	TRUE	TRUE	FALSE	NA
13665-35	Serine/threonine-protein phosphatase 2A regulatory subunit B'' subunit alpha	PPP2R3A	Q06190	0.000548015	0.184048	0.0532527	0.012756	1.20207	1.08293	1.33432	NA	NA	NA	NA	NA	NA	NA	0.052852	0.0242323	0.0291796	0.179832	1.05427	1.00537	1.10555	NA	NA	NA	NA	-0.29	0.23	0.205	0.561	TRUE	FALSE	positive	NA	positive	NA	negative	TRUE	TRUE	FALSE	NA
6576-1	Ecto-ADP-ribosyltransferase 4	ART4	Q93070	0.000565827	0.212259	0.0615691	0.0131121	1.23647	1.09591	1.39506	NA	NA	NA	NA	NA	NA	NA	0.0213508	0.0265695	0.421639	0.766687	1.02158	0.969743	1.07619	NA	NA	NA	NA	0.07	0.2	0.723	0.898	TRUE	FALSE	positive	NA	positive	NA	positive	TRUE	FALSE	FALSE	FALSE
4480-59	Complement C3b	C3	P01024	0.000575485	0.228954	0.0665002	0.0132769	1.25728	1.10364	1.43232	0.000393108	0.318328	0.0898047	0.0264004	1.37483	1.15293	1.63942	0.0453192	0.0272679	0.0965131	0.370428	1.04636	0.991908	1.1038	NA	NA	NA	NA	NA	NA	NA	NA	TRUE	TRUE	positive	positive	positive	NA	NA	TRUE	FALSE	FALSE	FALSE
3461-58	Brevican core protein	BCAN	Q96GW7	0.000583865	-0.242962	0.0706489	0.0133521	0.784302	0.682882	0.900784	NA	NA	NA	NA	NA	NA	NA	-0.100183	0.0322315	0.0018822	0.0239136	0.904672	0.84929	0.963667	NA	NA	NA	NA	-0.6	0.24	0.0121	0.199	TRUE	FALSE	negative	NA	negative	NA	negative	TRUE	TRUE	FALSE	NA
7991-54	IQ domain-containing protein F1	IQCF1	Q8N6M8	0.000582822	0.184086	0.0535213	0.0133521	1.20212	1.0824	1.33507	NA	NA	NA	NA	NA	NA	NA	0.0221541	0.0270296	0.41243	0.760548	1.0224	0.969647	1.07803	NA	NA	NA	NA	NA	NA	NA	NA	TRUE	FALSE	positive	NA	positive	NA	NA	TRUE	FALSE	FALSE	FALSE
6375-75	Xyloside xylosyltransferase 1	XXYLT1	Q8NBI6	0.000597632	-0.237633	0.0692266	0.0136072	0.788492	0.688447	0.903075	NA	NA	NA	NA	NA	NA	NA	-0.129226	0.0327076	7.78449e-05	0.0018706	0.878776	0.824209	0.936955	NA	NA	NA	NA	-0.55	0.24	0.0229	0.257	TRUE	FALSE	negative	NA	negative	NA	negative	TRUE	TRUE	FALSE	NA
15467-10	Collagen triple helix repeat-containing protein 1	CTHRC1	Q96CG8	0.000616139	-0.226681	0.0661957	0.0139676	0.797175	0.700175	0.907613	NA	NA	NA	NA	NA	NA	NA	-0.0952609	0.0276964	0.000582857	0.0093163	0.909136	0.8611	0.959851	0.00013	0.82	0.74	0.91	-0.99	0.25	6.09e-05	0.0121	TRUE	FALSE	negative	NA	negative	negative	negative	TRUE	TRUE	FALSE	NA
3235-50	WAP, Kazal, immunoglobulin, Kunitz and NTR domain-containing protein 2	WFIKKN2	Q8TEU8	0.000629928	-0.236457	0.0691721	0.0142184	0.78942	0.68933	0.904042	NA	NA	NA	NA	NA	NA	NA	-0.174188	0.0306588	1.33508e-08	1.24817e-06	0.840139	0.791142	0.89217	0.00042	0.83	0.74	0.92	-0.64	0.21	0.00176	0.0778	TRUE	FALSE	negative	NA	negative	negative	negative	TRUE	TRUE	FALSE	NA
6527-1	TLR4 interactor with leucine rich repeats	TRIL	Q7L0X0	0.000634183	0.205839	0.0602474	0.0142527	1.22856	1.09172	1.38254	NA	NA	NA	NA	NA	NA	NA	0.0315166	0.0264214	0.232931	0.591392	1.03202	0.979936	1.08687	NA	NA	NA	NA	-0.26	0.19	0.184	0.543	TRUE	FALSE	positive	NA	positive	NA	negative	TRUE	FALSE	FALSE	FALSE
6060-2	Prolactin-inducible protein	PIP	P12273	0.000648313	-0.2236	0.0655612	0.0145077	0.799635	0.70321	0.909282	NA	NA	NA	NA	NA	NA	NA	-0.0469623	0.029176	0.10748	0.397846	0.954123	0.901094	1.01027	NA	NA	NA	NA	NA	NA	NA	NA	TRUE	FALSE	negative	NA	negative	NA	NA	TRUE	FALSE	FALSE	FALSE
8983-7	Golgi membrane protein 1	GOLM1	Q8NBJ4	0.000682511	0.194123	0.0571538	0.0152077	1.21425	1.08557	1.35818	NA	NA	NA	NA	NA	NA	NA	0.0528964	0.0256401	0.0391093	0.216039	1.05432	1.00265	1.10866	NA	NA	NA	NA	NA	NA	NA	NA	TRUE	FALSE	positive	NA	positive	NA	NA	TRUE	TRUE	FALSE	NA
9715-15	Immunoglobulin superfamily member 3	IGSF3	O75054	0.000705416	0.199426	0.0588716	0.0156512	1.2207	1.08767	1.37	NA	NA	NA	NA	NA	NA	NA	0.00500962	0.0287101	0.86148	0.961941	1.00502	0.950031	1.0632	NA	NA	NA	NA	-0.28	0.19	0.134	0.488	TRUE	FALSE	positive	NA	positive	NA	negative	TRUE	FALSE	FALSE	FALSE
6054-6	Neurexophilin-3	NXPH3	O95157	0.000717007	0.186979	0.0552702	0.015841	1.2056	1.08182	1.34354	NA	NA	NA	NA	NA	NA	NA	0.0214674	0.0245884	0.382624	0.738104	1.0217	0.973629	1.07214	NA	NA	NA	NA	-0.56	0.35	0.111	0.456	TRUE	FALSE	positive	NA	positive	NA	negative	TRUE	FALSE	FALSE	FALSE
3352-80	Carbonic anhydrase 6	CA6	P23280	0.000740216	-0.221264	0.0655746	0.0162848	0.801505	0.704836	0.911432	0.00016065	-0.338262	0.0896295	0.0144565	0.713008	0.598137	0.849941	-0.0992633	0.0295781	0.000790862	0.0118034	0.905504	0.854503	0.95955	NA	NA	NA	NA	-0.02	0.08	0.8	0.925	TRUE	TRUE	negative	negative	negative	NA	negative	TRUE	TRUE	TRUE	TRUE
6605-17	Insulin-like growth factor-binding protein complex acid labile subunit	IGFALS	P35858	0.000765026	-0.218796	0.0650181	0.0166897	0.803486	0.707349	0.912689	NA	NA	NA	NA	NA	NA	NA	0.0326521	0.0294043	0.266803	0.635275	1.03319	0.97533	1.09448	NA	NA	NA	NA	-0.02	0.23	0.913	0.97	TRUE	FALSE	negative	NA	positive	NA	negative	TRUE	FALSE	FALSE	FALSE
7763-25	Cadherin-11	CDH11	P55287	0.000763158	0.189617	0.0563359	0.0166897	1.20879	1.08242	1.34991	NA	NA	NA	NA	NA	NA	NA	0.0309428	0.0270283	0.252281	0.619776	1.03143	0.978209	1.08754	NA	NA	NA	NA	-0.07	0.2	0.732	0.9	TRUE	FALSE	positive	NA	positive	NA	negative	TRUE	FALSE	FALSE	FALSE
6997-32	Ras-related protein Rab-26	RAB26	Q9ULW5	0.000770905	-0.229467	0.068232	0.0167479	0.794957	0.695446	0.908708	NA	NA	NA	NA	NA	NA	NA	-0.0867278	0.0291247	0.00290313	0.0349984	0.916927	0.866051	0.970791	NA	NA	NA	NA	-0.1	0.18	0.567	0.824	TRUE	FALSE	negative	NA	negative	NA	negative	TRUE	TRUE	FALSE	NA
9599-6	PILR alpha-associated neural protein	PIANP	Q8IYJ0	0.000782004	-0.279592	0.0832345	0.0169185	0.756092	0.642279	0.890072	NA	NA	NA	NA	NA	NA	NA	-0.117157	0.0349338	0.000797429	0.0118656	0.889446	0.830584	0.952478	NA	NA	NA	NA	-0.34	0.17	0.0411	0.316	TRUE	FALSE	negative	NA	negative	NA	negative	TRUE	TRUE	FALSE	NA
9606-4	Nuclear pore membrane glycoprotein 210-like	NUP210L	Q5VU65	0.000796146	-0.344047	0.102574	0.0171533	0.708896	0.579788	0.866753	NA	NA	NA	NA	NA	NA	NA	-0.0325996	0.0270677	0.228445	0.587109	0.967926	0.917914	1.02066	NA	NA	NA	NA	0.11	0.12	0.341	0.679	TRUE	FALSE	negative	NA	negative	NA	positive	TRUE	FALSE	FALSE	FALSE
13610-9	Melanoma-associated antigen 10	MAGEA10	P43363	0.000825635	0.184795	0.0552607	0.0177155	1.20297	1.07948	1.34058	NA	NA	NA	NA	NA	NA	NA	0.122724	0.0215121	1.16433e-08	1.15385e-06	1.13057	1.08389	1.17926	NA	NA	NA	NA	0.32	0.18	0.066	0.382	TRUE	FALSE	positive	NA	positive	NA	positive	TRUE	TRUE	FALSE	NA
3516-60	Stromal cell-derived factor 1	CXCL12	P48061	0.00084058	-0.209087	0.0626184	0.0179622	0.811324	0.717617	0.917268	NA	NA	NA	NA	NA	NA	NA	-0.117704	0.0276523	2.07572e-05	0.000650962	0.888959	0.842062	0.938468	NA	NA	NA	NA	-0.52	0.24	0.0291	0.281	TRUE	FALSE	negative	NA	negative	NA	negative	TRUE	TRUE	FALSE	NA
15321-8	Complexin-2	CPLX2	Q6PUV4	0.000846873	-0.280915	0.0841819	0.0180228	0.755092	0.64024	0.890548	NA	NA	NA	NA	NA	NA	NA	-0.152258	0.0346991	1.14418e-05	0.000392172	0.858767	0.802305	0.919202	NA	NA	NA	NA	-0.63	0.17	0.000207	0.0206	TRUE	FALSE	negative	NA	negative	NA	negative	TRUE	TRUE	FALSE	NA
5036-50	Tumor necrosis factor-inducible gene 6 protein	TNFAIP6	P98066	0.000870192	-0.22159	0.0665547	0.0184438	0.801244	0.703254	0.912887	NA	NA	NA	NA	NA	NA	NA	-0.11758	0.0318687	0.000224692	0.00426571	0.88907	0.835236	0.946373	6.1e-05	0.79	0.71	0.89	-0.16	0.15	0.297	0.652	TRUE	FALSE	negative	NA	negative	negative	negative	TRUE	TRUE	FALSE	NA
4314-12	dCTP pyrophosphatase 1	DCTPP1	Q9H773	0.000891369	-0.206704	0.0622088	0.0187612	0.81326	0.719907	0.918719	NA	NA	NA	NA	NA	NA	NA	-0.0972661	0.027512	0.000407139	0.00689856	0.907314	0.859686	0.957582	NA	NA	NA	NA	-0.25	0.17	0.148	0.507	TRUE	FALSE	negative	NA	negative	NA	negative	TRUE	TRUE	FALSE	NA
7765-15	Integral membrane protein 2A	ITM2A	O43736	0.000892364	0.209188	0.0629623	0.0187612	1.23268	1.08957	1.39458	NA	NA	NA	NA	NA	NA	NA	0.0408781	0.0269032	0.128648	0.435649	1.04173	0.988219	1.09813	NA	NA	NA	NA	0.26	0.25	0.289	0.644	TRUE	FALSE	positive	NA	positive	NA	positive	TRUE	FALSE	FALSE	FALSE
9191-8	Trefoil factor 2	TFF2	Q03403	0.000897401	0.216731	0.0652634	0.0187914	1.24201	1.09288	1.41149	NA	NA	NA	NA	NA	NA	NA	0.0532314	0.0306497	0.0824279	0.336989	1.05467	0.993183	1.11997	NA	NA	NA	NA	NA	NA	NA	NA	TRUE	FALSE	positive	NA	positive	NA	NA	TRUE	FALSE	FALSE	FALSE
12750-9	Integrin beta-2	ITGB2	P05107	0.000933754	0.151862	0.0458829	0.0194744	1.164	1.06389	1.27353	NA	NA	NA	NA	NA	NA	NA	0.0365149	0.0253173	0.14922	0.471846	1.03719	0.98698	1.08995	NA	NA	NA	NA	0.34	0.28	0.234	0.59	TRUE	FALSE	positive	NA	positive	NA	positive	TRUE	FALSE	FALSE	FALSE
5508-62	Cathepsin D	CTSD	P07339	0.000941387	0.171877	0.0519661	0.0195553	1.18753	1.07253	1.31486	NA	NA	NA	NA	NA	NA	NA	0.0860575	0.0244558	0.000433335	0.00722955	1.08987	1.03886	1.14338	NA	NA	NA	NA	NA	NA	NA	NA	TRUE	FALSE	positive	NA	positive	NA	NA	TRUE	TRUE	FALSE	NA
5452-71	Asialoglycoprotein receptor 1	ASGR1	P07306	0.000946871	0.213028	0.0644395	0.0195912	1.23742	1.0906	1.404	5.07525e-06	0.41299	0.0905351	0.0010276	1.51133	1.26559	1.80478	0.124116	0.0265414	2.92069e-06	0.000126948	1.13215	1.07476	1.1926	7.4e-08	1.29	1.17	1.41	0.1	0.22	0.663	0.874	TRUE	TRUE	positive	positive	positive	positive	positive	TRUE	TRUE	TRUE	TRUE
6411-58	Beta-defensin 135	DEFB135	Q30KP9	0.000953521	0.175728	0.0531883	0.0196508	1.19211	1.0741	1.3231	NA	NA	NA	NA	NA	NA	NA	0.00399045	0.0263793	0.879761	0.967362	1.004	0.953408	1.05727	NA	NA	NA	NA	-0.2	0.2	0.313	0.661	TRUE	FALSE	positive	NA	positive	NA	negative	TRUE	FALSE	FALSE	FALSE
16081-38	Aldo-keto reductase family 1 member B10	AKR1B10	O60218	0.000978104	0.218289	0.0662133	0.0200038	1.24395	1.09255	1.41633	NA	NA	NA	NA	NA	NA	NA	0.062983	0.027163	0.020411	0.14305	1.06501	1.00979	1.12324	NA	NA	NA	NA	NA	NA	NA	NA	TRUE	FALSE	positive	NA	positive	NA	NA	TRUE	TRUE	FALSE	NA
2665-26	Tumor necrosis factor receptor superfamily member 17	TNFRSF17	Q02223	0.000978322	-0.213941	0.0648957	0.0200038	0.807396	0.710962	0.916911	NA	NA	NA	NA	NA	NA	NA	-0.0647671	0.0295447	0.0283671	0.176153	0.937286	0.884552	0.993163	NA	NA	NA	NA	0.08	0.21	0.711	0.892	TRUE	FALSE	negative	NA	negative	NA	positive	TRUE	TRUE	FALSE	NA
17758-79	L-xylulose reductase	DCXR	Q7Z4W1	0.00103257	0.197924	0.0603151	0.0210306	1.21887	1.08297	1.37182	NA	NA	NA	NA	NA	NA	NA	0.129653	0.0256721	4.40992e-07	2.51163e-05	1.13843	1.08257	1.19718	NA	NA	NA	NA	0.37	0.1	0.000181	0.0196	TRUE	FALSE	positive	NA	positive	NA	positive	TRUE	TRUE	FALSE	NA
3066-12	Galectin-3	LGALS3	P17931	0.00106668	-0.205683	0.0628553	0.0216408	0.814091	0.71973	0.920824	NA	NA	NA	NA	NA	NA	NA	-0.05682	0.0294133	0.0533866	0.262244	0.944764	0.89184	1.00083	NA	NA	NA	NA	-0.09	0.29	0.747	0.906	TRUE	FALSE	negative	NA	negative	NA	negative	TRUE	FALSE	FALSE	FALSE
2212-69	Tissue-type plasminogen activator	PLAT	P00750	0.00107524	0.231237	0.0707133	0.0216589	1.26016	1.09707	1.4475	1.66846e-05	0.435675	0.101198	0.00253362	1.54601	1.26786	1.88518	0.126401	0.0283497	8.248e-06	0.000297915	1.13474	1.07341	1.19957	0.00014	1.25	1.11	1.4	NA	NA	NA	NA	TRUE	TRUE	positive	positive	positive	positive	NA	TRUE	TRUE	TRUE	TRUE
8263-64	TYMS opposite strand protein	TYMSOS	Q8TAI1	0.00107588	0.167855	0.0513336	0.0216589	1.18277	1.06955	1.30796	NA	NA	NA	NA	NA	NA	NA	0.0919102	0.0249058	0.000223979	0.00426571	1.09627	1.04404	1.15111	NA	NA	NA	NA	0.07	0.17	0.684	0.882	TRUE	FALSE	positive	NA	positive	NA	positive	TRUE	TRUE	FALSE	NA
2999-6	Limbic system-associated membrane protein	LSAMP	Q13449	0.00108021	-0.236958	0.0724917	0.0216623	0.789025	0.684517	0.909487	NA	NA	NA	NA	NA	NA	NA	-0.0861262	0.0347667	0.0132396	0.107018	0.917478	0.857043	0.982176	NA	NA	NA	NA	-0.13	0.37	0.732	0.9	TRUE	FALSE	negative	NA	negative	NA	negative	TRUE	TRUE	FALSE	NA
6543-182	Prolactin-releasing peptide	PRLH	P81277	0.00109244	0.174176	0.0533372	0.0218237	1.19027	1.07212	1.32143	NA	NA	NA	NA	NA	NA	NA	0.0585784	0.0271238	0.0307984	0.187017	1.06033	1.00543	1.11822	NA	NA	NA	NA	0.07	0.19	0.705	0.889	TRUE	FALSE	positive	NA	positive	NA	positive	TRUE	TRUE	FALSE	NA
8321-27	Zinc finger protein 843	ZNF843	Q8N446	0.00109959	0.155862	0.0477559	0.0218828	1.16866	1.06424	1.28334	NA	NA	NA	NA	NA	NA	NA	0.00963377	0.0262083	0.713183	0.913758	1.00968	0.959125	1.0629	NA	NA	NA	NA	0.4	0.27	0.132	0.486	TRUE	FALSE	positive	NA	positive	NA	positive	TRUE	FALSE	FALSE	FALSE
9207-60	Quinone oxidoreductase-like protein 1	CRYZL1	O95825	0.0011094	0.206773	0.063404	0.021994	1.2297	1.086	1.39242	NA	NA	NA	NA	NA	NA	NA	0.115387	0.0304948	0.000154438	0.00319824	1.12231	1.05719	1.19143	NA	NA	NA	NA	0.36	0.13	0.00642	0.147	TRUE	FALSE	positive	NA	positive	NA	positive	TRUE	TRUE	FALSE	NA
17691-1	Tripeptidyl-peptidase 1	TPP1	O14773	0.00114609	0.185992	0.0571937	0.0226353	1.20441	1.07669	1.34729	NA	NA	NA	NA	NA	NA	NA	0.0818659	0.0228868	0.000347577	0.00606423	1.08531	1.0377	1.1351	NA	NA	NA	NA	0.73	0.2	0.000209	0.0206	TRUE	FALSE	positive	NA	positive	NA	positive	TRUE	TRUE	FALSE	NA
2860-19	Importin subunit alpha-1	KPNA2	P52292	0.00116516	-0.23143	0.071269	0.022925	0.793398	0.689963	0.91234	NA	NA	NA	NA	NA	NA	NA	-0.0233704	0.0279327	0.402778	0.753458	0.976901	0.924856	1.03187	NA	NA	NA	NA	-0.12	0.15	0.397	0.723	TRUE	FALSE	negative	NA	negative	NA	negative	TRUE	FALSE	FALSE	FALSE
12501-10	Tubulin-specific chaperone A	TBCA	O75347	0.00119529	-0.204499	0.0631169	0.0234295	0.815056	0.720213	0.922388	NA	NA	NA	NA	NA	NA	NA	-0.0509436	0.0264483	0.0540849	0.263619	0.950332	0.902324	1.00089	NA	NA	NA	NA	0.3	0.14	0.0304	0.288	TRUE	FALSE	negative	NA	negative	NA	positive	TRUE	FALSE	FALSE	FALSE
3234-23	Coiled-coil domain-containing protein 80	CCDC80	Q76M96	0.00123323	-0.250775	0.0776133	0.0240827	0.778197	0.668381	0.906057	NA	NA	NA	NA	NA	NA	NA	-0.0424427	0.0288548	0.141317	0.458264	0.958445	0.905745	1.01421	NA	NA	NA	NA	-0.08	0.28	0.767	0.911	TRUE	FALSE	negative	NA	negative	NA	negative	TRUE	FALSE	FALSE	FALSE
17682-1	Membrane cofactor protein	CD46	P15529	0.00124696	-0.225272	0.0697887	0.0242599	0.798299	0.696242	0.915316	NA	NA	NA	NA	NA	NA	NA	-0.0327401	0.0299147	0.273759	0.64288	0.96779	0.912678	1.02623	NA	NA	NA	NA	-0.23	0.28	0.412	0.733	TRUE	FALSE	negative	NA	negative	NA	negative	TRUE	FALSE	FALSE	FALSE
2834-54	Kallikrein-8	KLK8	O60259	0.00125229	-0.210629	0.0652769	0.0242729	0.810075	0.712788	0.92064	NA	NA	NA	NA	NA	NA	NA	-0.117231	0.0291768	5.87009e-05	0.00150706	0.889379	0.839947	0.941721	NA	NA	NA	NA	-0.16	0.19	0.411	0.733	TRUE	FALSE	negative	NA	negative	NA	negative	TRUE	TRUE	FALSE	NA
10803-22	Protocadherin gamma-B2	PCDHGB2	Q9Y5G2	0.00128995	0.175677	0.0545885	0.0247509	1.19205	1.0711	1.32667	NA	NA	NA	NA	NA	NA	NA	NA	NA	NA	NA	NA	NA	NA	NA	NA	NA	NA	0.29	0.2	0.146	0.503	TRUE	FALSE	positive	NA	NA	NA	positive	TRUE	FALSE	FALSE	FALSE
5742-14	Lysophosphatidic acid phosphatase type 6	ACP6	Q9NPH0	0.00129118	-0.178534	0.0554809	0.0247509	0.836496	0.750304	0.932589	NA	NA	NA	NA	NA	NA	NA	-0.0361246	0.0264956	0.17275	0.505897	0.96452	0.915711	1.01593	NA	NA	NA	NA	NA	NA	NA	NA	TRUE	FALSE	negative	NA	negative	NA	NA	TRUE	FALSE	FALSE	FALSE
8889-5	Cell cycle progression protein 1	CCPG1	Q9ULG6	0.00128316	0.157755	0.0489964	0.0247509	1.17088	1.06367	1.2889	NA	NA	NA	NA	NA	NA	NA	0.0679875	0.0242013	0.00496566	0.0531422	1.07035	1.02077	1.12235	NA	NA	NA	NA	0.54	0.21	0.0127	0.204	TRUE	FALSE	positive	NA	positive	NA	positive	TRUE	TRUE	FALSE	NA
5963-9	Dermokine	DMKN	Q6E0U4	0.00129814	-0.222798	0.0692696	0.0247931	0.800277	0.698677	0.91665	NA	NA	NA	NA	NA	NA	NA	0.00717187	0.0279185	0.797267	0.942476	1.0072	0.953565	1.06385	NA	NA	NA	NA	0.11	0.17	0.52	0.801	TRUE	FALSE	negative	NA	positive	NA	positive	NA	FALSE	FALSE	FALSE
5307-12	Coagulation factor IXab	F9	P00740	0.0013191	0.22937	0.0714149	0.0251015	1.25781	1.09351	1.44678	NA	NA	NA	NA	NA	NA	NA	0.142486	0.0318448	7.663e-06	0.000279192	1.15314	1.08336	1.2274	NA	NA	NA	NA	1.08	0.39	0.00551	0.138	TRUE	FALSE	positive	NA	positive	NA	positive	TRUE	TRUE	FALSE	NA
4962-52	Cerebral dopamine neurotrophic factor	CDNF	Q49AH0	0.00134041	-0.276066	0.0860772	0.0254141	0.758763	0.640967	0.898207	NA	NA	NA	NA	NA	NA	NA	-0.160372	0.035268	5.43505e-06	0.000208765	0.851827	0.794934	0.912791	NA	NA	NA	NA	-0.53	0.28	0.0604	0.37	TRUE	FALSE	negative	NA	negative	NA	negative	TRUE	TRUE	FALSE	NA
10974-20	Serine protease inhibitor Kazal-type 7	SPINK7	P58062	0.00140255	-0.228369	0.0714966	0.0264321	0.795831	0.69177	0.915545	NA	NA	NA	NA	NA	NA	NA	-0.120241	0.0307624	9.27958e-05	0.00214861	0.886707	0.834824	0.941814	NA	NA	NA	NA	-0.16	0.13	0.198	0.56	TRUE	FALSE	negative	NA	negative	NA	negative	TRUE	TRUE	FALSE	NA
13998-26	Adenylosuccinate synthetase isozyme 1	ADSSL1	Q8N142	0.00140424	0.184295	0.0577043	0.0264321	1.20237	1.07379	1.34635	NA	NA	NA	NA	NA	NA	NA	0.126318	0.024717	3.21226e-07	1.91768e-05	1.13464	1.08099	1.19096	3.9e-07	1.26	1.15	1.37	0.34	0.11	0.00121	0.065	TRUE	FALSE	positive	NA	positive	positive	positive	TRUE	TRUE	FALSE	NA
17738-7	Cornulin	CRNN	Q9UBG3	0.00141317	-0.309108	0.0968399	0.0265046	0.734102	0.60719	0.88754	NA	NA	NA	NA	NA	NA	NA	-0.0349451	0.0284039	0.218587	0.571859	0.965658	0.913369	1.02094	NA	NA	NA	NA	NA	NA	NA	NA	TRUE	FALSE	negative	NA	negative	NA	NA	TRUE	FALSE	FALSE	FALSE
17743-14	Ubiquitin-conjugating enzyme E2 A	UBE2A	P49459	0.00141839	0.168618	0.0528436	0.0265072	1.18367	1.06721	1.31284	NA	NA	NA	NA	NA	NA	NA	0.0172332	0.0259879	0.507252	0.821978	1.01738	0.966859	1.07055	NA	NA	NA	NA	-0.15	0.33	0.65	0.869	TRUE	FALSE	positive	NA	positive	NA	negative	TRUE	FALSE	FALSE	FALSE
16620-26	Lymphocyte antigen 75	LY75	O60449	0.00144372	0.205494	0.0645037	0.0268841	1.22813	1.08228	1.39364	NA	NA	NA	NA	NA	NA	NA	-0.0100936	0.0283874	0.722165	0.916506	0.989957	0.936382	1.0466	NA	NA	NA	NA	0.04	0.15	0.779	0.915	TRUE	FALSE	positive	NA	negative	NA	positive	TRUE	FALSE	FALSE	FALSE
13118-5	SPARC-related modular calcium-binding protein 1	SMOC1	Q9H4F8	0.00146718	-0.284449	0.0894186	0.0272238	0.752429	0.631467	0.896561	NA	NA	NA	NA	NA	NA	NA	-0.0908782	0.0334886	0.00665358	0.0656742	0.913129	0.855119	0.975074	NA	NA	NA	NA	-0.69	0.39	0.0727	0.395	TRUE	FALSE	negative	NA	negative	NA	negative	TRUE	TRUE	FALSE	NA
6561-77	Ig Kappa chain V-I region HK102- like	LOC652493		0.00151323	0.197677	0.0623168	0.0279786	1.21857	1.07846	1.37688	NA	NA	NA	NA	NA	NA	NA	0.00893616	0.0286235	0.754891	0.92655	1.00898	0.95393	1.0672	NA	NA	NA	NA	NA	NA	NA	NA	TRUE	FALSE	positive	NA	positive	NA	NA	TRUE	FALSE	FALSE	FALSE
14114-18	PILR alpha-associated neural protein	PIANP	Q8IYJ0	0.00152139	-0.259077	0.0817132	0.0280301	0.771763	0.657549	0.905815	NA	NA	NA	NA	NA	NA	NA	-0.0408106	0.0310933	0.189344	0.533251	0.960011	0.903253	1.02034	NA	NA	NA	NA	NA	NA	NA	NA	TRUE	FALSE	negative	NA	negative	NA	NA	TRUE	FALSE	FALSE	FALSE
11313-100	Pterin-4-alpha-carbinolamine dehydratase	PCBD1	P61457	0.00155169	0.17423	0.0550517	0.0284877	1.19033	1.06858	1.32595	NA	NA	NA	NA	NA	NA	NA	0.105614	0.0230382	4.55545e-06	0.000182034	1.11139	1.06232	1.16273	NA	NA	NA	NA	NA	NA	NA	NA	TRUE	FALSE	positive	NA	positive	NA	NA	TRUE	TRUE	FALSE	NA
8985-13	Protein SERAC1	SERAC1	Q96JX3	0.00156745	0.158842	0.0502362	0.0286761	1.17215	1.06224	1.29344	NA	NA	NA	NA	NA	NA	NA	0.028307	0.026857	0.291887	0.661317	1.02871	0.975962	1.08431	NA	NA	NA	NA	-0.44	0.21	0.0366	0.305	TRUE	FALSE	positive	NA	positive	NA	negative	TRUE	FALSE	FALSE	FALSE
10445-20	Apolipoprotein M	APOM	O95445	0.00159022	-0.206158	0.0652876	0.0289909	0.813704	0.715967	0.924784	4.85522e-05	-0.373336	0.0918983	0.00621252	0.688434	0.574959	0.824304	-0.0768505	0.0294639	0.00909959	0.0824286	0.926028	0.874067	0.981079	0.00032	0.82	0.74	0.91	-0.47	0.23	0.0427	0.321	TRUE	TRUE	negative	negative	negative	negative	negative	TRUE	TRUE	TRUE	TRUE
6022-57	Protein kinase C-binding protein NELL2	NELL2	Q99435	0.00165198	-0.215233	0.0684023	0.030012	0.806354	0.705181	0.922042	NA	NA	NA	NA	NA	NA	NA	-0.076074	0.0287715	0.00819153	0.0762952	0.926748	0.875933	0.98051	NA	NA	NA	NA	-0.54	0.35	0.125	0.477	TRUE	FALSE	negative	NA	negative	NA	negative	TRUE	TRUE	FALSE	NA
8220-15	Uncharacterized protein C10orf35	C10orf35	Q96D05	0.00165914	-0.219995	0.0699439	0.0300374	0.802523	0.699713	0.920439	NA	NA	NA	NA	NA	NA	NA	-0.0958539	0.0276081	0.000516693	0.00847754	0.908597	0.860738	0.959116	NA	NA	NA	NA	0.09	0.13	0.479	0.778	TRUE	FALSE	negative	NA	negative	NA	positive	TRUE	TRUE	FALSE	NA
5792-8	alpha-Fetoprotein	AFP	P02771	0.00178574	-0.260584	0.0834209	0.0322174	0.770601	0.654366	0.907484	NA	NA	NA	NA	NA	NA	NA	-0.00485851	0.0275576	0.860055	0.961478	0.995153	0.942829	1.05038	NA	NA	NA	NA	0.05	0.2	0.803	0.926	TRUE	FALSE	negative	NA	negative	NA	positive	TRUE	FALSE	FALSE	FALSE
4479-14	Plasma protease C1 inhibitor	SERPING1	P05155	0.00179305	-0.201994	0.0646894	0.0322378	0.8171	0.719797	0.927555	NA	NA	NA	NA	NA	NA	NA	-0.0869902	0.0277551	0.00172317	0.0224692	0.916686	0.868151	0.967934	NA	NA	NA	NA	-0.11	0.19	0.547	0.818	TRUE	FALSE	negative	NA	negative	NA	negative	TRUE	TRUE	FALSE	NA
8653-132	DnaJ homolog subfamily C member 4	DNAJC4	Q9NNZ3	0.00191921	0.19067	0.0614578	0.0343875	1.21006	1.07274	1.36496	NA	NA	NA	NA	NA	NA	NA	0.0566766	0.0275491	0.0396579	0.217613	1.05831	1.00268	1.11703	NA	NA	NA	NA	NA	NA	NA	NA	TRUE	FALSE	positive	NA	positive	NA	NA	TRUE	TRUE	FALSE	NA
9175-48	Down syndrome cell adhesion molecule	DSCAM	O60469	0.00198879	0.155505	0.0502943	0.0355122	1.16825	1.05858	1.28928	NA	NA	NA	NA	NA	NA	NA	-0.0229017	0.0282381	0.417353	0.764451	0.977359	0.924736	1.03298	NA	NA	NA	NA	0.01	0.28	0.976	0.992	TRUE	FALSE	positive	NA	negative	NA	positive	TRUE	FALSE	FALSE	FALSE
11918-54	Storkhead-box protein 1	STOX1	Q6ZVD7	0.00205814	-0.192726	0.0625387	0.0365005	0.824708	0.729568	0.932254	NA	NA	NA	NA	NA	NA	NA	NA	NA	NA	NA	NA	NA	NA	NA	NA	NA	NA	NA	NA	NA	NA	TRUE	FALSE	negative	NA	NA	NA	NA	NA	NA	NA	NA
3805-16	Endothelial cell-specific molecule 1	ESM1	Q9NQ30	0.00205606	-0.223209	0.0724233	0.0365005	0.799947	0.694086	0.921954	NA	NA	NA	NA	NA	NA	NA	-0.122062	0.0301397	5.1249e-05	0.00135796	0.885094	0.834323	0.938954	NA	NA	NA	NA	-0.31	0.17	0.0698	0.391	TRUE	FALSE	negative	NA	negative	NA	negative	TRUE	TRUE	FALSE	NA
11381-56	Ribose-phosphate pyrophosphokinase 1	PRPS1	P60891	0.00208225	0.159351	0.0517668	0.036555	1.17275	1.0596	1.29799	NA	NA	NA	NA	NA	NA	NA	-0.037383	0.0283427	0.187182	0.529993	0.963307	0.911254	1.01833	NA	NA	NA	NA	NA	NA	NA	NA	TRUE	FALSE	positive	NA	negative	NA	NA	NA	FALSE	FALSE	FALSE
19556-12	Complement receptor type 1	CR1	P17927	0.00207356	0.186704	0.0606282	0.036555	1.20527	1.07023	1.35735	NA	NA	NA	NA	NA	NA	NA	0.107499	0.0284642	0.00015895	0.00324114	1.11349	1.05307	1.17738	NA	NA	NA	NA	0.3	0.23	0.182	0.54	TRUE	FALSE	positive	NA	positive	NA	positive	TRUE	TRUE	FALSE	NA
7154-92	Protein LEG1 homolog	LEG1	Q6P5S2	0.00208171	-0.200083	0.0649975	0.036555	0.818663	0.720739	0.929891	NA	NA	NA	NA	NA	NA	NA	-0.052861	0.0289871	0.0682116	0.301506	0.948512	0.896126	1.00396	NA	NA	NA	NA	NA	NA	NA	NA	TRUE	FALSE	negative	NA	negative	NA	NA	TRUE	FALSE	FALSE	FALSE
12549-33	Hematopoietic prostaglandin D synthase	HPGDS	O60760	0.00209178	-0.209438	0.0680684	0.0365991	0.81104	0.709743	0.926794	NA	NA	NA	NA	NA	NA	NA	-0.0744097	0.0278635	0.00757363	0.0714506	0.928291	0.878955	0.980396	NA	NA	NA	NA	-0.43	0.17	0.0131	0.206	TRUE	FALSE	negative	NA	negative	NA	negative	TRUE	TRUE	FALSE	NA
11192-168	Tubulointerstitial nephritis antigen-like	TINAGL1	Q9GZM7	0.002209	-0.210331	0.0687222	0.0383924	0.810316	0.708202	0.927154	NA	NA	NA	NA	NA	NA	NA	-0.237447	0.0324671	2.60352e-13	6.45023e-11	0.788639	0.740018	0.840455	NA	NA	NA	NA	-0.75	0.2	0.000185	0.0196	TRUE	FALSE	negative	NA	negative	NA	negative	TRUE	TRUE	FALSE	NA
11377-19	Alcohol dehydrogenase class 4 mu/sigma chain	ADH7	P40394	0.00220204	-0.223522	0.0730097	0.0383924	0.799697	0.693072	0.922726	NA	NA	NA	NA	NA	NA	NA	-0.058271	0.0294192	0.0476234	0.246319	0.943394	0.890536	0.99939	NA	NA	NA	NA	-0.21	0.15	0.178	0.537	TRUE	FALSE	negative	NA	negative	NA	negative	TRUE	TRUE	FALSE	NA
18411-83	ADP-ribosylation factor-like protein 15	ARL15	Q9NXU5	0.0022216	0.18951	0.0619538	0.0384832	1.20866	1.07045	1.36471	0.000209607	0.297852	0.0803454	0.0173616	1.34696	1.15071	1.57669	0.15517	0.0250132	5.52088e-10	8.04587e-08	1.16786	1.11198	1.22654	0.00021	1.18	1.08	1.29	0.2	0.12	0.109	0.454	TRUE	TRUE	positive	positive	positive	positive	positive	TRUE	TRUE	TRUE	TRUE
5628-21	Semaphorin-3G	SEMA3G	Q9NS98	0.00227644	0.195878	0.0641891	0.0393026	1.21638	1.07258	1.37945	NA	NA	NA	NA	NA	NA	NA	0.0161758	0.0267177	0.544892	0.83828	1.01631	0.964457	1.07095	NA	NA	NA	NA	0.03	0.2	0.896	0.962	TRUE	FALSE	positive	NA	positive	NA	positive	TRUE	FALSE	FALSE	FALSE
5981-6	ES1 protein homolog, mitochondrial	C21orf33	P30042	0.00233506	0.165374	0.0543289	0.0401815	1.17983	1.06066	1.3124	NA	NA	NA	NA	NA	NA	NA	-0.0074773	0.026338	0.776489	0.93386	0.992551	0.942614	1.04513	NA	NA	NA	NA	0.15	0.32	0.629	0.858	TRUE	FALSE	positive	NA	negative	NA	positive	TRUE	FALSE	FALSE	FALSE
4763-31	Afamin	AFM	P43652	0.00234781	0.204346	0.0671683	0.0402681	1.22672	1.0754	1.39933	8.65432e-05	0.361534	0.0920984	0.00992959	1.43553	1.19844	1.71952	0.233214	0.0302032	1.14959e-14	3.56012e-12	1.26265	1.19008	1.33965	NA	NA	NA	NA	0.53	0.24	0.025	0.268	TRUE	TRUE	positive	positive	positive	NA	positive	TRUE	TRUE	TRUE	TRUE
2973-15	Platelet glycoprotein 4	CD36	P16671	0.0024213	0.191973	0.0632945	0.0413922	1.21164	1.07027	1.37167	NA	NA	NA	NA	NA	NA	NA	0.00779149	0.027163	0.774233	0.93386	1.00782	0.95557	1.06293	NA	NA	NA	NA	NA	NA	NA	NA	TRUE	FALSE	positive	NA	positive	NA	NA	TRUE	FALSE	FALSE	FALSE
15363-32	Apolipoprotein A-V	APOA5	Q6Q788	0.00248705	0.18427	0.0609176	0.0422393	1.20234	1.06702	1.35482	NA	NA	NA	NA	NA	NA	NA	0.075277	0.0281526	0.00749764	0.071034	1.07818	1.0203	1.13935	NA	NA	NA	NA	-0.04	0.12	0.744	0.905	TRUE	FALSE	positive	NA	positive	NA	negative	TRUE	TRUE	FALSE	NA
18841-1	Serpin B13	SERPINB13	Q9UIV8	0.00248567	-0.215777	0.0713293	0.0422393	0.805915	0.700765	0.926843	NA	NA	NA	NA	NA	NA	NA	-0.0780662	0.0313582	0.0127923	0.10477	0.924903	0.869769	0.983532	5.1e-05	0.76	0.66	0.87	-0.3	0.13	0.0276	0.277	TRUE	FALSE	negative	NA	negative	negative	negative	TRUE	TRUE	FALSE	NA
3316-58	Heparin cofactor 2	SERPIND1	P05546	0.00250566	0.215107	0.0711647	0.0424172	1.23999	1.07856	1.4256	NA	NA	NA	NA	NA	NA	NA	0.117268	0.0292185	5.98244e-05	0.00152799	1.12442	1.06184	1.19069	NA	NA	NA	NA	0.43	0.26	0.0977	0.44	TRUE	FALSE	positive	NA	positive	NA	positive	TRUE	TRUE	FALSE	NA
8447-11	Appetite-regulating hormone	GHRL	Q9UBU3	0.0025221	-0.260253	0.0861571	0.0425574	0.770857	0.651081	0.912666	NA	NA	NA	NA	NA	NA	NA	-0.120296	0.0321216	0.000180389	0.00366323	0.886658	0.832558	0.944274	NA	NA	NA	NA	-0.6	0.3	0.049	0.346	TRUE	FALSE	negative	NA	negative	NA	negative	TRUE	TRUE	FALSE	NA
7090-17	Polypeptide N-acetylgalactosaminyltransferase 1	GALNT1	Q10472	0.00262859	-0.23672	0.0786933	0.0442112	0.789212	0.676408	0.920829	NA	NA	NA	NA	NA	NA	NA	0.0233164	0.0250259	0.351496	0.719383	1.02359	0.974595	1.07505	NA	NA	NA	NA	0.51	0.38	0.185	0.544	TRUE	FALSE	negative	NA	positive	NA	positive	NA	FALSE	FALSE	FALSE
19158-1	PCNA-associated factor	PAF	Q15004	0.0026432	-0.198592	0.0660555	0.044314	0.819884	0.720319	0.933211	NA	NA	NA	NA	NA	NA	NA	-0.0197432	0.0274765	0.472419	0.803502	0.98045	0.929047	1.0347	NA	NA	NA	NA	-0.05	0.14	0.729	0.9	TRUE	FALSE	negative	NA	negative	NA	negative	TRUE	FALSE	FALSE	FALSE
13022-20	Tumor protein p53-inducible protein 11	TP53I11	O14683	0.00265808	0.196695	0.0654617	0.0444205	1.21737	1.07078	1.38403	NA	NA	NA	NA	NA	NA	NA	0.117227	0.0308375	0.000143864	0.00305942	1.12437	1.05843	1.19443	NA	NA	NA	NA	NA	NA	NA	NA	TRUE	FALSE	positive	NA	positive	NA	NA	TRUE	TRUE	FALSE	NA
3806-55	Ephrin type-A receptor 5	EPHA5	P54756	0.00290673	-0.222118	0.0746006	0.0484208	0.800821	0.691885	0.926908	NA	NA	NA	NA	NA	NA	NA	-0.0170375	0.0292765	0.560598	0.843672	0.983107	0.928283	1.04117	NA	NA	NA	NA	-0.38	0.22	0.0788	0.407	TRUE	FALSE	negative	NA	negative	NA	negative	TRUE	FALSE	FALSE	FALSE
22985-160	Insulin-like growth factor-binding protein 2	IGFBP2	P18065	NA	NA	NA	NA	NA	NA	NA	3.4248e-10	-0.715322	0.113937	1.24817e-06	0.489034	0.39116	0.611399	NA	NA	NA	NA	NA	NA	NA	NA	NA	NA	NA	NA	NA	NA	NA	FALSE	TRUE	NA	negative	NA	NA	NA	NA	NA	NA	NA
8819-3	Insulin-like growth factor-binding protein 2	IGFBP2	P18065	NA	NA	NA	NA	NA	NA	NA	3.38239e-09	-0.678496	0.114768	3.08178e-06	0.50738	0.405173	0.635369	NA	NA	NA	NA	NA	NA	NA	NA	NA	NA	NA	NA	NA	NA	NA	FALSE	TRUE	NA	negative	NA	NA	NA	NA	NA	NA	NA
2570-72	Insulin-like growth factor-binding protein 2	IGFBP2	P18065	NA	NA	NA	NA	NA	NA	NA	1.58402e-08	-0.66879	0.118324	9.62159e-06	0.512328	0.406283	0.646052	NA	NA	NA	NA	NA	NA	NA	NA	NA	NA	NA	NA	NA	NA	NA	FALSE	TRUE	NA	negative	NA	NA	NA	NA	NA	NA	NA
7735-17	Pigment epithelium-derived factor	SERPINF1	P36955	NA	NA	NA	NA	NA	NA	NA	3.37207e-08	0.512514	0.092831	1.75565e-05	1.66948	1.39175	2.00263	NA	NA	NA	NA	NA	NA	NA	NA	NA	NA	NA	NA	NA	NA	NA	FALSE	TRUE	NA	positive	NA	NA	NA	NA	NA	NA	NA
3446-7	Interleukin-18 receptor 1	IL18R1	Q13478	NA	NA	NA	NA	NA	NA	NA	8.4382e-08	0.435265	0.081244	3.84413e-05	1.54537	1.31788	1.81213	NA	NA	NA	NA	NA	NA	NA	NA	NA	NA	NA	NA	NA	NA	NA	FALSE	TRUE	NA	positive	NA	NA	NA	NA	NA	NA	NA
8262-20	Apolipoprotein D	APOD	P05090	NA	NA	NA	NA	NA	NA	NA	2.89309e-07	-0.505299	0.0984934	0.000110988	0.603325	0.497407	0.731797	NA	NA	NA	NA	NA	NA	NA	NA	NA	NA	NA	NA	NA	NA	NA	FALSE	TRUE	NA	negative	NA	NA	NA	NA	NA	NA	NA
25413-80	G antigen 2	GAGE2B	Q13066	NA	NA	NA	NA	NA	NA	NA	5.09008e-07	0.433381	0.0862812	0.000185508	1.54246	1.30248	1.82666	NA	NA	NA	NA	NA	NA	NA	NA	NA	NA	NA	NA	NA	NA	NA	FALSE	TRUE	NA	positive	NA	NA	NA	NA	NA	NA	NA
8660-33	Olfactomedin-like protein 3	OLFML3	Q9NRN5	NA	NA	NA	NA	NA	NA	NA	3.49174e-06	0.401738	0.0865899	0.000795353	1.49442	1.26115	1.77084	NA	NA	NA	NA	NA	NA	NA	NA	NA	NA	NA	NA	NA	NA	NA	FALSE	TRUE	NA	positive	NA	NA	NA	NA	NA	NA	NA
7909-37	Sex hormone-binding globulin	SHBG	P04278	NA	NA	NA	NA	NA	NA	NA	5.56096e-06	-0.426517	0.0938963	0.00109551	0.652779	0.54305	0.784679	NA	NA	NA	NA	NA	NA	NA	NA	NA	NA	NA	NA	NA	NA	NA	FALSE	TRUE	NA	negative	NA	NA	NA	NA	NA	NA	NA
23326-10	Glutathione S-transferase A2	GSTA2	P09210	NA	NA	NA	NA	NA	NA	NA	7.3008e-06	0.37013	0.0825312	0.0013645	1.44792	1.23167	1.70215	NA	NA	NA	NA	NA	NA	NA	NA	NA	NA	NA	NA	NA	NA	NA	FALSE	TRUE	NA	positive	NA	NA	NA	NA	NA	NA	NA
13741-36	Insulin-like growth factor-binding protein 1	IGFBP1	P08833	NA	NA	NA	NA	NA	NA	NA	9.55681e-06	-0.401372	0.0906652	0.00161999	0.669401	0.560416	0.799581	NA	NA	NA	NA	NA	NA	NA	NA	NA	NA	NA	NA	NA	NA	NA	FALSE	TRUE	NA	negative	NA	NA	NA	NA	NA	NA	NA
5015-15	Platelet-activating factor acetylhydrolase	PLA2G7	Q13093	NA	NA	NA	NA	NA	NA	NA	1.08748e-05	-0.385107	0.0875442	0.00176148	0.680378	0.573101	0.807735	-0.0710591	0.0292162	0.0150081	0.117853	0.931407	0.87957	0.986298	NA	NA	NA	NA	-0.38	0.14	0.00731	0.154	FALSE	TRUE	NA	negative	negative	NA	negative	NA	FALSE	TRUE	NA
18196-8	Afamin	AFM	P43652	NA	NA	NA	NA	NA	NA	NA	1.56962e-05	0.387445	0.0897137	0.00243425	1.47321	1.23566	1.75643	NA	NA	NA	NA	NA	NA	NA	NA	NA	NA	NA	NA	NA	NA	NA	FALSE	TRUE	NA	positive	NA	NA	NA	NA	NA	NA	NA
10382-1	Angiopoietin-related protein 3	ANGPTL3	Q9Y5C1	NA	NA	NA	NA	NA	NA	NA	4.70793e-05	-0.363001	0.0891966	0.00621252	0.695586	0.584016	0.828469	NA	NA	NA	NA	NA	NA	NA	NA	NA	NA	NA	NA	NA	NA	NA	FALSE	TRUE	NA	negative	NA	NA	NA	NA	NA	NA	NA
24957-6	Espin	None	B1AK53	NA	NA	NA	NA	NA	NA	NA	4.6294e-05	0.334432	0.0820976	0.00621252	1.39715	1.18949	1.64106	NA	NA	NA	NA	NA	NA	NA	NA	NA	NA	NA	NA	NA	NA	NA	FALSE	TRUE	NA	positive	NA	NA	NA	NA	NA	NA	NA
7853-19	Protein SCO1 homolog, mitochondrial	SCO1	O75880	NA	NA	NA	NA	NA	NA	NA	6.2983e-05	-0.430977	0.107708	0.00791523	0.649874	0.526194	0.802624	-0.0511264	0.0294645	0.0827078	0.337658	0.950159	0.896842	1.00664	NA	NA	NA	NA	0.6	0.24	0.0131	0.206	FALSE	TRUE	NA	negative	negative	NA	positive	NA	FALSE	FALSE	FALSE
8280-238	Vitronectin	VTN	P04004	NA	NA	NA	NA	NA	NA	NA	6.52796e-05	0.341723	0.0855834	0.0080648	1.40737	1.19003	1.6644	NA	NA	NA	NA	NA	NA	NA	NA	NA	NA	NA	NA	NA	NA	NA	FALSE	TRUE	NA	positive	NA	NA	NA	NA	NA	NA	NA
10970-3	Ecto-ADP-ribosyltransferase 3	ART3	Q13508	NA	NA	NA	NA	NA	NA	NA	6.73304e-05	-0.402887	0.101087	0.00817952	0.668388	0.548253	0.814847	NA	NA	NA	NA	NA	NA	NA	NA	NA	NA	NA	NA	NA	NA	NA	FALSE	TRUE	NA	negative	NA	NA	NA	NA	NA	NA	NA
7152-5	Hepatitis A virus cellular receptor 2	HAVCR2	Q8TDQ0	NA	NA	NA	NA	NA	NA	NA	8.57691e-05	0.344099	0.0876086	0.00992959	1.41072	1.18814	1.675	NA	NA	NA	NA	NA	NA	NA	NA	NA	NA	NA	NA	NA	NA	NA	FALSE	TRUE	NA	positive	NA	NA	NA	NA	NA	NA	NA
21688-50	Very Late Antigen-4	ITGA4|ITGB1	P13612|P05556	NA	NA	NA	NA	NA	NA	NA	9.05423e-05	0.314204	0.0802639	0.0101533	1.36917	1.16986	1.60243	NA	NA	NA	NA	NA	NA	NA	NA	NA	NA	NA	NA	NA	NA	NA	FALSE	TRUE	NA	positive	NA	NA	NA	NA	NA	NA	NA
4801-13	Lactoperoxidase	LPO	P22079	NA	NA	NA	NA	NA	NA	NA	0.000101315	0.27737	0.0713506	0.0111891	1.31965	1.14743	1.51773	0.0319073	0.02975	0.28349	0.65284	1.03242	0.973944	1.09441	NA	NA	NA	NA	0.23	0.12	0.0501	0.347	FALSE	TRUE	NA	positive	positive	NA	positive	NA	FALSE	FALSE	FALSE
13747-9	Carbonic anhydrase 6	CA6	P23280	NA	NA	NA	NA	NA	NA	NA	0.000103361	-0.364008	0.0937546	0.0112448	0.694886	0.57824	0.835062	NA	NA	NA	NA	NA	NA	NA	NA	NA	NA	NA	NA	NA	NA	NA	FALSE	TRUE	NA	negative	NA	NA	NA	NA	NA	NA	NA
24686-19	Acyl-CoA-binding domain-containing protein 4	ACBD4	Q8NC06	NA	NA	NA	NA	NA	NA	NA	0.000118989	0.259009	0.0673066	0.0117204	1.29565	1.13552	1.47836	NA	NA	NA	NA	NA	NA	NA	NA	NA	NA	NA	NA	NA	NA	NA	FALSE	TRUE	NA	positive	NA	NA	NA	NA	NA	NA	NA
13117-232	Choline/ethanolamine kinase	CHKB	Q9Y259	NA	NA	NA	NA	NA	NA	NA	0.000132941	0.290274	0.0759693	0.0125845	1.33679	1.15186	1.55143	NA	NA	NA	NA	NA	NA	NA	NA	NA	NA	NA	NA	NA	NA	NA	FALSE	TRUE	NA	positive	NA	NA	NA	NA	NA	NA	NA
18881-7	CD97 antigen	ADGRE5	P48960	NA	NA	NA	NA	NA	NA	NA	0.000148247	0.310657	0.0818814	0.0136781	1.36432	1.16203	1.60183	-0.0200826	0.0293277	0.493493	0.815662	0.980118	0.925368	1.03811	NA	NA	NA	NA	-0.41	0.19	0.0358	0.305	FALSE	TRUE	NA	positive	negative	NA	negative	NA	FALSE	FALSE	FALSE
12400-25	Ubiquitin-conjugating enzyme E2 T	UBE2T	Q9NPD8	NA	NA	NA	NA	NA	NA	NA	0.000152891	0.217474	0.0574367	0.0139303	1.24293	1.1106	1.39104	0.0561541	0.0239198	0.0188947	0.135451	1.05776	1.00932	1.10853	NA	NA	NA	NA	0.21	0.24	0.376	0.705	FALSE	TRUE	NA	positive	positive	NA	positive	NA	FALSE	TRUE	NA
12446-49	Glutathione S-transferase A1	GSTA1	P08263	NA	NA	NA	NA	NA	NA	NA	0.000169265	0.280034	0.0744582	0.015046	1.32318	1.1435	1.53108	NA	NA	NA	NA	NA	NA	NA	NA	NA	NA	NA	NA	NA	NA	NA	FALSE	TRUE	NA	positive	NA	NA	NA	NA	NA	NA	NA
14759-149	Cadherin-1	CDH1	P12830	NA	NA	NA	NA	NA	NA	NA	0.000197401	0.301461	0.0809875	0.0168978	1.35183	1.15341	1.58439	NA	NA	NA	NA	NA	NA	NA	NA	NA	NA	NA	NA	NA	NA	NA	FALSE	TRUE	NA	positive	NA	NA	NA	NA	NA	NA	NA
20540-65	Semaphorin-4G	SEMA4G	Q9NTN9	NA	NA	NA	NA	NA	NA	NA	0.000197159	0.335585	0.0901472	0.0168978	1.39876	1.17222	1.66908	NA	NA	NA	NA	NA	NA	NA	NA	NA	NA	NA	NA	NA	NA	NA	FALSE	TRUE	NA	positive	NA	NA	NA	NA	NA	NA	NA
2797-56	Apolipoprotein B	APOB	P04114	NA	NA	NA	NA	NA	NA	NA	0.000201184	-0.329491	0.0886318	0.0168978	0.71929	0.604587	0.855754	-0.00340779	0.0272108	0.900336	0.975331	0.996598	0.94484	1.05119	NA	NA	NA	NA	NA	NA	NA	NA	FALSE	TRUE	NA	negative	negative	NA	NA	NA	FALSE	FALSE	FALSE
14073-31	Hemopexin	HPX	P02790	NA	NA	NA	NA	NA	NA	NA	0.00023279	-0.317062	0.0861468	0.0186462	0.728285	0.615137	0.862246	NA	NA	NA	NA	NA	NA	NA	NA	NA	NA	NA	NA	NA	NA	NA	FALSE	TRUE	NA	negative	NA	NA	NA	NA	NA	NA	NA
19553-14	Syntaxin-1A	STX1A	Q16623	NA	NA	NA	NA	NA	NA	NA	0.000267786	-0.431319	0.118344	0.0207648	0.649651	0.515162	0.819251	-0.136476	0.0324407	2.58864e-05	0.000770107	0.872428	0.818683	0.9297	0.00012	0.78	0.68	0.88	-0.55	0.23	0.0161	0.223	FALSE	TRUE	NA	negative	negative	negative	negative	NA	FALSE	TRUE	NA
8327-26	Dipeptidase 2	DPEP2	Q9H4A9	NA	NA	NA	NA	NA	NA	NA	0.00028287	-0.320252	0.0882113	0.0214775	0.725966	0.610702	0.862986	-0.0570744	0.0265377	0.0315004	0.189585	0.944524	0.896652	0.994951	NA	NA	NA	NA	-0.04	0.2	0.844	0.941	FALSE	TRUE	NA	negative	negative	NA	negative	NA	FALSE	TRUE	NA
15398-2	FAD-linked sulfhydryl oxidase ALR	GFER	P55789	NA	NA	NA	NA	NA	NA	NA	0.000292719	0.218026	0.0602006	0.0219962	1.24362	1.10521	1.39937	-0.0334414	0.0285906	0.242136	0.607793	0.967112	0.914409	1.02285	NA	NA	NA	NA	0.31	0.09	0.000368	0.0308	FALSE	TRUE	NA	positive	negative	NA	positive	NA	FALSE	TRUE	NA
12754-14	Cold shock domain-containing protein C2	CSDC2	Q9Y534	NA	NA	NA	NA	NA	NA	NA	0.000327059	0.21893	0.0609347	0.0236033	1.24474	1.10462	1.40265	0.0133463	0.0253913	0.59915	0.861963	1.01344	0.964235	1.06515	NA	NA	NA	NA	0.33	0.18	0.061	0.37	FALSE	TRUE	NA	positive	positive	NA	positive	NA	FALSE	FALSE	FALSE
5316-54	Prothrombin	F2	P00734	NA	NA	NA	NA	NA	NA	NA	0.000339095	-0.302731	0.0844805	0.0238273	0.738798	0.626058	0.87184	-0.0566689	0.0276236	0.0402212	0.219007	0.944907	0.895109	0.997475	NA	NA	NA	NA	NA	NA	NA	NA	FALSE	TRUE	NA	negative	negative	NA	NA	NA	FALSE	TRUE	NA
4546-27	Adhesion G protein-coupled receptor E2	ADGRE2	Q9UHX3	NA	NA	NA	NA	NA	NA	NA	0.000368824	0.303286	0.0851582	0.0252543	1.3543	1.14611	1.60031	0.0112014	0.0288039	0.697362	0.909563	1.01126	0.955755	1.07	NA	NA	NA	NA	NA	NA	NA	NA	FALSE	TRUE	NA	positive	positive	NA	NA	NA	FALSE	FALSE	FALSE
5725-1	Osteomodulin	OMD	Q99983	NA	NA	NA	NA	NA	NA	NA	0.000417394	-0.324927	0.0920776	0.0269237	0.72258	0.603265	0.865494	NA	NA	NA	NA	NA	NA	NA	NA	NA	NA	NA	NA	NA	NA	NA	FALSE	TRUE	NA	negative	NA	NA	NA	NA	NA	NA	NA
13408-23	WAP, Kazal, immunoglobulin, Kunitz and NTR domain-containing protein 2	WFIKKN2	Q8TEU8	NA	NA	NA	NA	NA	NA	NA	0.00045259	-0.342115	0.0975423	0.0286863	0.710266	0.586667	0.859906	NA	NA	NA	NA	NA	NA	NA	NA	NA	NA	NA	NA	NA	NA	NA	FALSE	TRUE	NA	negative	NA	NA	NA	NA	NA	NA	NA
16763-11	Leukocyte cell-derived chemotaxin-2	LECT2	O14960	NA	NA	NA	NA	NA	NA	NA	0.000473768	0.349787	0.100077	0.0296815	1.41877	1.16607	1.72623	0.21201	0.0334925	2.45048e-10	3.79442e-08	1.23616	1.15762	1.32003	NA	NA	NA	NA	0.24	0.18	0.186	0.545	FALSE	TRUE	NA	positive	positive	NA	positive	NA	FALSE	TRUE	NA
24693-5	Chloride intracellular channel protein 3	CLIC3	O95833	NA	NA	NA	NA	NA	NA	NA	0.000480508	0.275569	0.078928	0.0296815	1.31728	1.12848	1.53767	NA	NA	NA	NA	NA	NA	NA	NA	NA	NA	NA	NA	NA	NA	NA	FALSE	TRUE	NA	positive	NA	NA	NA	NA	NA	NA	NA
20585-5	CMRF35-like molecule 9	CD300LG	Q6UXG3	NA	NA	NA	NA	NA	NA	NA	0.000515601	-0.340362	0.0980159	0.0315375	0.711513	0.587151	0.862215	NA	NA	NA	NA	NA	NA	NA	NA	NA	NA	NA	NA	NA	NA	NA	FALSE	TRUE	NA	negative	NA	NA	NA	NA	NA	NA	NA
2754-50	Complement C3	C3	P01024	NA	NA	NA	NA	NA	NA	NA	0.000541822	0.301567	0.0871787	0.0323716	1.35198	1.13962	1.6039	0.0467029	0.0273004	0.0871364	0.347692	1.04781	0.993218	1.1054	NA	NA	NA	NA	NA	NA	NA	NA	FALSE	TRUE	NA	positive	positive	NA	NA	NA	FALSE	FALSE	FALSE
13463-1	Peroxidasin homolog	PXDN	Q92626	NA	NA	NA	NA	NA	NA	NA	0.000553266	0.37775	0.10938	0.0326753	1.459	1.17747	1.80785	2.51892e-05	0.0275038	0.999269	0.999705	1.00003	0.947545	1.05541	NA	NA	NA	NA	0.17	0.1	0.0855	0.421	FALSE	TRUE	NA	positive	positive	NA	positive	NA	FALSE	FALSE	FALSE
3344-60	Antithrombin-III	SERPINC1	P01008	NA	NA	NA	NA	NA	NA	NA	0.000555871	-0.311352	0.0901874	0.0326753	0.732456	0.61378	0.874079	-0.1296	0.0284232	5.12384e-06	0.000201497	0.878447	0.830848	0.928772	NA	NA	NA	NA	-0.91	0.44	0.0408	0.316	FALSE	TRUE	NA	negative	negative	NA	negative	NA	FALSE	TRUE	NA
21698-11	Integrin a11b1	ITGA11|ITGB1	Q9UKX5|P05556	NA	NA	NA	NA	NA	NA	NA	0.000561613	-0.304057	0.0881451	0.0327488	0.737819	0.620753	0.876961	NA	NA	NA	NA	NA	NA	NA	NA	NA	NA	NA	NA	NA	NA	NA	FALSE	TRUE	NA	negative	NA	NA	NA	NA	NA	NA	NA
9277-16	Regenerating islet-derived protein 3-alpha	REG3A	Q06141	NA	NA	NA	NA	NA	NA	NA	0.000604707	-0.333316	0.097191	0.0347064	0.716544	0.592259	0.866909	NA	NA	NA	NA	NA	NA	NA	NA	NA	NA	NA	NA	NA	NA	NA	FALSE	TRUE	NA	negative	NA	NA	NA	NA	NA	NA	NA
8018-43	V-set and immunoglobulin domain-containing protein 2	VSIG2	Q96IQ7	NA	NA	NA	NA	NA	NA	NA	0.000625035	-0.346786	0.101384	0.0355928	0.706957	0.579552	0.862368	0.0124768	0.0263429	0.635762	0.880683	1.01255	0.961602	1.06621	NA	NA	NA	NA	0.07	0.09	0.417	0.736	FALSE	TRUE	NA	negative	positive	NA	positive	NA	FALSE	FALSE	FALSE
20512-2	Melanoma-associated antigen MUC18	MCAM	P43121	NA	NA	NA	NA	NA	NA	NA	0.000642885	-0.319414	0.0935916	0.0363255	0.726575	0.604803	0.872865	NA	NA	NA	NA	NA	NA	NA	NA	NA	NA	NA	NA	NA	NA	NA	FALSE	TRUE	NA	negative	NA	NA	NA	NA	NA	NA	NA
24681-2	Phosphoserine phosphatase	PSPH	P78330	NA	NA	NA	NA	NA	NA	NA	0.00072309	0.215579	0.0637681	0.0405431	1.24058	1.09482	1.40574	NA	NA	NA	NA	NA	NA	NA	NA	NA	NA	NA	NA	NA	NA	NA	FALSE	TRUE	NA	positive	NA	NA	NA	NA	NA	NA	NA
18312-68	Protein NDRG3	NDRG3	Q9UGV2	NA	NA	NA	NA	NA	NA	NA	0.000758234	-0.528477	0.15693	0.0418695	0.589502	0.433415	0.801801	-0.0584369	0.0303635	0.0542819	0.263952	0.943238	0.888742	1.00107	NA	NA	NA	NA	-0.21	0.13	0.106	0.451	FALSE	TRUE	NA	negative	negative	NA	negative	NA	FALSE	FALSE	FALSE
24636-9	Dr1-associated corepressor	DRAP1	Q14919	NA	NA	NA	NA	NA	NA	NA	0.000818441	0.206189	0.0616137	0.0438648	1.22899	1.08918	1.38673	NA	NA	NA	NA	NA	NA	NA	NA	NA	NA	NA	NA	NA	NA	NA	FALSE	TRUE	NA	positive	NA	NA	NA	NA	NA	NA	NA
7768-10	Carboxypeptidase M	CPM	P14384	NA	NA	NA	NA	NA	NA	NA	0.000808646	0.224351	0.0669741	0.0438648	1.25151	1.09755	1.42707	NA	NA	NA	NA	NA	NA	NA	NA	NA	NA	NA	NA	NA	NA	NA	FALSE	TRUE	NA	positive	NA	NA	NA	NA	NA	NA	NA
11851-21	Triggering receptor expressed on myeloid cells 2	TREM2	Q9NZC2	NA	NA	NA	NA	NA	NA	NA	0.000865999	0.278298	0.083553	0.0460749	1.32088	1.12135	1.55591	NA	NA	NA	NA	NA	NA	NA	NA	NA	NA	NA	NA	NA	NA	NA	FALSE	TRUE	NA	positive	NA	NA	NA	NA	NA	NA	NA
7756-37	Killer cell lectin-like receptor subfamily F member 1	KLRF1	Q9NZS2	NA	NA	NA	NA	NA	NA	NA	0.000877338	0.195362	0.0587173	0.04634	1.21575	1.08359	1.36404	NA	NA	NA	NA	NA	NA	NA	NA	NA	NA	NA	NA	NA	NA	NA	FALSE	TRUE	NA	positive	NA	NA	NA	NA	NA	NA	NA
21329-66	Pyridoxal phosphate phosphatase PHOSPHO2	PHOSPHO2	Q8TCD6	NA	NA	NA	NA	NA	NA	NA	0.000910374	0.20547	0.0619473	0.047739	1.2281	1.08769	1.38664	NA	NA	NA	NA	NA	NA	NA	NA	NA	NA	NA	NA	NA	NA	NA	FALSE	TRUE	NA	positive	NA	NA	NA	NA	NA	NA	NA
11587-5	MAX gene-associated protein	MGA	Q8IWI9	NA	NA	NA	NA	NA	NA	NA	0.000924979	0.197913	0.0597491	0.0481584	1.21886	1.08416	1.37029	0.0361786	0.0249842	0.1476	0.46822	1.03684	0.987292	1.08888	NA	NA	NA	NA	0.09	0.23	0.689	0.886	FALSE	TRUE	NA	positive	positive	NA	positive	NA	FALSE	FALSE	FALSE
11157-35	Heat shock 70 kDa protein 1A	HSPA1A	P0DMV8	NA	NA	NA	NA	NA	NA	NA	0.000958773	0.248258	0.0751762	0.0495638	1.28179	1.10618	1.48528	NA	NA	NA	NA	NA	NA	NA	NA	NA	NA	NA	NA	NA	NA	NA	FALSE	TRUE	NA	positive	NA	NA	NA	NA	NA	NA	NA
13085-18	Glucagon-like peptide 1 receptor:Cytoplasmic domain	GLP1R	P43220	NA	NA	NA	NA	NA	NA	NA	0.000973249	0.184116	0.0558242	0.0499578	1.20216	1.07756	1.34116	0.0466728	0.0253836	0.0659593	0.293647	1.04778	0.996927	1.10123	NA	NA	NA	NA	NA	NA	NA	NA	FALSE	TRUE	NA	positive	positive	NA	NA	NA	FALSE	FALSE	FALSE

### Sheet: S7
S7: Statistically significant associations of plasma proteins with prevalent T2D in both HUNT-Soma5k and HUNT-Soma7k after multiple testing correction, fully adjusted model
HUNT association statistics for the association of prevalent T2D with proteins in a logistic regression model glm (Incident T2D ~ proteins + sex + age + waist-height-ratio + physical activity + estimated glomerular filtration rate (eGFR) + smoking + selection criteria). Benjamini - Hochberg level of significance (fdr < 0.05)
AptName	SeqId	TargetFullName	EntrezGeneSymbol	UniProt	pval_HUNT3_5k	beta_HUNT3_5k	se_HUNT3_5k	fdr_HUNT3_5k	OR_HUNT3_5k	CI_LB_HUNT3_5k	CI_UB_HUNT3_5k	pval_HUNT3_7k	beta_HUNT3_7k	se_HUNT3_7k	fdr_HUNT3_7k	OR_HUNT3_7k	CI_LB_HUNT3_7k	CI_UB_HUNT3_7k
seq.9216.100	9216-100	Plexin-B2	PLXNB2	O15031	2.71891e-41	0.739763	0.0549634	1.41764e-37	2.09544	1.88143	2.33378	1.37536e-19	0.661632	0.0730744	1.0025e-15	1.93795	1.67935	2.23638
seq.8841.65	8841-65	Cartilage intermediate layer protein 2	CILP2	Q8IUL8	7.98805e-33	-0.665518	0.0557723	2.08249e-29	0.514007	0.460781	0.573381	1.7102e-14	-0.60239	0.078531	4.15521e-11	0.547501	0.469395	0.638605
seq.10521.10	10521-10	Matrix-remodeling-associated protein 8	MXRA8	Q9BRK3	2.35442e-31	-0.717325	0.0615846	4.09199e-28	0.488056	0.432561	0.55067	7.82764e-13	-0.586526	0.0818697	8.15081e-10	0.556256	0.47379	0.653076
seq.7179.69	7179-69	Neurofascin	NFASC	O94856	5.99355e-30	0.582246	0.0512152	7.8126e-27	1.79005	1.61909	1.97907	3.05394e-18	0.574355	0.0659462	1.11301e-14	1.77598	1.56065	2.02103
seq.5722.78	5722-78	Lysosomal Pro-X carboxypeptidase	PRCP	P42785	4.55978e-26	0.549809	0.0520645	4.75493e-23	1.73292	1.56481	1.9191	2.82481e-08	0.391414	0.0705001	4.57556e-06	1.47907	1.28818	1.69824
seq.4374.45	4374-45	Growth/differentiation factor 15	GDF15	Q99988	1.24219e-25	0.663802	0.0634267	1.07947e-22	1.94216	1.71512	2.19925	6.74331e-10	0.505787	0.0819487	1.89046e-07	1.65829	1.41223	1.94723
seq.6379.62	6379-62	ADAMTS-like protein 2	ADAMTSL2	Q86TH1	4.09683e-25	0.517611	0.0500009	3.05155e-22	1.67801	1.52137	1.85079	2.63023e-12	0.46524	0.0664991	2.06477e-09	1.5924	1.3978	1.81408
seq.7945.10	7945-10	Semaphorin-6A	SEMA6A	Q9H2E6	4.83652e-24	0.536603	0.0530606	3.1522e-21	1.71019	1.54127	1.89762	2.87187e-09	0.407139	0.0685562	6.15679e-07	1.50251	1.3136	1.7186
seq.5105.2	5105-2	Reticulon-4 receptor	RTN4R	Q9BZR6	5.08949e-23	0.583718	0.0590815	2.94851e-20	1.79269	1.59667	2.01278	1.00142e-13	0.565732	0.0760319	1.44913e-10	1.76074	1.51696	2.04368
seq.9416.77	9416-77	Carboxypeptidase M	CPM	P14384	1.35899e-22	0.526138	0.053792	7.08579e-20	1.69238	1.52304	1.88056	2.15412e-09	0.418893	0.0699818	4.758e-07	1.52028	1.32542	1.74378
seq.3343.1	3343-1	Aminoacylase-1	ACY1	Q03154	2.86835e-22	0.50906	0.0524529	1.3596e-19	1.66373	1.50118	1.84387	1.77953e-11	0.456027	0.0678304	9.26499e-09	1.57779	1.38138	1.80214
seq.13460.4	13460-4	Chondroadherin	CHAD	O15335	6.93461e-22	-0.493012	0.0512772	3.01309e-19	0.610784	0.552382	0.67536	4.10128e-09	-0.403344	0.0685953	8.30394e-07	0.668082	0.584037	0.764222
seq.18893.26	18893-26	Adhesion G-protein coupled receptor G1	GPR56	Q9Y653	1.35545e-21	0.479927	0.0502782	5.43638e-19	1.61596	1.46431	1.78331	1.19286e-13	0.472272	0.0636693	1.44913e-10	1.60363	1.4155	1.81678
seq.3035.80	3035-80	Interleukin-19	IL19	Q9UHD0	7.32553e-21	0.497236	0.0530728	2.72824e-18	1.64417	1.48173	1.82441	1.1475e-09	0.435245	0.0714991	2.88419e-07	1.54534	1.34327	1.77781
seq.15594.47	15594-47	Serine protease HTRA1	HTRA1	Q92743	1.98051e-20	0.511091	0.0551732	6.88424e-18	1.66711	1.49623	1.8575	1.06729e-09	0.457694	0.075044	2.77837e-07	1.58042	1.36425	1.83085
seq.3554.24	3554-24	Adiponectin	ADIPOQ	Q15848	4.64817e-20	-0.557869	0.0608238	1.51472e-17	0.572428	0.508097	0.644904	5.42604e-12	-0.590027	0.0855861	3.29587e-09	0.554312	0.468708	0.655551
seq.4430.44	4430-44	Collectin-11	COLEC11	Q9BWP8	2.01877e-19	0.444289	0.0492984	6.19168e-17	1.55938	1.41576	1.71758	2.05565e-09	0.414118	0.0690963	4.68237e-07	1.51304	1.3214	1.73247
seq.9525.1	9525-1	Inactive tyrosine-protein kinase 7	PTK7	Q13308	6.29621e-19	0.449726	0.0506068	1.8238e-16	1.56788	1.41983	1.73137	1.01098e-11	0.46979	0.0690368	5.66848e-09	1.59966	1.39721	1.83144
seq.12630.8	12630-8	Arfaptin-2	ARFIP2	P53365	1.64021e-18	-0.490027	0.0558141	4.27602e-16	0.61261	0.549129	0.68343	2.54623e-05	-0.309579	0.0735226	0.00141676	0.733756	0.635284	0.847491
seq.3396.54	3396-54	Renin	REN	P00797	1.62051e-18	0.48657	0.0554118	4.27602e-16	1.62673	1.45931	1.81335	0.000844182	0.237957	0.0712897	0.0241304	1.26865	1.10322	1.4589
seq.8337.65	8337-65	Receptor-type tyrosine-protein phosphatase U	PTPRU	Q92729	2.2026e-18	0.47797	0.0546476	5.46873e-16	1.6128	1.44898	1.79513	1.16751e-12	0.493931	0.0694781	1.06374e-09	1.63875	1.43011	1.87781
seq.19175.18	19175-18	MARCKS-related protein	MARCKSL1	P49006	3.55818e-18	-0.475082	0.0546568	8.43288e-16	0.621834	0.558663	0.692148	NA	NA	NA	NA	NA	NA	NA
seq.15559.5	15559-5	Anthrax toxin receptor 2	ANTXR2	P58335	3.76314e-18	-0.466663	0.0537275	8.53087e-16	0.627091	0.564413	0.69673	6.00309e-09	-0.420461	0.0722855	1.15149e-06	0.656744	0.569988	0.756705
seq.5708.1	5708-1	Liver-expressed antimicrobial peptide 2	LEAP2	Q969E1	3.95576e-18	0.480505	0.0553574	8.59388e-16	1.61689	1.45064	1.8022	4.99829e-05	0.315607	0.077818	0.00242884	1.37109	1.17714	1.59701
seq.14079.14	14079-14	Interleukin-18 receptor 1	IL18R1	Q13478	8.29437e-18	0.431208	0.0501671	1.66334e-15	1.53912	1.39498	1.69814	0.000287186	0.206903	0.0570518	0.00992085	1.22986	1.09975	1.37537
seq.6077.63	6077-63	Adenosine deaminase CECR1	CECR1	Q9NZK5	8.19876e-18	0.469584	0.0546233	1.66334e-15	1.59933	1.43695	1.78006	2.8157e-06	0.335207	0.0715668	0.000247273	1.39823	1.21523	1.60878
seq.15491.20	15491-20	Endosialin	CD248	Q9HCU0	2.68718e-17	-0.452463	0.0534863	5.18923e-15	0.63606	0.572756	0.70636	4.64876e-06	-0.336181	0.0734013	0.00037236	0.714494	0.618754	0.825047
seq.8974.172	8974-172	Collagen alpha-1(XV) chain	COL15A1	P39059	2.93894e-17	-0.505024	0.0597735	5.47272e-15	0.603491	0.536773	0.678502	8.5785e-05	-0.311048	0.0791946	0.00372273	0.732679	0.627339	0.855708
seq.5358.3	5358-3	Osteomodulin	OMD	Q99983	5.82318e-17	-0.450221	0.0537978	1.04697e-14	0.637487	0.573691	0.708378	5.25731e-07	-0.367935	0.0733423	6.21102e-05	0.692162	0.599484	0.799168
seq.5701.81	5701-81	Tetranectin	CLEC3B	P05452	6.86932e-17	-0.429648	0.0514595	1.19389e-14	0.650738	0.588306	0.719796	4.78042e-08	-0.385334	0.0705833	7.41372e-06	0.680223	0.592338	0.781147
seq.13496.19	13496-19	Hydroxymethylglutaryl-CoA synthase, cytoplasmic	HMGCS1	Q01581	8.9246e-17	0.44409	0.0533872	1.50106e-14	1.55907	1.40418	1.73105	4.07507e-11	0.437307	0.0662454	1.85497e-08	1.54853	1.35997	1.76323
seq.15483.377	15483-377	Agrin	AGRN	O00468	2.31373e-16	0.4199	0.0511787	3.76993e-14	1.52181	1.37656	1.68238	1.24051e-05	0.295339	0.0675781	0.000797656	1.34358	1.1769	1.53387
seq.12800.5	12800-5	Tubulin polymerization-promoting protein family member 2	TPPP2	P59282	2.86384e-16	-0.457087	0.0558859	4.52487e-14	0.633125	0.567438	0.706416	NA	NA	NA	NA	NA	NA	NA
seq.10565.19	10565-19	SLIT and NTRK-like protein 3	SLITRK3	O94933	6.65841e-16	-0.457374	0.0566294	1.02109e-13	0.632944	0.566449	0.707243	4.73006e-14	-0.592678	0.0786132	8.61935e-11	0.552845	0.4739	0.644941
seq.5121.3	5121-3	Semaphorin-6B	SEMA6B	Q9H3T3	1.19371e-15	0.4179	0.0522042	1.77829e-13	1.51877	1.37105	1.6824	1.89041e-07	0.365326	0.0701227	2.37573e-05	1.44098	1.25594	1.65329
seq.11278.4	11278-4	Collagen alpha-2(XI) chain	COL11A2	P13942	2.53482e-15	-0.419293	0.0529952	3.67127e-13	0.657512	0.592643	0.729481	3.39812e-10	-0.45568	0.0725671	1.07691e-07	0.634017	0.549959	0.730922
seq.4775.34	4775-34	Gelsolin	GSN	P06396	3.45908e-15	-0.436817	0.055482	4.8745e-13	0.64609	0.579516	0.720311	1.7472e-08	-0.456951	0.0810867	2.96171e-06	0.633212	0.540165	0.742286
seq.3009.3	3009-3	Transforming growth factor beta receptor type 3	TGFBR3	Q03167	4.31279e-15	-0.422254	0.0538212	5.9176e-13	0.655568	0.589935	0.728503	3.52141e-05	-0.292981	0.0708227	0.00178247	0.746036	0.649343	0.857127
seq.15522.2	15522-2	Golgi-associated plant pathogenesis-related protein 1	GLIPR2	Q9H4G4	5.91303e-15	-0.392244	0.0502505	7.90527e-13	0.675539	0.612176	0.74546	2.2398e-06	-0.31324	0.0662173	0.000212025	0.731074	0.64209	0.83239
seq.5015.15	5015-15	Platelet-activating factor acetylhydrolase	PLA2G7	Q13093	8.57988e-15	-0.420908	0.0542498	1.11839e-12	0.65645	0.590233	0.730097	2.83273e-12	-0.515055	0.0737291	2.06477e-09	0.597468	0.517077	0.690357
seq.5837.49	5837-49	Leukemia inhibitory factor receptor	LIFR	P42702	1.13421e-14	0.405258	0.0524726	1.44238e-12	1.49969	1.35312	1.66214	1.01439e-06	0.348005	0.0711838	0.000112028	1.41624	1.23181	1.62828
seq.14618.26	14618-26	Vesicular, overexpressed in cancer, prosurvival protein 1	VOPP1	Q96AW1	1.28322e-14	-0.479902	0.0622644	1.59303e-12	0.618844	0.547748	0.699168	1.67619e-07	-0.420873	0.080441	2.26255e-05	0.656473	0.560718	0.768581
seq.17331.138	17331-138	Kremen protein 1	KREMEN1	Q96MU8	1.53436e-14	0.395825	0.0515086	1.8605e-12	1.48561	1.34295	1.64342	8.75455e-06	0.315594	0.0709862	0.000596373	1.37107	1.19299	1.57574
seq.5028.59	5028-59	Scavenger receptor cysteine-rich type 1 protein M130	CD163	Q86VB7	2.02215e-14	0.380214	0.0497064	2.39625e-12	1.4626	1.32683	1.61226	0.000160801	0.251361	0.0666074	0.00610458	1.28577	1.12841	1.46508
seq.4157.2	4157-2	Thrombin	F2	P00734	2.39998e-14	-0.449236	0.0588995	2.78078e-12	0.638116	0.568543	0.716202	2.42445e-06	-0.384013	0.0814557	0.000226562	0.681122	0.580615	0.799027
seq.4883.56	4883-56	Insulin	INS	P01308	2.54649e-14	0.362788	0.0476131	2.88639e-12	1.43733	1.30927	1.57792	2.68998e-05	0.259197	0.0617395	0.00147423	1.29589	1.14819	1.46259
seq.19158.1	19158-1	PCNA-associated factor	PAF	Q15004	4.61732e-14	-0.412447	0.0546844	5.01557e-12	0.662028	0.594742	0.736928	1.46688e-05	-0.321647	0.0742216	0.000898493	0.724954	0.626804	0.838473
seq.3049.61	3049-61	Trypsin-1	PRSS1	P07477	4.6044e-14	-0.394714	0.0523308	5.01557e-12	0.673873	0.608181	0.74666	2.16643e-06	-0.324208	0.0684382	0.000210548	0.7231	0.632328	0.826902
seq.10464.6	10464-6	Anthrax toxin receptor 1	ANTXR1	Q9H6X2	6.42755e-14	-0.436722	0.0582369	6.83944e-12	0.646151	0.57645	0.72428	1.55022e-06	-0.380439	0.0791814	0.000161423	0.683561	0.585298	0.798322
seq.17396.23	17396-23	Alcohol dehydrogenase 1A	ADH1A	P07327	8.1988e-14	0.363003	0.0486137	8.5497e-12	1.43764	1.30698	1.58136	3.44333e-06	0.311908	0.0671863	0.000291842	1.36603	1.19748	1.5583
seq.3220.40	3220-40	Proto-oncogene tyrosine-protein kinase receptor Ret	RET	P07949	2.97614e-13	0.40726	0.0558237	3.04266e-11	1.50269	1.34695	1.67644	3.64022e-11	0.473241	0.0715079	1.76891e-08	1.60519	1.39527	1.84669
seq.15562.24	15562-24	Beta-glucuronidase	GUSB	P08236	4.46995e-13	0.391784	0.05411	4.48198e-11	1.47962	1.33073	1.64516	6.02205e-06	0.331394	0.0732262	0.000452523	1.39291	1.20668	1.60788
seq.5843.60	5843-60	Histone-lysine N-methyltransferase EHMT2	EHMT2	Q96KQ7	4.82069e-13	-0.434143	0.0600453	4.74246e-11	0.64782	0.575894	0.728728	1.40259e-07	-0.436845	0.082973	1.92895e-05	0.646071	0.549101	0.760166
seq.6049.64	6049-64	Receptor-type tyrosine-protein phosphatase S	PTPRS	Q13332	4.99919e-13	-0.372042	0.0514914	4.827e-11	0.689325	0.623152	0.762526	4.72094e-06	-0.32299	0.0705708	0.000374032	0.723981	0.630458	0.831378
seq.16613.3	16613-3	Cadherin-17	CDH17	Q12864	6.76026e-13	0.352721	0.0490968	6.40873e-11	1.42293	1.29239	1.56667	1.36019e-06	0.323898	0.0670493	0.000143687	1.38251	1.21225	1.57667
seq.3339.33	3339-33	Thrombospondin-2	THBS2	P35442	1.06952e-12	0.357836	0.050249	9.95798e-11	1.43023	1.29608	1.57826	4.57908e-08	0.358565	0.0655881	7.25586e-06	1.43127	1.25862	1.62762
seq.17456.53	17456-53	Golgi membrane protein 1	GOLM1	Q8NBJ4	1.11748e-12	0.360002	0.0505961	1.0222e-10	1.43333	1.29801	1.58276	1.05067e-06	0.330825	0.0677656	0.000114303	1.39212	1.21897	1.58986
seq.19557.3	19557-3	Beta-klotho	KLB	Q86Z14	1.25203e-12	0.368321	0.0518797	1.12553e-10	1.44531	1.30557	1.6	1.39051e-08	0.404318	0.071251	2.41319e-06	1.49828	1.303	1.72283
seq.2742.68	2742-68	Sialic acid-binding Ig-like lectin 7	SIGLEC7	Q9Y286	1.65564e-12	0.346176	0.049028	1.46314e-10	1.41365	1.28413	1.55624	8.81321e-10	0.412259	0.0672577	2.37924e-07	1.51023	1.3237	1.72303
seq.6605.17	6605-17	Insulin-like growth factor-binding protein complex acid labile subunit	IGFALS	P35858	1.90102e-12	-0.36232	0.0514545	1.65199e-10	0.69606	0.629285	0.76992	8.52976e-05	-0.269015	0.068469	0.00372273	0.764132	0.668169	0.873877
seq.11219.95	11219-95	Fibroblast growth factor-binding protein 3	FGFBP3	Q8TAT2	2.26571e-12	-0.419919	0.0598425	1.93662e-10	0.6571	0.584376	0.738874	1.25232e-09	-0.538412	0.0886509	3.04272e-07	0.583674	0.49058	0.694435
seq.3727.35	3727-35	Peptide YY	PYY	P10082	3.27727e-12	0.348645	0.0500547	2.75607e-10	1.41715	1.28472	1.56323	8.43469e-07	0.342358	0.0695139	9.45853e-05	1.40826	1.22889	1.61382
seq.18896.23	18896-23	Heparan-sulfate 6-O-sulfotransferase 3	HS6ST3	Q8IZP7	3.68464e-12	-0.442861	0.0637322	3.04948e-10	0.642197	0.566785	0.727642	1.76747e-07	-0.457513	0.0876081	2.3024e-05	0.632856	0.533005	0.751412
seq.8039.41	8039-41	Protein FAM177A1	FAM177A1	Q8N128	4.42959e-12	-0.385344	0.0556634	3.60873e-10	0.680217	0.60991	0.758628	9.33977e-05	-0.291598	0.0746322	0.0039125	0.747069	0.645405	0.864747
seq.18342.2	18342-2	Phosphoserine aminotransferase	PSAT1	Q9Y617	6.12037e-12	0.354031	0.0514818	4.90948e-10	1.4248	1.28805	1.57607	7.54461e-08	0.374716	0.0696797	1.09985e-05	1.45458	1.26889	1.66744
seq.9005.16	9005-16	Plexin-A1	PLXNA1	Q9UIW2	6.59688e-12	0.34639	0.0504492	5.21154e-10	1.41395	1.28083	1.56091	1.39989e-07	0.379552	0.072086	1.92895e-05	1.46163	1.26904	1.68344
seq.8908.14	8908-14	Potassium voltage-gated channel subfamily E regulatory beta subunit 5	KCNE5	Q9UJ90	8.08206e-12	-0.414419	0.0606135	6.28953e-10	0.660724	0.586712	0.744072	6.29414e-06	-0.40751	0.0902316	0.000463414	0.665305	0.55746	0.794013
seq.7638.30	7638-30	Vesicular integral-membrane protein VIP36	LMAN2	Q12907	8.88956e-12	0.370469	0.0542938	6.8162e-10	1.44841	1.3022	1.61105	6.07841e-08	0.395099	0.0729439	9.04195e-06	1.48453	1.28676	1.7127
seq.7957.2	7957-2	Secretogranin-3	SCG3	Q8WXD2	9.62517e-12	-0.37794	0.0554815	7.27328e-10	0.685272	0.614662	0.763993	NA	NA	NA	NA	NA	NA	NA
seq.5737.61	5737-61	Semaphorin-4D	SEMA4D	Q92854	9.76591e-12	0.364106	0.0534671	7.27421e-10	1.43923	1.29604	1.59824	0.000133012	0.263655	0.0690048	0.00518892	1.30168	1.13701	1.49019
seq.13691.10	13691-10	Sodium-coupled monocarboxylate transporter 1	SLC5A8	Q8N695	1.14879e-11	-0.370119	0.0545375	8.43633e-10	0.690652	0.620635	0.768569	NA	NA	NA	NA	NA	NA	NA
seq.3186.2	3186-2	Complement C2	C2	P06681	1.29337e-11	0.463219	0.0684285	9.36615e-10	1.58918	1.38972	1.81728	1.01006e-08	0.497772	0.0868858	1.88777e-06	1.64505	1.38746	1.95046
seq.2952.75	2952-75	Insulin-like growth factor I	IGF1	P05019	1.50546e-11	-0.341575	0.0506234	1.07527e-09	0.71065	0.643524	0.784779	2.28258e-05	-0.286895	0.0677391	0.00131006	0.750591	0.657268	0.857164
seq.3470.1	3470-1	E-selectin	SELE	P16581	1.64559e-11	0.364798	0.0541691	1.15948e-09	1.44022	1.29515	1.60155	9.55074e-06	0.327148	0.0738967	0.000638673	1.38701	1.19999	1.60318
seq.5353.89	5353-89	Interleukin-1 receptor antagonist protein	IL1RN	P18510	2.46489e-11	0.309141	0.0463102	1.71359e-09	1.36225	1.24405	1.49169	0.000165254	0.232407	0.0616965	0.00611441	1.26163	1.11793	1.4238
seq.6557.50	6557-50	Leucine-rich repeat-containing protein 15	LRRC15	Q8TF66	4.58209e-11	-0.35199	0.0534621	3.14356e-09	0.703287	0.633322	0.780981	2.71663e-06	-0.344093	0.0733492	0.000241482	0.708863	0.613941	0.818462
seq.18173.11	18173-11	Aflatoxin B1 aldehyde reductase member 3	AKR7A3	O95154	4.92441e-11	0.310704	0.0472682	3.33453e-09	1.36438	1.24366	1.49683	0.000178663	0.236271	0.0630489	0.00648127	1.26652	1.11929	1.43311
seq.18917.53	18917-53	Pancreatic alpha-amylase	AMY2A	P04746	6.12023e-11	-0.324077	0.0495473	4.09114e-09	0.723194	0.656265	0.796949	2.42738e-05	-0.290727	0.0688691	0.00136102	0.747719	0.653305	0.855778
seq.16607.78	16607-78	Gelsolin	GSN	P06396	8.45475e-11	-0.330811	0.0509546	5.58013e-09	0.718341	0.650065	0.793787	6.1637e-11	-0.481699	0.0736575	2.49595e-08	0.617733	0.53469	0.713673
seq.15513.108	15513-108	Prostasin	PRSS8	Q16651	9.50289e-11	0.308012	0.047572	6.11705e-09	1.36072	1.23958	1.4937	6.56426e-06	0.273858	0.0607582	0.000473732	1.31503	1.16739	1.48134
seq.7784.1	7784-1	Kininogen-1	KNG1	P01042	9.46652e-11	0.35973	0.0555548	6.11705e-09	1.43294	1.28511	1.59778	6.9999e-11	0.475126	0.0728647	2.57259e-08	1.60822	1.39419	1.8551
seq.11102.22	11102-22	Regenerating islet-derived protein 4	REG4	Q9BYZ8	1.14773e-10	0.34375	0.0533269	7.29787e-09	1.41023	1.27027	1.5656	NA	NA	NA	NA	NA	NA	NA
seq.4498.62	4498-62	Neural cell adhesion molecule 1, 120 kDa isoform	NCAM1	P13591	1.23189e-10	-0.344603	0.0535485	7.73862e-09	0.708501	0.63791	0.786905	0.000140457	-0.277334	0.0728414	0.00541687	0.757802	0.656979	0.874097
seq.7210.25	7210-25	Amyloid-like protein 1	APLP1	P51693	1.43486e-10	-0.349621	0.0545248	8.9064e-09	0.704955	0.633503	0.784466	NA	NA	NA	NA	NA	NA	NA
seq.2797.56	2797-56	Apolipoprotein B	APOB	P04114	1.87512e-10	-0.363314	0.0570242	1.15022e-08	0.695368	0.621834	0.777597	1.27651e-08	-0.425829	0.0748489	2.26938e-06	0.653228	0.564095	0.756445
seq.8469.41	8469-41	Insulin-like growth factor-binding protein 2	IGFBP2	P18065	4.41391e-10	-0.395868	0.0634541	2.67606e-08	0.673096	0.594379	0.762237	4.85066e-09	-0.5252	0.0897439	9.5558e-07	0.591437	0.49604	0.70518
seq.15533.97	15533-97	Macrophage scavenger receptor types I and II	MSR1	P21757	5.12568e-10	0.368463	0.0592841	3.07188e-08	1.44551	1.28694	1.62362	NA	NA	NA	NA	NA	NA	NA
seq.15573.110	15573-110	Neurocan core protein	NCAN	O14594	5.60832e-10	-0.326565	0.0526627	3.32293e-08	0.721398	0.65065	0.799838	0.00218973	-0.21774	0.0710822	0.0489598	0.804334	0.69973	0.924577
seq.12370.30	12370-30	Apolipoprotein F	APOF	Q13790	5.80872e-10	-0.355551	0.0573882	3.40299e-08	0.700787	0.626234	0.784217	3.26255e-06	-0.352281	0.0757014	0.000283104	0.703082	0.606133	0.815539
seq.15556.49	15556-49	Alpha-amylase 2B	AMY2B	P19961	6.31827e-10	-0.320453	0.0518342	3.62016e-08	0.72582	0.655702	0.803436	8.61383e-06	-0.321947	0.0723584	0.000592322	0.724737	0.628909	0.835167
seq.5108.72	5108-72	Neurogenic locus notch homolog protein 3	NOTCH3	Q9UM47	6.30673e-10	-0.337608	0.0546064	3.62016e-08	0.713475	0.641057	0.794073	0.00010746	-0.29504	0.0761767	0.00442527	0.744502	0.641243	0.864388
seq.2973.15	2973-15	Platelet glycoprotein 4	CD36	P16671	6.86006e-10	0.314732	0.051016	3.84606e-08	1.36989	1.23954	1.51395	NA	NA	NA	NA	NA	NA	NA
seq.6388.21	6388-21	Coiled-coil domain-containing protein 126	CCDC126	Q96EE4	6.80642e-10	-0.339911	0.0550862	3.84606e-08	0.711834	0.638981	0.792992	0.000275383	-0.297827	0.0818786	0.00955843	0.74243	0.632352	0.87167
seq.2687.2	2687-2	Melanoma-derived growth regulatory protein	MIA	Q16674	7.17237e-10	-0.349777	0.0567613	3.97838e-08	0.704845	0.630634	0.787789	0.000732197	-0.257734	0.0763152	0.0214337	0.772801	0.665437	0.897487
seq.8859.51	8859-51	Carbonic anhydrase-related protein 11	CA11	O75493	1.18857e-09	0.29842	0.0490678	6.5234e-08	1.34773	1.22415	1.48378	NA	NA	NA	NA	NA	NA	NA
seq.11646.4	11646-4	Carbohydrate sulfotransferase 9	CHST9	Q7L1S5	1.32985e-09	0.281374	0.0464026	7.14826e-08	1.32495	1.20976	1.4511	NA	NA	NA	NA	NA	NA	NA
seq.3362.61	3362-61	Chordin-like protein 1	CHRDL1	Q9BU40	1.32671e-09	-0.434239	0.0716079	7.14826e-08	0.647757	0.562935	0.74536	0.000235732	-0.376889	0.102491	0.00822129	0.685992	0.561147	0.838613
seq.16558.2	16558-2	Myocilin	MYOC	Q99972	1.35755e-09	-0.330865	0.0545942	7.22274e-08	0.718302	0.64541	0.799427	NA	NA	NA	NA	NA	NA	NA
seq.3325.2	3325-2	Matrilin-2	MATN2	O00339	1.47632e-09	-0.331707	0.0548554	7.77527e-08	0.717698	0.644537	0.799163	0.000637418	-0.261639	0.0766107	0.0191989	0.769789	0.66246	0.894508
seq.2728.62	2728-62	Laminin	LAMA1 LAMB1 LAMC1	P25391, P07942, P11047	2.09475e-09	0.299986	0.0500788	1.0922e-07	1.34984	1.22364	1.48905	NA	NA	NA	NA	NA	NA	NA
seq.14684.17	14684-17	Calpain-2 catalytic subunit	CAPN2	P17655	2.27133e-09	-0.34173	0.0571731	1.14978e-07	0.71054	0.635217	0.794795	NA	NA	NA	NA	NA	NA	NA
seq.15364.101	15364-101	Apolipoprotein C-I	APOC1	P02654	2.26351e-09	-0.3153	0.0527463	1.14978e-07	0.72957	0.657913	0.809032	1.41419e-09	-0.43952	0.0726017	3.32516e-07	0.644346	0.558881	0.74288
seq.9017.58	9017-58	Lactase-phlorizin hydrolase	LCT	P09848	2.26637e-09	0.312464	0.0522736	1.14978e-07	1.36679	1.23369	1.51425	6.12672e-06	0.335055	0.074095	0.00045569	1.39802	1.20904	1.61653
seq.12758.47	12758-47	Glutamate receptor ionotropic, delta-2	GRID2	O43424	2.37371e-09	-0.321117	0.0537892	1.18044e-07	0.725338	0.652761	0.805985	0.000181403	-0.274563	0.0733419	0.00654577	0.759904	0.658156	0.877382
seq.3169.70	3169-70	Alpha-L-iduronidase	IDUA	P35475	2.37718e-09	0.296795	0.049717	1.18044e-07	1.34554	1.22061	1.48326	NA	NA	NA	NA	NA	NA	NA
seq.9213.24	9213-24	Formimidoyltransferase-cyclodeaminase	FTCD	O95954	2.75673e-09	0.297619	0.0500581	1.356e-07	1.34665	1.2208	1.48547	2.13323e-05	0.28926	0.0680537	0.00124393	1.33544	1.16868	1.52599
seq.5620.13	5620-13	Peptidyl-glycine alpha-amidating monooxygenase	PAM	P19021	2.81391e-09	-0.286232	0.0481702	1.37119e-07	0.751088	0.68342	0.825457	NA	NA	NA	NA	NA	NA	NA
seq.13095.51	13095-51	Lithostathine-1-alpha	REG1A	P05451	3.26286e-09	0.308409	0.0521156	1.57523e-07	1.36126	1.22908	1.50766	3.35518e-05	0.287489	0.0693093	0.00171021	1.33308	1.16374	1.52705
seq.15426.5	15426-5	Sialidase-1	NEU1	Q99519	5.14075e-09	0.269728	0.0461662	2.45907e-07	1.30961	1.19631	1.43364	0.00061698	0.211291	0.061708	0.0188957	1.23527	1.09455	1.39408
seq.4929.55	4929-55	Sex hormone-binding globulin	SHBG	P04278	5.46431e-09	-0.350816	0.0601497	2.59008e-07	0.704114	0.62581	0.792215	3.8683e-09	-0.501815	0.0852018	8.056e-07	0.605431	0.512317	0.715467
seq.9715.15	9715-15	Immunoglobulin superfamily member 3	IGSF3	O75054	5.90353e-09	0.284778	0.0489355	2.77306e-07	1.32947	1.20788	1.4633	0.000612132	0.219591	0.064092	0.0188549	1.24557	1.09853	1.41229
seq.10445.20	10445-20	Apolipoprotein M	APOM	O95445	5.98601e-09	-0.306163	0.0526312	2.7867e-07	0.736266	0.664101	0.816273	1.79438e-07	-0.406419	0.077866	2.3024e-05	0.666031	0.57176	0.775846
seq.10419.1	10419-1	Scavenger receptor class A member 5	SCARA5	Q6ZMJ2	8.01046e-09	0.282863	0.0490381	3.66595e-07	1.32692	1.20532	1.46079	0.000163418	0.250011	0.0663205	0.00610847	1.28404	1.12752	1.46228
seq.6448.36	6448-36	Semaphorin-3C	SEMA3C	Q99985	8.01531e-09	0.268028	0.0464671	3.66595e-07	1.30738	1.19357	1.43205	0.000130054	0.236003	0.0616781	0.00512413	1.26618	1.122	1.42888
seq.16818.200	16818-200	CUB domain-containing protein 1	CDCP1	Q9H5V8	8.40796e-09	0.294011	0.0510429	3.80268e-07	1.3418	1.21406	1.48298	NA	NA	NA	NA	NA	NA	NA
seq.19581.15	19581-15	Insulin-like growth factor-binding protein 5	IGFBP5	P24593	8.46012e-09	-0.291001	0.0505295	3.80268e-07	0.747515	0.677031	0.825338	2.17592e-05	-0.30139	0.0709817	0.00125875	0.739789	0.643705	0.850215
seq.3232.28	3232-28	Tartrate-resistant acid phosphatase type 5	ACP5	P13686	9.13857e-09	0.291617	0.0507514	4.07252e-07	1.33859	1.21185	1.47859	NA	NA	NA	NA	NA	NA	NA
seq.15548.35	15548-35	D-3-phosphoglycerate dehydrogenase	PHGDH	O43175	1.1481e-08	-0.309756	0.054274	5.07303e-07	0.733626	0.659592	0.815969	NA	NA	NA	NA	NA	NA	NA
seq.10666.7	10666-7	N-acetylglucosamine-1-phosphotransferase subunit gamma	GNPTG	Q9UJJ9	1.16351e-08	0.290364	0.0508966	5.09791e-07	1.33691	1.20998	1.47716	2.63591e-05	0.295807	0.0703827	0.00145554	1.34421	1.171	1.54304
seq.5939.42	5939-42	Tumor necrosis factor ligand superfamily member 12	TNFSF12	O43508	1.18489e-08	-0.321889	0.0564531	5.14837e-07	0.724779	0.648861	0.809579	NA	NA	NA	NA	NA	NA	NA
seq.12501.10	12501-10	Tubulin-specific chaperone A	TBCA	O75347	1.271e-08	-0.288937	0.0507806	5.47685e-07	0.749059	0.678095	0.827449	1.55841e-05	-0.312182	0.0722598	0.000946604	0.731848	0.635203	0.843199
seq.13682.47	13682-47	Macrophage colony-stimulating factor 1 receptor	CSF1R	P07333	1.28552e-08	0.290234	0.0510259	5.49401e-07	1.33674	1.20952	1.47734	NA	NA	NA	NA	NA	NA	NA
seq.19561.216	19561-216	Plexin-D1	PLXND1	Q9Y4D7	1.34035e-08	0.286464	0.0504263	5.68176e-07	1.33171	1.20639	1.47005	7.66955e-05	0.272257	0.0688473	0.00345082	1.31292	1.14719	1.5026
seq.4990.87	4990-87	Platelet glycoprotein Ib alpha chain	GP1BA	P07359	1.39226e-08	-0.305668	0.0538684	5.85423e-07	0.736631	0.662821	0.818661	NA	NA	NA	NA	NA	NA	NA
seq.19617.5	19617-5	Prostaglandin reductase 1	PTGR1	Q14914	1.47562e-08	0.293161	0.0517553	6.15512e-07	1.34066	1.21133	1.48379	5.93247e-05	0.294481	0.0733365	0.00286369	1.34243	1.1627	1.54995
seq.9199.6	9199-6	Ubiquitin-conjugating enzyme E2 G2	UBE2G2	P60604	1.60912e-08	0.296632	0.0525058	6.65868e-07	1.34532	1.21376	1.49114	0.000235117	0.22426	0.0609741	0.00822129	1.2514	1.11043	1.41025
seq.6383.90	6383-90	Tolloid-like protein 1	TLL1	O43897	1.71159e-08	0.291717	0.0517332	7.02697e-07	1.33872	1.20964	1.48159	0.000939976	0.234213	0.070804	0.0265561	1.26391	1.10014	1.45207
seq.4971.1	4971-1	Cathepsin Z	CTSZ	Q9UBR2	1.7867e-08	0.311585	0.0553292	7.27801e-07	1.36559	1.22524	1.52201	NA	NA	NA	NA	NA	NA	NA
seq.17828.3	17828-3	Protein S100-A14	S100A14	Q9HCY8	2.94685e-08	-0.408766	0.0737237	1.19107e-06	0.66447	0.575069	0.767768	NA	NA	NA	NA	NA	NA	NA
seq.3331.8	3331-8	RGM domain family member B	RGMB	Q6NW40	3.05886e-08	-0.322234	0.0581857	1.22684e-06	0.724528	0.646438	0.812052	NA	NA	NA	NA	NA	NA	NA
seq.4435.66	4435-66	Ectonucleotide pyrophosphatase/phosphodiesterase family member 7	ENPP7	Q6UWV6	3.10047e-08	0.274887	0.0496573	1.2329e-06	1.31638	1.1943	1.45094	NA	NA	NA	NA	NA	NA	NA
seq.6408.2	6408-2	Inhibin beta C chain	INHBC	P55103	3.12128e-08	0.328735	0.0593975	1.2329e-06	1.38921	1.23654	1.56073	4.74759e-10	0.556655	0.0893905	1.38421e-07	1.74483	1.46441	2.07895
seq.4568.17	4568-17	SLIT and NTRK-like protein 5	SLITRK5	O94991	3.40977e-08	-0.304527	0.0551781	1.33673e-06	0.737472	0.661877	0.821702	NA	NA	NA	NA	NA	NA	NA
seq.19241.31	19241-31	Retinol-binding protein 5	RBP5	P82980	3.61153e-08	0.276435	0.05018	1.40526e-06	1.31842	1.19492	1.45468	2.20853e-06	0.317618	0.0671023	0.000211815	1.37385	1.20454	1.56696
seq.16770.3	16770-3	Lithostathine-1-beta	REG1B	P48304	3.88312e-08	0.283256	0.0515378	1.49975e-06	1.32745	1.1999	1.46854	0.000467233	0.24587	0.0702712	0.0150886	1.27873	1.1142	1.46756
seq.8325.37	8325-37	Alcohol dehydrogenase 4	ADH4	P08319	4.93296e-08	0.279351	0.0512222	1.89121e-06	1.32227	1.19597	1.46191	0.00011163	0.277895	0.0719225	0.00452037	1.32035	1.14674	1.52023
seq.7215.18	7215-18	NADH-cytochrome b5 reductase 3	CYB5R3	P00387	6.16875e-08	-0.324055	0.0598567	2.34271e-06	0.723211	0.643152	0.813235	0.000423636	-0.275012	0.0780198	0.0140358	0.759563	0.651856	0.885066
seq.9021.1	9021-1	Hepatitis A virus cellular receptor 1	HAVCR1	Q96D42	6.20049e-08	0.24603	0.0454523	2.34271e-06	1.27894	1.16993	1.3981	1.82602e-06	0.296164	0.0620657	0.000182327	1.34469	1.19067	1.51864
seq.15585.304	15585-304	Fibulin-5	FBLN5	Q9UBX5	6.66981e-08	0.277463	0.0513835	2.5019e-06	1.31978	1.19333	1.45962	3.11668e-05	0.266491	0.063987	0.00162714	1.30538	1.15151	1.4798
seq.15511.37	15511-37	Neuronal pentraxin receptor	NPTXR	O95502	6.72064e-08	-0.292423	0.0541675	2.50296e-06	0.746453	0.671265	0.830063	NA	NA	NA	NA	NA	NA	NA
seq.15525.294	15525-294	Alcohol dehydrogenase 1C	ADH1C	P00326	8.24611e-08	0.269745	0.0503099	3.03613e-06	1.30963	1.18665	1.44535	8.62491e-05	0.268963	0.0685022	0.00372273	1.30861	1.14419	1.49665
seq.5963.9	5963-9	Dermokine	DMKN	Q6E0U4	8.2687e-08	-0.308123	0.0574731	3.03613e-06	0.734825	0.656541	0.822444	NA	NA	NA	NA	NA	NA	NA
seq.5660.51	5660-51	Extracellular superoxide dismutase [Cu-Zn]	SOD3	P08294	8.42381e-08	-0.367313	0.0685565	3.07145e-06	0.692593	0.605511	0.7922	0.00203954	-0.330696	0.107215	0.0466026	0.718424	0.582261	0.886429
seq.9278.9	9278-9	Epiphycan	EPYC	Q99645	1.12917e-07	-0.28217	0.0531934	4.08853e-06	0.754146	0.679479	0.837017	0.00121434	-0.242893	0.0750715	0.03207	0.784355	0.677034	0.908688
seq.19273.3	19273-3	Glutathione reductase, mitochondrial	GSR	P00390	1.30083e-07	-0.248189	0.0470168	4.67762e-06	0.780212	0.711527	0.855528	NA	NA	NA	NA	NA	NA	NA
seq.11266.8	11266-8	P-selectin glycoprotein ligand 1	SELPLG	Q14242	1.3928e-07	-0.287054	0.0545088	4.97402e-06	0.750471	0.674427	0.835089	NA	NA	NA	NA	NA	NA	NA
seq.17691.1	17691-1	Tripeptidyl-peptidase 1	TPP1	O14773	1.54363e-07	0.250531	0.0477449	5.47514e-06	1.28471	1.16994	1.41074	NA	NA	NA	NA	NA	NA	NA
seq.5000.52	5000-52	Galectin-3-binding protein	LGALS3BP	Q08380	1.84455e-07	0.267717	0.0513424	6.49831e-06	1.30698	1.18186	1.44535	2.02506e-07	0.368939	0.0709905	2.50181e-05	1.4462	1.25835	1.6621
seq.8983.7	8983-7	Golgi membrane protein 1	GOLM1	Q8NBJ4	2.03338e-07	0.242588	0.046685	7.11546e-06	1.27454	1.1631	1.39667	0.00018968	0.234945	0.0629478	0.00674429	1.26484	1.11803	1.43093
seq.17685.9	17685-9	Apolipoprotein A-IV	APOA4	P06727	2.19988e-07	0.267146	0.0515567	7.64678e-06	1.30623	1.18069	1.44513	0.00108328	0.239713	0.0733525	0.0295731	1.27088	1.10069	1.46739
seq.4455.89	4455-89	Lactadherin	MFGE8	Q08431	2.71775e-07	0.240618	0.0467944	9.38434e-06	1.27204	1.16056	1.39422	NA	NA	NA	NA	NA	NA	NA
seq.7157.22	7157-22	Protocadherin alpha-4	PCDHA4	Q9UN74	3.13775e-07	-0.282604	0.0552504	1.06929e-05	0.753818	0.676451	0.840033	0.000637217	-0.254266	0.0744501	0.0191989	0.775485	0.670194	0.897319
seq.8352.26	8352-26	Sialic acid-binding Ig-like lectin 12	SIGLEC12	Q96PQ1	3.13751e-07	0.264129	0.0516382	1.06929e-05	1.3023	1.17694	1.441	5.03415e-06	0.320743	0.0702867	0.000394558	1.37815	1.20079	1.58171
seq.10758.2	10758-2	Keratocan	KERA	O60938	3.23133e-07	0.25739	0.0503754	1.09404e-05	1.29355	1.17193	1.42779	0.000592341	0.221535	0.0644916	0.0184512	1.24799	1.0998	1.41615
seq.4564.2	4564-2	Plexin-C1	PLXNC1	O60486	3.52097e-07	0.292677	0.0574644	1.18441e-05	1.34001	1.19727	1.49976	NA	NA	NA	NA	NA	NA	NA
seq.6425.87	6425-87	Matrix metalloproteinase-19	MMP19	Q99542	3.7267e-07	0.259835	0.0511244	1.24558e-05	1.29672	1.17308	1.43339	NA	NA	NA	NA	NA	NA	NA
seq.2789.26	2789-26	Matrilysin	MMP7	P09237	3.8777e-07	0.305577	0.0602139	1.28779e-05	1.35741	1.2063	1.52745	NA	NA	NA	NA	NA	NA	NA
seq.18864.7	18864-7	Trypsin-3	PRSS3	P35030	3.9194e-07	-0.280014	0.0551988	1.2934e-05	0.755773	0.678274	0.842127	NA	NA	NA	NA	NA	NA	NA
seq.2771.35	2771-35	Insulin-like growth factor-binding protein 1	IGFBP1	P08833	4.16325e-07	-0.273432	0.0540237	1.36523e-05	0.760764	0.684327	0.845738	3.17822e-05	-0.301563	0.0724857	0.00164298	0.739662	0.6417	0.852578
seq.19361.78	19361-78	Matrilin-3	MATN3	O15232	4.38487e-07	-0.26372	0.052207	1.42892e-05	0.768188	0.693471	0.850956	NA	NA	NA	NA	NA	NA	NA
seq.3026.5	3026-5	Calpastatin	CAST	P20810	4.57564e-07	-0.270424	0.0536204	1.48183e-05	0.763056	0.686932	0.847616	0.000603601	-0.262679	0.0765831	0.0187219	0.768989	0.661807	0.893529
seq.8007.19	8007-19	Cathepsin B	CTSB	P07858	4.74859e-07	-0.291957	0.0579718	1.52834e-05	0.7468	0.666589	0.836664	NA	NA	NA	NA	NA	NA	NA
seq.7019.13	7019-13	Semaphorin-7A	SEMA7A	O75326	4.85139e-07	0.243934	0.0484756	1.55185e-05	1.27626	1.16058	1.40347	0.00227464	0.195894	0.0641895	0.0496992	1.2164	1.0726	1.37948
seq.18397.5	18397-5	Aldo-keto reductase family 1 member C4	AKR1C4	P17516	4.91498e-07	0.249506	0.0496075	1.5626e-05	1.28339	1.16448	1.41444	6.21658e-05	0.279049	0.0696849	0.00294922	1.32187	1.15311	1.51533
seq.7206.20	7206-20	Fructose-1,6-bisphosphatase 1	FBP1	P09467	4.94683e-07	0.249778	0.0496739	1.5632e-05	1.28374	1.16465	1.41501	6.42853e-05	0.272029	0.0680668	0.00296567	1.31263	1.14869	1.49996
seq.7223.60	7223-60	Protein S100-A13	S100A13	Q99584	5.19333e-07	-0.24976	0.0497626	1.63121e-05	0.778988	0.706597	0.858795	7.39248e-05	-0.28559	0.072059	0.00334682	0.75157	0.652577	0.865581
seq.17755.5	17755-5	UDP-glucose 6-dehydrogenase	UGDH	O60701	5.28633e-07	0.247892	0.0494241	1.64065e-05	1.28132	1.16302	1.41166	0.00110807	0.221208	0.0678229	0.0301369	1.24758	1.09229	1.42496
seq.6462.12	6462-12	Metalloproteinase inhibitor 4	TIMP4	Q99727	5.27378e-07	-0.297106	0.0592309	1.64065e-05	0.742965	0.661531	0.834424	NA	NA	NA	NA	NA	NA	NA
seq.7859.21	7859-21	Protocadherin gamma-C3	PCDHGC3	Q9UN70	6.15595e-07	0.260176	0.0521786	1.89924e-05	1.29716	1.17106	1.43684	6.72253e-06	0.321351	0.071375	0.000480397	1.37899	1.19896	1.58605
seq.5008.51	5008-51	Superoxide dismutase [Mn], mitochondrial	SOD2	P04179	7.18585e-07	-0.261459	0.0527532	2.20394e-05	0.769927	0.694297	0.853796	NA	NA	NA	NA	NA	NA	NA
seq.11214.40	11214-40	DnaJ homolog subfamily B member 9	DNAJB9	Q9UBS3	7.98959e-07	0.262465	0.0531777	2.43612e-05	1.30013	1.17144	1.44295	0.00016787	0.279846	0.0743674	0.00617983	1.32293	1.14349	1.53052
seq.3336.50	3336-50	Tissue factor pathway inhibitor	TFPI	P10646	8.19296e-07	0.25446	0.0516072	2.48361e-05	1.28977	1.16569	1.42705	NA	NA	NA	NA	NA	NA	NA
seq.4129.72	4129-72	Complement factor B	CFB	P00751	8.37397e-07	0.266386	0.0540727	2.5093e-05	1.30524	1.17398	1.45117	0.000752168	0.246906	0.0732699	0.0218428	1.28006	1.10882	1.47774
seq.5632.6	5632-6	Cartilage acidic protein 1	CRTAC1	Q9NQ79	8.36158e-07	-0.268408	0.0544799	2.5093e-05	0.764596	0.68716	0.850758	NA	NA	NA	NA	NA	NA	NA
seq.11178.21	11178-21	Sushi, von Willebrand factor type A, EGF and pentraxin domain-containing protein 1	SVEP1	Q4LDE5	8.69956e-07	0.265741	0.0540237	2.57725e-05	1.3044	1.17334	1.45009	NA	NA	NA	NA	NA	NA	NA
seq.11377.19	11377-19	Alcohol dehydrogenase class 4 mu/sigma chain	ADH7	P40394	8.6663e-07	-0.301205	0.0612239	2.57725e-05	0.739926	0.656256	0.834263	NA	NA	NA	NA	NA	NA	NA
seq.14636.25	14636-25	Ribonuclease UK114	HRSP12	P52758	8.88799e-07	0.243912	0.0496282	2.61819e-05	1.27623	1.15794	1.40661	2.76068e-05	0.297632	0.0709939	0.00150169	1.34667	1.17173	1.54772
seq.16620.26	16620-26	Lymphocyte antigen 75	LY75	O60449	9.01632e-07	0.253659	0.051641	2.63879e-05	1.28873	1.16468	1.426	NA	NA	NA	NA	NA	NA	NA
seq.9377.25	9377-25	Kit ligand	KITLG	P21583	9.05913e-07	-0.286134	0.0582634	2.63879e-05	0.751162	0.670098	0.842031	NA	NA	NA	NA	NA	NA	NA
seq.16907.3	16907-3	Cell adhesion molecule 2	CADM2	Q8N3J6	9.21058e-07	-0.289504	0.0589885	2.668e-05	0.748635	0.666896	0.840393	NA	NA	NA	NA	NA	NA	NA
seq.4459.68	4459-68	Proprotein convertase subtilisin/kexin type 7	PCSK7	Q16549	9.51509e-07	0.248325	0.0506641	2.74098e-05	1.28188	1.1607	1.4157	NA	NA	NA	NA	NA	NA	NA
seq.2571.12	2571-12	Insulin-like growth factor-binding protein 3	IGFBP3	P17936	9.61024e-07	-0.260828	0.0532362	2.75318e-05	0.770413	0.694078	0.855144	0.000985569	-0.23249	0.0705667	0.0274068	0.792558	0.690181	0.91012
seq.4234.8	4234-8	Interleukin-1 receptor-like 1	IL1RL1	Q01638	1.09625e-06	0.262299	0.0538212	3.12341e-05	1.29992	1.16977	1.44454	NA	NA	NA	NA	NA	NA	NA
seq.17138.8	17138-8	Glutathione S-transferase A1	GSTA1	P08263	1.10528e-06	0.220976	0.0453572	3.13001e-05	1.24729	1.14119	1.36326	1.60656e-05	0.261334	0.0605845	0.000967786	1.29866	1.15326	1.4624
seq.9191.8	9191-8	Trefoil factor 2	TFF2	Q03403	1.11057e-06	0.257023	0.0527664	3.13001e-05	1.29308	1.16603	1.43397	NA	NA	NA	NA	NA	NA	NA
seq.18398.1	18398-1	3-oxo-5-beta-steroid 4-dehydrogenase	AKR1D1	P51857	1.2641e-06	0.228693	0.0471988	3.54355e-05	1.25696	1.14589	1.37878	0.000139751	0.241818	0.0634924	0.00541687	1.27356	1.12454	1.44233
seq.8080.24	8080-24	Prostate-associated microseminoprotein	MSMP	Q1L6U9	1.43053e-06	-0.251992	0.0522729	3.98865e-05	0.777251	0.701561	0.861106	1.16742e-05	-0.334226	0.0762448	0.000759764	0.715892	0.616519	0.831282
seq.5618.50	5618-50	Protein FAM3B	FAM3B	P58499	1.44778e-06	0.233152	0.0483888	4.01527e-05	1.26257	1.14833	1.38818	NA	NA	NA	NA	NA	NA	NA
seq.13102.1	13102-1	Protein FAM3D	FAM3D	Q96BQ1	1.4835e-06	0.241224	0.0501145	4.09258e-05	1.27281	1.15373	1.40417	1.24753e-05	0.307979	0.0704901	0.000797656	1.36067	1.18509	1.56227
seq.3280.49	3280-49	Aggrecan core protein	ACAN	P16112	1.50763e-06	-0.327349	0.0680529	4.11559e-05	0.720832	0.630821	0.823686	NA	NA	NA	NA	NA	NA	NA
seq.5452.71	5452-71	Asialoglycoprotein receptor 1	ASGR1	P07306	1.50314e-06	0.247671	0.0514821	4.11559e-05	1.28104	1.15808	1.41705	1.15733e-10	0.491693	0.0762926	4.01703e-08	1.63508	1.40798	1.89881
seq.16307.22	16307-22	Netrin receptor UNC5D	UNC5D	Q6UXZ4	1.51781e-06	-0.280037	0.0582333	4.1218e-05	0.755756	0.674237	0.847131	NA	NA	NA	NA	NA	NA	NA
seq.7810.20	7810-20	Complement C1q tumor necrosis factor-related protein 5	C1QTNF5	Q9BXJ0	1.6278e-06	-0.240471	0.0501518	4.3976e-05	0.786257	0.712647	0.86747	NA	NA	NA	NA	NA	NA	NA
seq.5242.37	5242-37	Dual specificity mitogen-activated protein kinase kinase 4	MAP2K4	P45985	1.65818e-06	-0.238705	0.049822	4.45659e-05	0.787647	0.714368	0.868442	9.46519e-05	-0.265776	0.0680796	0.00394239	0.76661	0.670848	0.876043
seq.2982.82	2982-82	Galectin-4	LGALS4	P56470	1.7449e-06	0.218015	0.0456011	4.6656e-05	1.24361	1.13728	1.35988	0.000111352	0.226042	0.058493	0.00452037	1.25363	1.11784	1.40591
seq.7970.315	7970-315	Ecto-ADP-ribosyltransferase 3	ART3	Q13508	1.93068e-06	-0.287346	0.0603598	5.13601e-05	0.750252	0.666543	0.844475	0.00131503	-0.266946	0.0830915	0.0339904	0.765714	0.650635	0.901147
seq.4479.14	4479-14	Plasma protease C1 inhibitor	SERPING1	P05155	2.0216e-06	-0.2472	0.0520283	5.35056e-05	0.780985	0.70527	0.864828	0.0022729	-0.215957	0.070758	0.0496992	0.80577	0.701424	0.925639
seq.13516.46	13516-46	ER membrane protein complex subunit 4	EMC4	Q5J8M3	2.21361e-06	-0.262457	0.0554541	5.80146e-05	0.769159	0.689942	0.857471	NA	NA	NA	NA	NA	NA	NA
seq.9296.15	9296-15	Receptor-type tyrosine-protein phosphatase delta	PTPRD	P23468	2.21421e-06	-0.262555	0.0554755	5.80146e-05	0.769084	0.689846	0.857423	NA	NA	NA	NA	NA	NA	NA
seq.15487.164	15487-164	Liver carboxylesterase 1	CES1	P23141	2.34179e-06	0.23981	0.0507917	6.10505e-05	1.27101	1.15057	1.40405	6.72894e-07	0.330611	0.0665344	7.78527e-05	1.39182	1.22165	1.58569
seq.6576.1	6576-1	Ecto-ADP-ribosyltransferase 4	ART4	Q93070	2.77263e-06	0.221817	0.0473262	7.19228e-05	1.24834	1.13776	1.36968	NA	NA	NA	NA	NA	NA	NA
seq.6022.57	6022-57	Protein kinase C-binding protein NELL2	NELL2	Q99435	2.81235e-06	-0.258658	0.0552209	7.25919e-05	0.772087	0.692885	0.860342	NA	NA	NA	NA	NA	NA	NA
seq.6525.17	6525-17	Dual specificity protein phosphatase 13 isoform A	DUSP13	Q6B8I1	2.84227e-06	-0.254765	0.0544149	7.30028e-05	0.775099	0.696688	0.862335	0.00117123	-0.238742	0.0735541	0.0313863	0.787618	0.681876	0.909759
seq.14294.61	14294-61	Methyl-CpG-binding domain protein 1	MBD1	Q9UIS9	3.04111e-06	0.235757	0.0505046	7.77271e-05	1.26587	1.14656	1.39758	0.00125277	0.226074	0.070066	0.0328468	1.25367	1.0928	1.43822
seq.9177.6	9177-6	Protein FAM3B	FAM3B	P58499	3.07712e-06	0.251191	0.0538389	7.8264e-05	1.28556	1.15681	1.42863	NA	NA	NA	NA	NA	NA	NA
seq.11109.56	11109-56	Sushi, von Willebrand factor type A, EGF and pentraxin domain-containing protein 1	SVEP1	Q4LDE5	3.12122e-06	0.248166	0.0532238	7.90002e-05	1.28167	1.15471	1.4226	NA	NA	NA	NA	NA	NA	NA
seq.15375.49	15375-49	Carboxypeptidase B	CPB1	P15086	3.70868e-06	-0.233003	0.0503565	9.34157e-05	0.792151	0.717701	0.874324	NA	NA	NA	NA	NA	NA	NA
seq.5036.50	5036-50	Tumor necrosis factor-inducible gene 6 protein	TNFAIP6	P98066	3.99413e-06	-0.247312	0.0536272	0.000100122	0.780897	0.702984	0.867446	0.000109609	-0.287909	0.0744284	0.00448845	0.74983	0.648049	0.867596
seq.18275.5	18275-5	Cysteine-rich protein 1	CRIP1	P50238	4.16011e-06	-0.237896	0.0516803	0.000103784	0.788285	0.712348	0.872317	NA	NA	NA	NA	NA	NA	NA
seq.8447.11	8447-11	Appetite-regulating hormone	GHRL	Q9UBU3	4.4894e-06	-0.32459	0.0707578	0.000111465	0.722824	0.629219	0.830353	NA	NA	NA	NA	NA	NA	NA
seq.6380.23	6380-23	Peptidyl-tRNA hydrolase ICT1, mitochondrial	ICT1	Q14197	4.55048e-06	-0.220615	0.0481219	0.000112447	0.802025	0.729837	0.881353	NA	NA	NA	NA	NA	NA	NA
seq.15589.1	15589-1	Vitamin D-binding protein	GC	P02774	4.60186e-06	-0.228522	0.049872	0.00011318	0.795709	0.72161	0.877417	NA	NA	NA	NA	NA	NA	NA
seq.5029.3	5029-3	Prolyl endopeptidase FAP	FAP	Q12884	5.04828e-06	-0.248431	0.0544475	0.000123576	0.780023	0.701069	0.867869	NA	NA	NA	NA	NA	NA	NA
seq.3212.30	3212-30	Neutral ceramidase	ASAH2	Q9NR71	5.35642e-06	0.230749	0.0507104	0.000129899	1.25954	1.14037	1.39116	6.25117e-05	0.284457	0.0710587	0.00294922	1.32904	1.15625	1.52765
seq.3316.58	3316-58	Heparin cofactor 2	SERPIND1	P05546	5.34169e-06	0.259037	0.0569199	0.000129899	1.29568	1.1589	1.4486	0.0015992	0.239347	0.0758374	0.0395138	1.27042	1.09495	1.47401
seq.14088.38	14088-38	Insulin-like growth factor-binding protein 6	IGFBP6	P24592	5.42449e-06	-0.257617	0.0566481	0.000130814	0.772892	0.69167	0.863651	NA	NA	NA	NA	NA	NA	NA
seq.4413.3	4413-3	Antileukoproteinase	SLPI	P03973	5.44429e-06	-0.290748	0.0639442	0.000130814	0.747704	0.659629	0.84754	NA	NA	NA	NA	NA	NA	NA
seq.11424.4	11424-4	Fumarylacetoacetase	FAH	P16930	5.54614e-06	0.229001	0.0504076	0.000132649	1.25734	1.13906	1.38791	4.23194e-05	0.281494	0.0687503	0.00211278	1.32511	1.15806	1.51626
seq.11265.8	11265-8	Retinal dehydrogenase 1	ALDH1A1	P00352	5.57956e-06	0.218768	0.0481685	0.000132839	1.24454	1.13242	1.36777	NA	NA	NA	NA	NA	NA	NA
seq.9451.20	9451-20	Uromodulin	UMOD	P07911	5.72249e-06	0.22975	0.0506461	0.000135623	1.25829	1.13938	1.3896	NA	NA	NA	NA	NA	NA	NA
seq.7948.129	7948-129	Glycolipid transfer protein domain-containing protein 2	GLTPD2	A6NH11	6.81074e-06	0.246642	0.0548153	0.000160684	1.27972	1.14936	1.42487	4.09488e-05	0.31475	0.0767297	0.00205845	1.36992	1.17864	1.59224
seq.3204.2	3204-2	Leukotriene A-4 hydrolase	LTA4H	P09960	7.10474e-06	-0.238745	0.0531663	0.000166865	0.787616	0.709673	0.874119	NA	NA	NA	NA	NA	NA	NA
seq.2837.3	2837-3	Hepatocyte growth factor receptor	MET	P08581	7.2297e-06	-0.229963	0.0512531	0.000169039	0.794563	0.718623	0.878529	NA	NA	NA	NA	NA	NA	NA
seq.5596.75	5596-75	T-cell surface glycoprotein CD5	CD5	P06127	7.71581e-06	0.228477	0.0510801	0.000179599	1.25668	1.13696	1.38901	NA	NA	NA	NA	NA	NA	NA
seq.9580.5	9580-5	Laminin subunit gamma-2	LAMC2	Q13753	7.98675e-06	0.205012	0.0459097	0.00018508	1.22754	1.12191	1.34312	NA	NA	NA	NA	NA	NA	NA
seq.2946.52	2946-52	Complement factor D	CFD	P00746	8.05347e-06	-0.233517	0.0523141	0.0001858	0.791744	0.714585	0.877234	NA	NA	NA	NA	NA	NA	NA
seq.6315.58	6315-58	Phospholipase B-like 1	PLBD1	Q6P4A8	8.14654e-06	0.218274	0.0489261	0.000187119	1.24393	1.13018	1.36912	NA	NA	NA	NA	NA	NA	NA
seq.5345.51	5345-51	Cytoskeleton-associated protein 2	CKAP2	Q8WWK9	8.43134e-06	-0.234533	0.0526577	0.000192812	0.79094	0.713379	0.876933	NA	NA	NA	NA	NA	NA	NA
seq.9793.145	9793-145	Immunoglobulin superfamily DCC subclass member 4	IGDCC4	Q8TDY8	8.55307e-06	-0.256905	0.0577204	0.000194741	0.773442	0.690709	0.866084	NA	NA	NA	NA	NA	NA	NA
seq.17782.23	17782-23	3-ketoacyl-CoA thiolase, peroxisomal	ACAA1	P09110	8.59883e-06	0.207133	0.0465499	0.000194932	1.23015	1.12288	1.34766	NA	NA	NA	NA	NA	NA	NA
seq.19272.9	19272-9	Peflin	PEF1	Q9UBV8	8.64196e-06	-0.242587	0.0545306	0.000195061	0.784596	0.705064	0.873099	NA	NA	NA	NA	NA	NA	NA
seq.15363.32	15363-32	Apolipoprotein A-V	APOA5	Q6Q788	9.31858e-06	0.219428	0.0495054	0.000208704	1.24536	1.1302	1.37226	NA	NA	NA	NA	NA	NA	NA
seq.3041.55	3041-55	C-type mannose receptor 2	MRC2	Q9UBG0	9.32644e-06	0.225576	0.0508945	0.000208704	1.25304	1.13408	1.38449	0.00146841	0.216652	0.0681112	0.0369078	1.24191	1.08671	1.41928
seq.12549.33	12549-33	Hematopoietic prostaglandin D synthase	HPGDS	O60760	9.64859e-06	-0.236138	0.0533657	0.00021499	0.789672	0.711247	0.876743	NA	NA	NA	NA	NA	NA	NA
seq.9829.91	9829-91	Bile salt sulfotransferase	SULT2A1	Q06520	1.04063e-05	0.190982	0.0433208	0.000230886	1.21044	1.1119	1.3177	0.000509564	0.199931	0.0575227	0.0162193	1.22132	1.0911	1.36708
seq.15468.14	15468-14	Complement factor H-related protein 1	CFHR1	Q03591	1.15173e-05	0.239578	0.0546168	0.000254455	1.27071	1.14171	1.41429	1.94706e-06	0.384116	0.0807162	0.000191785	1.46832	1.25347	1.71999
seq.18881.7	18881-7	CD97 antigen	CD97	P48960	1.17769e-05	0.227868	0.0520048	0.000259092	1.25592	1.13421	1.39069	1.39009e-05	0.307394	0.0707398	0.000858675	1.35988	1.18382	1.56212
seq.13501.10	13501-10	Solute carrier family 35 member G2	SLC35G2	Q8TBE7	1.20788e-05	0.214656	0.0490511	0.000264617	1.23944	1.12582	1.36451	8.12249e-05	0.262928	0.0667201	0.00361005	1.30073	1.14129	1.48245
seq.15475.4	15475-4	Phospholipid transfer protein	PLTP	P55058	1.25262e-05	0.21614	0.0494801	0.000273271	1.24128	1.12655	1.36769	NA	NA	NA	NA	NA	NA	NA
seq.2731.29	2731-29	NADPH--cytochrome P450 reductase	POR	P16435	1.28584e-05	0.203514	0.0466507	0.000279349	1.2257	1.1186	1.34306	0.00118828	0.202692	0.0625269	0.0317268	1.2247	1.08344	1.38437
seq.15499.11	15499-11	Attractin	ATRN	O75882	1.31475e-05	0.226208	0.0519107	0.000284444	1.25384	1.13254	1.38812	NA	NA	NA	NA	NA	NA	NA
seq.9557.5	9557-5	MANSC domain-containing protein 1	MANSC1	Q9H8J5	1.43009e-05	-0.230912	0.0532155	0.00030812	0.793809	0.715184	0.881077	NA	NA	NA	NA	NA	NA	NA
seq.3421.54	3421-54	Tumor necrosis factor ligand superfamily member 8	TNFSF8	P32971	1.43962e-05	0.19474	0.0448944	0.000308897	1.21499	1.11265	1.32675	NA	NA	NA	NA	NA	NA	NA
seq.5508.62	5508-62	Cathepsin D	CTSD	P07339	1.45088e-05	0.19229	0.0443472	0.000310037	1.21202	1.11112	1.32209	4.62296e-05	0.234848	0.0576467	0.0022923	1.26472	1.1296	1.416
seq.4546.27	4546-27	Adhesion G protein-coupled receptor E2	ADGRE2	Q9UHX3	1.51247e-05	0.229572	0.0530573	0.000321878	1.25806	1.13381	1.39593	4.93473e-05	0.291938	0.0719291	0.00241404	1.33902	1.16295	1.54175
seq.2950.57	2950-57	Insulin-like growth factor-binding protein 4	IGFBP4	P22692	1.52396e-05	0.223652	0.0517092	0.000323006	1.25064	1.1301	1.38403	3.9711e-06	0.369547	0.0801118	0.000328924	1.44708	1.2368	1.69311
seq.4314.12	4314-12	dCTP pyrophosphatase 1	DCTPP1	Q9H773	1.6719e-05	-0.221617	0.0514822	0.000352926	0.801222	0.72432	0.886289	NA	NA	NA	NA	NA	NA	NA
seq.6895.1	6895-1	Transferrin receptor protein 1	TFRC	P02786	1.70516e-05	0.202215	0.0470228	0.000358495	1.22411	1.11633	1.34229	8.84764e-05	0.237427	0.060565	0.00377137	1.26798	1.12605	1.4278
seq.17398.55	17398-55	Heme oxygenase 1	HMOX1	P09601	1.72682e-05	-0.228317	0.053127	0.000361157	0.795872	0.717167	0.883214	NA	NA	NA	NA	NA	NA	NA
seq.7198.197	7198-197	Glycosaminoglycan xylosylkinase	FAM20B	O75063	1.73167e-05	-0.22761	0.0529702	0.000361157	0.796435	0.717895	0.883567	6.39276e-05	-0.298398	0.07464	0.00296567	0.742006	0.641022	0.8589
seq.9231.23	9231-23	Inositol monophosphatase 3	IMPAD1	Q9NX62	1.7429e-05	-0.222843	0.051878	0.000362051	0.800241	0.722872	0.885891	NA	NA	NA	NA	NA	NA	NA
seq.3340.53	3340-53	Thrombospondin-4	THBS4	P35443	1.76974e-05	-0.221735	0.0516609	0.000366168	0.801128	0.723981	0.886495	NA	NA	NA	NA	NA	NA	NA
seq.15494.11	15494-11	Fibroblast growth factor-binding protein 1	FGFBP1	Q14512	1.82578e-05	-0.234897	0.054816	0.00037601	0.790652	0.710109	0.88033	NA	NA	NA	NA	NA	NA	NA
seq.15539.15	15539-15	SLIT and NTRK-like protein 1	SLITRK1	Q96PX8	1.83173e-05	-0.254888	0.0594912	0.00037601	0.775003	0.689705	0.87085	NA	NA	NA	NA	NA	NA	NA
seq.2567.5	2567-5	Complement factor I	CFI	P05156	2.18536e-05	0.234279	0.0551887	0.000446842	1.264	1.13441	1.40839	0.00221696	0.233115	0.0761934	0.0491892	1.26253	1.08739	1.46588
seq.8233.2	8233-2	Inter-alpha-trypsin inhibitor heavy chain H5	ITIH5	Q86UX2	2.39661e-05	0.219463	0.0519523	0.000488122	1.24541	1.12484	1.37891	NA	NA	NA	NA	NA	NA	NA
seq.3607.71	3607-71	Dickkopf-related protein 3	DKK3	Q9UBP4	2.57922e-05	-0.245686	0.0583889	0.000523271	0.782168	0.697587	0.877004	NA	NA	NA	NA	NA	NA	NA
seq.3415.61	3415-61	Bone sialoprotein 2	IBSP	P21815	2.61098e-05	-0.24663	0.0586519	0.000525623	0.781429	0.696569	0.876628	NA	NA	NA	NA	NA	NA	NA
seq.6414.8	6414-8	Out at first protein homolog	OAF	Q86UD1	2.60352e-05	0.215932	0.0513435	0.000525623	1.24102	1.12221	1.37241	NA	NA	NA	NA	NA	NA	NA
seq.11241.8	11241-8	Argininosuccinate lyase	ASL	P04424	2.66437e-05	0.209608	0.0499019	0.000533025	1.23319	1.11829	1.35991	0.0018724	0.208586	0.0670747	0.043884	1.23194	1.08017	1.40502
seq.14337.1	14337-1	Trafficking protein particle complex subunit 3	TRAPPC3	O43617	2.66819e-05	0.19515	0.0464635	0.000533025	1.21549	1.10969	1.33138	NA	NA	NA	NA	NA	NA	NA
seq.2602.2	2602-2	Angiopoietin-2	ANGPT2	O15123	2.83556e-05	0.234075	0.0559147	0.000564299	1.26374	1.13256	1.41011	2.32189e-05	0.317538	0.0750424	0.00132221	1.37374	1.18584	1.59141
seq.5628.21	5628-21	Semaphorin-3G	SEMA3G	Q9NS98	2.96752e-05	0.217014	0.0519677	0.000588314	1.24236	1.12205	1.37557	NA	NA	NA	NA	NA	NA	NA
seq.2991.9	2991-9	Interleukin-1 receptor type 1	IL1R1	P14778	3.2167e-05	0.216372	0.052043	0.000635298	1.24156	1.12116	1.37489	0.0020814	0.224817	0.0730311	0.04697	1.25209	1.0851	1.44478
seq.14011.17	14011-17	Protein S100-A11	S100A11	P31949	3.47651e-05	0.179484	0.0433561	0.00068402	1.1966	1.09912	1.30273	NA	NA	NA	NA	NA	NA	NA
seq.17699.43	17699-43	Protein timeless homolog	TIMELESS	Q9UNS1	3.51554e-05	-0.279798	0.0676296	0.000689098	0.755937	0.662091	0.863084	NA	NA	NA	NA	NA	NA	NA
seq.9805.51	9805-51	Semaphorin-4B	SEMA4B	Q9NPR2	3.63615e-05	-0.267094	0.0646801	0.000710071	0.765601	0.674444	0.869079	NA	NA	NA	NA	NA	NA	NA
seq.15644.1	15644-1	Biotinidase	BTD	P43251	3.88473e-05	0.225876	0.0549011	0.000752973	1.25342	1.12555	1.39582	0.0017151	0.24425	0.0778961	0.0416712	1.27666	1.0959	1.48725
seq.3311.27	3311-27	Low affinity immunoglobulin gamma Fc region receptor III-B	FCGR3B	O75015	3.87109e-05	0.206575	0.0502	0.000752973	1.22946	1.11425	1.35658	NA	NA	NA	NA	NA	NA	NA
seq.18185.118	18185-118	Fructose-bisphosphate aldolase B	ALDOB	P05062	4.02209e-05	0.203951	0.0496689	0.000776711	1.22624	1.11249	1.35162	7.9199e-05	0.26161	0.0662839	0.00354161	1.29902	1.14076	1.47924
seq.15447.45	15447-45	Sorbitol dehydrogenase	SORD	Q00796	4.38021e-05	0.207883	0.0508713	0.000842747	1.23107	1.11424	1.36014	NA	NA	NA	NA	NA	NA	NA
seq.15470.11	15470-11	Beta-hexosaminidase subunit beta	HEXB	P07686	4.64472e-05	0.198061	0.0486299	0.000890352	1.21904	1.10821	1.34095	NA	NA	NA	NA	NA	NA	NA
seq.6626.81	6626-81	Carbohydrate sulfotransferase 12	CHST12	Q9NRB3	4.70073e-05	0.179223	0.0440347	0.000897789	1.19629	1.09737	1.30412	NA	NA	NA	NA	NA	NA	NA
seq.18241.18	18241-18	Oxygen-dependent coproporphyrinogen-III oxidase, mitochondrial	CPOX	P36551	4.92427e-05	-0.236717	0.0583164	0.000937048	0.789214	0.703971	0.884779	NA	NA	NA	NA	NA	NA	NA
seq.12595.11	12595-11	Tropomodulin-1	TMOD1	P28289	5.0833e-05	-0.223593	0.0551842	0.000963793	0.79964	0.717664	0.890981	NA	NA	NA	NA	NA	NA	NA
seq.3805.16	3805-16	Endothelial cell-specific molecule 1	ESM1	Q9NQ30	5.78865e-05	-0.233761	0.0581313	0.00109355	0.791551	0.706312	0.887077	NA	NA	NA	NA	NA	NA	NA
seq.6409.57	6409-57	Adhesion G protein-coupled receptor F5	ADGRF5	Q8IZF2	5.85609e-05	0.199599	0.0496695	0.0011023	1.22091	1.10766	1.34575	NA	NA	NA	NA	NA	NA	NA
seq.13724.27	13724-27	Fibroblast growth factor 19	FGF19	O95750	6.5659e-05	-0.202088	0.0506297	0.00123146	0.817023	0.739839	0.902259	NA	NA	NA	NA	NA	NA	NA
seq.13242.134	13242-134	SH3 and multiple ankyrin repeat domains protein 3	SHANK3	Q9BYB0	6.73084e-05	0.193873	0.0486433	0.00125226	1.21394	1.10355	1.33538	NA	NA	NA	NA	NA	NA	NA
seq.5437.63	5437-63	Fatty acid-binding protein, heart	FABP3	P05413	6.74887e-05	0.282035	0.0707746	0.00125226	1.32582	1.15409	1.52311	0.00120826	0.314872	0.0972752	0.0320254	1.37008	1.13226	1.65787
seq.9313.27	9313-27	Cerebellin-1	CBLN1	P23435	6.7032e-05	-0.202436	0.0507793	0.00125226	0.816739	0.739365	0.90221	NA	NA	NA	NA	NA	NA	NA
seq.4801.13	4801-13	Lactoperoxidase	LPO	P22079	6.83632e-05	0.182409	0.0458094	0.00126399	1.2001	1.09705	1.31284	3.09905e-05	0.255017	0.0612129	0.00162714	1.29048	1.14458	1.45498
seq.8220.15	8220-15	Uncharacterized protein C10orf35	C10orf35	Q96D05	7.02472e-05	-0.222401	0.0559436	0.00129424	0.800594	0.717451	0.893373	NA	NA	NA	NA	NA	NA	NA
seq.2614.28	2614-28	Ephrin-A4	EFNA4	P52798	7.25412e-05	0.194139	0.0489287	0.0013318	1.21426	1.10323	1.33648	0.000898201	0.230033	0.0692743	0.0254747	1.25864	1.09884	1.44168
seq.4876.32	4876-32	Coagulation factor IX	F9	P00740	7.31112e-05	0.213442	0.053819	0.00133755	1.23793	1.114	1.37565	NA	NA	NA	NA	NA	NA	NA
seq.18380.78	18380-78	Serum albumin	ALB	P02768	7.81745e-05	-0.20836	0.0527502	0.00142518	0.811915	0.732165	0.900352	0.000456047	-0.268514	0.0766016	0.0148398	0.764515	0.657933	0.888363
seq.13933.276	13933-276	NGFI-A-binding protein 1	NAB1	Q13506	8.13852e-05	0.195267	0.0495565	0.00147855	1.21563	1.10311	1.33964	NA	NA	NA	NA	NA	NA	NA
seq.11416.23	11416-23	F-box/LRR-repeat protein 4	FBXL4	Q9UKA2	8.25514e-05	-0.224563	0.057041	0.00149452	0.798865	0.714363	0.893363	NA	NA	NA	NA	NA	NA	NA
seq.3216.2	3216-2	Polymeric immunoglobulin receptor	PIGR	P01833	8.41487e-05	0.201986	0.0513663	0.00151817	1.22383	1.10662	1.35346	NA	NA	NA	NA	NA	NA	NA
seq.17342.13	17342-13	Anterior gradient protein 3	AGR3	Q8TD06	8.45456e-05	0.197688	0.0502878	0.00152007	1.21858	1.1042	1.34481	0.00130746	0.226473	0.070457	0.0339904	1.25417	1.0924	1.43989
seq.5069.9	5069-9	Complement decay-accelerating factor	CD55	P08174	8.53827e-05	-0.212467	0.05408	0.00152985	0.808587	0.727265	0.899001	NA	NA	NA	NA	NA	NA	NA
seq.14136.234	14136-234	Complement component C1q receptor	CD93	Q9NPY3	8.647e-05	-0.200928	0.0511823	0.00154402	0.817972	0.739897	0.904285	NA	NA	NA	NA	NA	NA	NA
seq.2658.27	2658-27	NT-3 growth factor receptor	NTRK3	Q16288	8.91347e-05	-0.204662	0.0522309	0.00158617	0.814923	0.735625	0.902768	0.00222023	-0.215662	0.0704991	0.0491892	0.806008	0.701987	0.925442
seq.7918.114	7918-114	Alpha-amylase 1	AMY1A	P04745	9.57689e-05	-0.192334	0.049303	0.00169843	0.825031	0.749036	0.908736	0.000758833	-0.227919	0.0676842	0.0219489	0.796189	0.697272	0.909138
seq.4559.64	4559-64	Kynureninase	KYNU	Q16719	9.74164e-05	0.191805	0.0492195	0.00172179	1.21143	1.10003	1.33412	NA	NA	NA	NA	NA	NA	NA
seq.17820.170	17820-170	Myeloid leukemia factor 1	MLF1	P58340	0.000100782	-0.210056	0.0540171	0.00177526	0.810539	0.729111	0.901061	NA	NA	NA	NA	NA	NA	NA
seq.8304.50	8304-50	Tumor necrosis factor receptor superfamily member 11B	TNFRSF11B	O00300	0.000103741	0.225129	0.0579979	0.00182123	1.25248	1.1179	1.40327	NA	NA	NA	NA	NA	NA	NA
seq.10615.18	10615-18	Myelin protein P0	MPZ	P25189	0.00010921	-0.224388	0.0579941	0.0019108	0.799005	0.713155	0.895189	0.000628339	-0.280238	0.0819629	0.019163	0.755604	0.643467	0.887284
seq.3352.80	3352-80	Carbonic anhydrase 6	CA6	P23280	0.00011172	-0.205203	0.0531117	0.00194169	0.814482	0.733959	0.903839	0.000375029	-0.266356	0.0748809	0.0126555	0.766166	0.661581	0.887285
seq.6411.58	6411-58	Beta-defensin 135	DEFB135	Q30KP9	0.000111393	0.172394	0.0446115	0.00194169	1.18815	1.08867	1.29671	NA	NA	NA	NA	NA	NA	NA
seq.3516.60	3516-60	Stromal cell-derived factor 1	CXCL12	P48061	0.00011241	-0.197002	0.0510089	0.00194719	0.821189	0.743059	0.907534	0.000323599	-0.255726	0.0711213	0.011126	0.774354	0.673596	0.890183
seq.5364.7	5364-7	Protein SET	SET	Q01105	0.000116596	-0.218023	0.0565826	0.00201301	0.804107	0.719697	0.898417	NA	NA	NA	NA	NA	NA	NA
seq.5698.60	5698-60	Tenascin-X	TNXB	P22105	0.000118012	-0.197769	0.0513656	0.00203073	0.820559	0.741971	0.907472	NA	NA	NA	NA	NA	NA	NA
seq.13697.51	13697-51	Glycerol-3-phosphate dehydrogenase [NAD(+)], cytoplasmic	GPD1	P21695	0.000118792	0.221603	0.05758	0.00203743	1.24808	1.11488	1.39718	0.000722331	0.251474	0.0743796	0.0212301	1.28592	1.11148	1.48774
seq.12663.1	12663-1	Thiosulfate sulfurtransferase	TST	Q16762	0.000124856	0.198329	0.0516968	0.00213442	1.21936	1.10186	1.34939	NA	NA	NA	NA	NA	NA	NA
seq.2913.1	2913-1	C-C motif chemokine 23	CCL23	P55773	0.00012808	-0.201632	0.0526436	0.00218238	0.817396	0.737261	0.906241	NA	NA	NA	NA	NA	NA	NA
seq.14114.18	14114-18	PILR alpha-associated neural protein	PIANP	Q8IYJ0	0.000129453	-0.243787	0.0636935	0.00219859	0.783655	0.691684	0.887854	NA	NA	NA	NA	NA	NA	NA
seq.13427.66	13427-66	Mannosyl-oligosaccharide 1,2-alpha-mannosidase IC	MAN1C1	Q9NR34	0.000131337	0.192225	0.0502689	0.00222335	1.21194	1.09823	1.33743	NA	NA	NA	NA	NA	NA	NA
seq.17337.1	17337-1	Transcriptional repressor protein YY1	YY1	P25490	0.000132528	0.169189	0.0442704	0.00223625	1.18434	1.08591	1.2917	NA	NA	NA	NA	NA	NA	NA
seq.4891.50	4891-50	Glucagon	GCG	P01275	0.000139078	0.19144	0.0502494	0.0023392	1.21099	1.09741	1.33633	NA	NA	NA	NA	NA	NA	NA
seq.9599.6	9599-6	PILR alpha-associated neural protein	PIANP	Q8IYJ0	0.000142439	-0.246024	0.064677	0.00238802	0.781903	0.688809	0.887579	NA	NA	NA	NA	NA	NA	NA
seq.12873.11	12873-11	Leukosialin	SPN	P16150	0.00014361	-0.312666	0.08224	0.00239994	0.731494	0.622597	0.859439	NA	NA	NA	NA	NA	NA	NA
seq.15544.25	15544-25	Kallikrein-14	KLK14	Q9P0G3	0.000156999	-0.196459	0.0519771	0.00261532	0.821635	0.742053	0.909751	NA	NA	NA	NA	NA	NA	NA
seq.8839.4	8839-4	Metaxin-2	MTX2	O75431	0.000165342	0.159063	0.0422275	0.00274552	1.17241	1.07928	1.27358	NA	NA	NA	NA	NA	NA	NA
seq.8351.17	8351-17	Serine protease 57	PRSS57	Q6UWY2	0.000165979	-0.192664	0.0511608	0.00274735	0.824759	0.746067	0.91175	NA	NA	NA	NA	NA	NA	NA
seq.15376.134	15376-134	Cathepsin E	CTSE	P14091	0.000167309	0.178371	0.0473904	0.0027606	1.19527	1.08925	1.31161	NA	NA	NA	NA	NA	NA	NA
seq.9348.1	9348-1	Complement C1r subcomponent-like protein	C1RL	Q9NZP8	0.000169365	0.186132	0.0494925	0.0027857	1.20458	1.09322	1.32729	NA	NA	NA	NA	NA	NA	NA
seq.6620.82	6620-82	Leucine-rich repeat and immunoglobulin-like domain-containing nogo receptor-interacting protein 1	LINGO1	Q96FE5	0.000173786	0.16883	0.0449691	0.00284943	1.18392	1.08404	1.29301	0.000991814	0.193234	0.058683	0.0274068	1.21317	1.08136	1.36104
seq.15462.28	15462-28	T-cell surface glycoprotein CD8 alpha chain	CD8A	P01732	0.000175295	0.187293	0.0499156	0.00286517	1.20598	1.09358	1.32993	6.44681e-06	0.312392	0.0692485	0.000469908	1.36669	1.19323	1.56537
seq.11516.7	11516-7	Fatty acid-binding protein, liver	FABP1	P07148	0.000175872	0.184271	0.049121	0.00286562	1.20234	1.09198	1.32386	0.00186831	0.197028	0.0633447	0.043884	1.21778	1.07559	1.37876
seq.8024.64	8024-64	Protein-tyrosine sulfotransferase 2	TPST2	O60704	0.00017861	0.182969	0.0488243	0.00290116	1.20078	1.09119	1.32136	NA	NA	NA	NA	NA	NA	NA
seq.8950.4	8950-4	Calcium-activated chloride channel regulator 2	CLCA2	Q9UQC9	0.000194059	-0.234649	0.0629655	0.00314231	0.790849	0.69903	0.894727	NA	NA	NA	NA	NA	NA	NA
seq.11313.100	11313-100	Pterin-4-alpha-carbinolamine dehydratase	PCBD1	P61457	0.000195827	0.170018	0.0456506	0.00315393	1.18533	1.08388	1.29627	NA	NA	NA	NA	NA	NA	NA
seq.6543.182	6543-182	Prolactin-releasing peptide	PRLH	P81277	0.000195986	0.167646	0.0450161	0.00315393	1.18252	1.08265	1.29159	NA	NA	NA	NA	NA	NA	NA
seq.3461.58	3461-58	Brevican core protein	BCAN	Q96GW7	0.000201909	-0.206364	0.0555248	0.00323924	0.813537	0.729648	0.90707	NA	NA	NA	NA	NA	NA	NA
seq.3057.55	3057-55	WNT1-inducible-signaling pathway protein 1	WISP1	O95388	0.000209428	0.18414	0.0496688	0.00334956	1.20218	1.09067	1.3251	NA	NA	NA	NA	NA	NA	NA
seq.2948.58	2948-58	Growth hormone receptor	GHR	P10912	0.000228212	0.230039	0.0624166	0.00363884	1.25865	1.11372	1.42244	2.62641e-06	0.409263	0.0871131	0.000239299	1.50571	1.26937	1.78605
seq.5139.32	5139-32	Netrin receptor UNC5C	UNC5C	O95185	0.000236104	0.205166	0.0557989	0.0037532	1.22773	1.10054	1.36962	0.00128538	0.245029	0.0761142	0.033581	1.27766	1.10059	1.48322
seq.2637.77	2637-77	Macrophage mannose receptor 1	MRC1	P22897	0.000241916	0.180291	0.0491166	0.00383389	1.19757	1.08765	1.31859	NA	NA	NA	NA	NA	NA	NA
seq.2278.61	2278-61	Metalloproteinase inhibitor 2	TIMP2	P16035	0.000245244	-0.19012	0.0518438	0.00387486	0.82686	0.746967	0.915297	0.000657941	-0.246657	0.072407	0.0194948	0.781409	0.678023	0.90056
seq.12686.15	12686-15	3-mercaptopyruvate sulfurtransferase	MPST	P25325	0.000255721	-0.191984	0.0525054	0.00402819	0.82532	0.74461	0.914779	NA	NA	NA	NA	NA	NA	NA
seq.19601.15	19601-15	Ankyrin repeat and SOCS box protein 9	ASB9	Q96DX5	0.000276022	-0.224559	0.0617459	0.00432186	0.798868	0.707809	0.901643	NA	NA	NA	NA	NA	NA	NA
seq.4160.49	4160-49	72 kDa type IV collagenase	MMP2	P08253	0.000275702	-0.189781	0.0521789	0.00432186	0.82714	0.74673	0.916209	NA	NA	NA	NA	NA	NA	NA
seq.13132.14	13132-14	Semaphorin-5A	SEMA5A	Q13591	0.000288096	0.173283	0.047792	0.0044974	1.1892	1.08287	1.30598	0.000148856	0.243196	0.0641175	0.00568069	1.27532	1.12471	1.44609
seq.9264.11	9264-11	Cathepsin O	CTSO	P43234	0.000295299	0.170382	0.0470749	0.00459609	1.18576	1.08125	1.30037	NA	NA	NA	NA	NA	NA	NA
seq.14711.27	14711-27	Cystatin-M	CST6	Q15828	0.000296208	-0.188261	0.0520261	0.00459652	0.828398	0.74809	0.917328	NA	NA	NA	NA	NA	NA	NA
seq.15503.15	15503-15	Left-right determination factor 2	LEFTY2	O00292	0.000300673	0.191859	0.0530771	0.00465195	1.2115	1.0918	1.34432	NA	NA	NA	NA	NA	NA	NA
seq.5030.52	5030-52	NAD-dependent protein deacetylase sirtuin-2	SIRT2	Q8IXJ6	0.000303849	-0.202618	0.0560959	0.00468719	0.81659	0.731567	0.911494	NA	NA	NA	NA	NA	NA	NA
seq.3495.15	3495-15	C-X-C motif chemokine 6	CXCL6	P80162	0.000308129	0.172208	0.0477246	0.00473919	1.18792	1.08184	1.30441	NA	NA	NA	NA	NA	NA	NA
seq.9175.48	9175-48	Down syndrome cell adhesion molecule	DSCAM	O60469	0.000310345	0.154796	0.0429213	0.00475924	1.16742	1.07323	1.26988	NA	NA	NA	NA	NA	NA	NA
seq.12768.3	12768-3	Protein phosphatase 1 regulatory subunit 3B	PPP1R3B	Q86XI6	0.000314788	-0.20172	0.0559897	0.00481321	0.817323	0.732377	0.912123	NA	NA	NA	NA	NA	NA	NA
seq.15570.99	15570-99	Complement receptor type 2	CR2	P20023	0.000321333	0.187404	0.0520935	0.00489893	1.20611	1.08905	1.33577	NA	NA	NA	NA	NA	NA	NA
seq.8368.102	8368-102	Tumor necrosis factor receptor superfamily member 1B	TNFRSF1B	P20333	0.000331423	0.188512	0.052519	0.00503802	1.20745	1.08934	1.33837	0.000634657	0.258118	0.0755537	0.0191989	1.29449	1.11631	1.50111
seq.17785.11	17785-11	2'-deoxynucleoside 5'-phosphate N-hydrolase 1	RCL	O43598	0.000346459	0.160066	0.0447384	0.00525127	1.17359	1.07506	1.28114	NA	NA	NA	NA	NA	NA	NA
seq.7787.25	7787-25	Leukocyte immunoglobulin-like receptor subfamily A member 5	LILRA5	A6NI73	0.000356244	0.175978	0.049286	0.00538394	1.19241	1.08261	1.31335	0.00141884	0.218128	0.0683618	0.0361491	1.24375	1.08778	1.42208
seq.9832.33	9832-33	Homogentisate 1,2-dioxygenase	HGD	Q93099	0.000365218	0.173836	0.0487752	0.0055036	1.18986	1.08138	1.30922	NA	NA	NA	NA	NA	NA	NA
seq.12475.48	12475-48	Chloride intracellular channel protein 5	CLIC5	Q9NZA1	0.000371378	0.187723	0.0527367	0.00558031	1.2065	1.08802	1.33788	NA	NA	NA	NA	NA	NA	NA
seq.5738.25	5738-25	Pulmonary surfactant-associated protein C	SFTPC	P11686	0.000388095	0.17473	0.0492469	0.00580134	1.19093	1.08135	1.31161	NA	NA	NA	NA	NA	NA	NA
seq.9484.75	9484-75	Desmoglein-2	DSG2	Q14126	0.000388314	-0.189844	0.0535088	0.00580134	0.827088	0.744739	0.918543	NA	NA	NA	NA	NA	NA	NA
seq.6629.3	6629-3	Beta-defensin 1	DEFB1	P60022	0.000391073	0.188903	0.0532716	0.00582587	1.20792	1.08816	1.34087	6.37628e-05	0.301119	0.0753091	0.00296567	1.35137	1.16592	1.56631
seq.17366.6	17366-6	DCN1-like protein 1	DCUN1D1	Q96GG9	0.000401638	0.178195	0.0503516	0.00596621	1.19506	1.08275	1.31901	6.14793e-05	0.278808	0.0695791	0.00294818	1.32155	1.15308	1.51465
seq.5339.49	5339-49	Protein S100-A9	S100A9	P06702	0.000403874	0.171332	0.0484325	0.00598238	1.18688	1.0794	1.30507	NA	NA	NA	NA	NA	NA	NA
seq.3179.51	3179-51	Lysosomal protective protein	CTSA	P10619	0.000412787	0.176491	0.0499724	0.00609708	1.19302	1.08171	1.31579	NA	NA	NA	NA	NA	NA	NA
seq.14603.51	14603-51	Uncharacterized protein KIAA0040	KIAA0040	J3QR46	0.000417447	0.171072	0.0484789	0.00614849	1.18658	1.07902	1.30485	NA	NA	NA	NA	NA	NA	NA
seq.4496.60	4496-60	Macrophage metalloelastase	MMP12	P39900	0.000421719	0.201784	0.0572256	0.00619393	1.22358	1.09376	1.36882	NA	NA	NA	NA	NA	NA	NA
seq.9606.4	9606-4	Nuclear pore membrane glycoprotein 210-like	NUP210L	Q5VU65	0.00042336	-0.256233	0.0726885	0.00620056	0.773962	0.671191	0.892469	NA	NA	NA	NA	NA	NA	NA
seq.3196.6	3196-6	Hyaluronan and proteoglycan link protein 1	HAPLN1	P10915	0.000427993	0.156163	0.0443369	0.00623146	1.16902	1.07172	1.27515	NA	NA	NA	NA	NA	NA	NA
seq.7871.16	7871-16	Transmembrane protein 132A	TMEM132A	Q24JP5	0.000429055	-0.177147	0.0503038	0.00623146	0.837657	0.759009	0.924455	NA	NA	NA	NA	NA	NA	NA
seq.9316.67	9316-67	WAP four-disulfide core domain protein 1	WFDC1	Q9HC57	0.000428445	0.198493	0.0563595	0.00623146	1.21956	1.09202	1.362	NA	NA	NA	NA	NA	NA	NA
seq.13665.35	13665-35	Serine/threonine-protein phosphatase 2A regulatory subunit B'' subunit alpha	PPP2R3A	Q06190	0.00044471	0.162393	0.0462393	0.00644089	1.17632	1.0744	1.28791	NA	NA	NA	NA	NA	NA	NA
seq.13109.82	13109-82	Neuronal growth regulator 1	NEGR1	Q7Z3B1	0.000479009	-0.186912	0.0535223	0.00691842	0.829517	0.746906	0.921264	NA	NA	NA	NA	NA	NA	NA
seq.3045.72	3045-72	Pleiotrophin	PTN	P21246	0.00049231	-0.263711	0.0756722	0.0070909	0.768196	0.662306	0.891016	NA	NA	NA	NA	NA	NA	NA
seq.15515.2	15515-2	Serum amyloid A-1 protein	SAA1	P0DJI8	0.000512349	0.170043	0.0489443	0.0073592	1.18536	1.07693	1.3047	NA	NA	NA	NA	NA	NA	NA
seq.17329.2	17329-2	3-hydroxybutyrate dehydrogenase type 2	BDH2	Q9BUT1	0.0005329	0.158936	0.0458867	0.00763335	1.17226	1.07143	1.28258	0.00161383	0.188674	0.0598321	0.0397406	1.20765	1.07401	1.35791
seq.17738.7	17738-7	Cornulin	CRNN	Q9UBG3	0.000548909	-0.248671	0.07196	0.00784113	0.779837	0.677252	0.897961	NA	NA	NA	NA	NA	NA	NA
seq.18392.19	18392-19	Methionine adenosyltransferase 2 subunit beta	MAT2B	Q9NZL9	0.000557378	-0.196489	0.0569278	0.00793929	0.82161	0.734866	0.918594	NA	NA	NA	NA	NA	NA	NA
seq.4962.52	4962-52	Cerebral dopamine neurotrophic factor	CDNF	Q49AH0	0.000558826	-0.231679	0.0671368	0.00793929	0.793201	0.695401	0.904755	0.00115874	-0.309615	0.0952999	0.0313863	0.73373	0.608717	0.884417
seq.5301.7	5301-7	Eotaxin	CCL11	P51671	0.000563934	0.171975	0.0498709	0.00799009	1.18765	1.07705	1.3096	NA	NA	NA	NA	NA	NA	NA
seq.3198.4	3198-4	Iduronate 2-sulfatase	IDS	P22304	0.000566259	-0.190423	0.0552385	0.00800128	0.82661	0.741789	0.921129	NA	NA	NA	NA	NA	NA	NA
seq.19616.100	19616-100	EF-hand domain-containing protein D1	EFHD1	Q9BUP0	0.00057194	-0.189035	0.0548788	0.00805972	0.827758	0.743343	0.921758	NA	NA	NA	NA	NA	NA	NA
seq.6060.2	6060-2	Prolactin-inducible protein	PIP	P12273	0.000598949	-0.182292	0.053114	0.00841757	0.833358	0.750966	0.92479	NA	NA	NA	NA	NA	NA	NA
seq.17806.6	17806-6	Syntenin-1	SDCBP	O00560	0.00061149	0.174812	0.0510182	0.00857072	1.19102	1.07769	1.31628	0.00116349	0.24184	0.0744654	0.0313863	1.27359	1.10064	1.47372
seq.12587.65	12587-65	ADP-ribosylation factor-like protein 2	ARL2	P36404	0.000628198	-0.172718	0.0505151	0.0087635	0.841375	0.762062	0.928942	NA	NA	NA	NA	NA	NA	NA
seq.5465.32	5465-32	Heparan-sulfate 6-O-sulfotransferase 1	HS6ST1	O60243	0.000628605	-0.178864	0.0523152	0.0087635	0.83622	0.754725	0.926514	NA	NA	NA	NA	NA	NA	NA
seq.9251.28	9251-28	Epididymis-specific alpha-mannosidase	MAN2B2	Q9Y2E5	0.000640802	0.162136	0.0474953	0.0089097	1.17602	1.07148	1.29075	NA	NA	NA	NA	NA	NA	NA
seq.15453.3	15453-3	Alpha-1-microglobulin	AMBP	P02760	0.000646519	0.181613	0.0532386	0.00896529	1.19915	1.08033	1.33104	NA	NA	NA	NA	NA	NA	NA
seq.18312.68	18312-68	Protein NDRG3	NDRG3	Q9UGV2	0.000651021	-0.232404	0.0681654	0.00900378	0.792626	0.693497	0.905924	2.86286e-05	-0.553033	0.132175	0.0015283	0.575202	0.443927	0.745298
seq.16614.27	16614-27	R-spondin-1	RSPO1	Q2MKA7	0.000666432	-0.228564	0.0671649	0.00919253	0.795675	0.697532	0.907628	NA	NA	NA	NA	NA	NA	NA
seq.8327.26	8327-26	Dipeptidase 2	DPEP2	Q9H4A9	0.000669978	-0.174641	0.0513412	0.00921706	0.839758	0.759367	0.92866	2.87251e-05	-0.307999	0.073625	0.0015283	0.734916	0.636161	0.849002
seq.19556.12	19556-12	Complement receptor type 1	CR1	P17927	0.000699953	0.166756	0.0491964	0.00960409	1.18147	1.07286	1.30106	NA	NA	NA	NA	NA	NA	NA
seq.12975.11	12975-11	Keratin, type I cytoskeletal 20	KRT20	P35900	0.000703671	0.158796	0.046868	0.00961565	1.1721	1.06923	1.28487	0.00154517	0.204982	0.0647434	0.0383086	1.2275	1.08121	1.39358
seq.2834.54	2834-54	Kallikrein-8	KLK8	O60259	0.000704484	-0.176235	0.0520201	0.00961565	0.838421	0.75715	0.928416	NA	NA	NA	NA	NA	NA	NA
seq.19238.12	19238-12	Glutamine synthetase	GLUL	P15104	0.00070848	0.166595	0.049197	0.00964494	1.18128	1.07269	1.30085	NA	NA	NA	NA	NA	NA	NA
seq.11918.54	11918-54	Storkhead-box protein 1	STOX1	Q6ZVD7	0.00072341	-0.17212	0.0509148	0.00982255	0.841878	0.761921	0.930227	NA	NA	NA	NA	NA	NA	NA
seq.11381.56	11381-56	Ribose-phosphate pyrophosphokinase 1	PRPS1	P60891	0.00073798	0.143486	0.0425136	0.00999436	1.15429	1.06201	1.2546	NA	NA	NA	NA	NA	NA	NA
seq.13066.42	13066-42	Enhancer of mRNA-decapping protein 4	EDC4	Q6P2E9	0.00076349	-0.184301	0.0547586	0.010313	0.831685	0.747046	0.925914	NA	NA	NA	NA	NA	NA	NA
seq.5307.12	5307-12	Coagulation factor IXab	F9	P00740	0.000769062	0.174956	0.0520129	0.0103615	1.19119	1.07574	1.31904	NA	NA	NA	NA	NA	NA	NA
seq.9754.33	9754-33	Ribosyldihydronicotinamide dehydrogenase [quinone]	NQO2	P16083	0.000787255	-0.177705	0.052932	0.0105792	0.837189	0.754687	0.92871	NA	NA	NA	NA	NA	NA	NA
seq.14341.8	14341-8	Protein FAM69C	FAM69C	Q0P6D2	0.000811109	-0.189909	0.0567066	0.0108718	0.827034	0.740038	0.924258	NA	NA	NA	NA	NA	NA	NA
seq.13113.7	13113-7	Osteopontin	SPP1	P10451	0.000824774	-0.211516	0.063246	0.0110266	0.809356	0.714996	0.916169	NA	NA	NA	NA	NA	NA	NA
seq.3069.52	3069-52	Immunoglobulin M	IGHM IGJ IGK@ IGL@	P01871	0.000856126	-0.170812	0.0512337	0.0114165	0.84298	0.762441	0.932026	NA	NA	NA	NA	NA	NA	NA
seq.17231.1	17231-1	Plastin-2	LCP1	P13796	0.000861467	-0.167722	0.0503328	0.0114292	0.845589	0.766153	0.933262	NA	NA	NA	NA	NA	NA	NA
seq.6485.59	6485-59	Immunoglobulin lambda-like polypeptide 1	IGLL1	P15814	0.000860941	-0.169063	0.0507327	0.0114292	0.844456	0.764526	0.932742	NA	NA	NA	NA	NA	NA	NA
seq.5792.8	5792-8	alpha-Fetoprotein	AFP	P02771	0.000887633	-0.213983	0.0643768	0.0117465	0.807362	0.711655	0.91594	NA	NA	NA	NA	NA	NA	NA
seq.6260.14	6260-14	Protein FAM163A	FAM163A	Q96GL9	0.000907717	0.165121	0.04977	0.0119819	1.17954	1.06991	1.3004	NA	NA	NA	NA	NA	NA	NA
seq.13463.1	13463-1	Peroxidasin homolog	PXDN	Q92626	0.000924905	0.212714	0.064217	0.0121779	1.23703	1.09073	1.40295	2.70489e-06	0.416119	0.0886861	0.000241482	1.51607	1.27417	1.80389
seq.11696.7	11696-7	Cellular retinoic acid-binding protein 2	CRABP2	P29373	0.000962434	-0.179353	0.0543283	0.0126401	0.835811	0.751385	0.929722	NA	NA	NA	NA	NA	NA	NA
seq.18179.56	18179-56	Spermine synthase	SMS	P52788	0.000974708	-0.286848	0.0869835	0.0127692	0.750626	0.632968	0.890155	NA	NA	NA	NA	NA	NA	NA
seq.18832.65	18832-65	Serum amyloid A-2 protein	SAA2	P0DJI9	0.000979701	0.153398	0.0465365	0.0128024	1.16579	1.06416	1.27712	NA	NA	NA	NA	NA	NA	NA
seq.9180.6	9180-6	Interferon gamma receptor 2	IFNGR2	P38484	0.00101649	0.138079	0.0420213	0.01325	1.14807	1.0573	1.24663	NA	NA	NA	NA	NA	NA	NA
seq.5621.64	5621-64	Thrombospondin type-1 domain-containing protein 1	THSD1	Q9NS62	0.0010225	-0.181605	0.0552956	0.013262	0.833931	0.748275	0.929391	NA	NA	NA	NA	NA	NA	NA
seq.6440.31	6440-31	Microfibrillar-associated protein 5	MFAP5	Q13361	0.00102062	-0.171622	0.0522476	0.013262	0.842298	0.760311	0.933125	NA	NA	NA	NA	NA	NA	NA
seq.8465.52	8465-52	Cathepsin H	CTSH	P09668	0.00106415	0.170357	0.0520494	0.0137679	1.18573	1.07073	1.31308	NA	NA	NA	NA	NA	NA	NA
seq.14133.93	14133-93	Interleukin-1 receptor type 2	IL1R2	P27930	0.00107804	0.176565	0.0540065	0.0138821	1.19311	1.07327	1.32633	NA	NA	NA	NA	NA	NA	NA
seq.14318.1	14318-1	Vacuolar protein sorting-associated protein 29	VPS29	Q9UBQ0	0.0010783	-0.176641	0.0540308	0.0138821	0.838081	0.753866	0.931704	NA	NA	NA	NA	NA	NA	NA
seq.5671.1	5671-1	Chymotrypsinogen B	CTRB1	P17538	0.00112293	-0.173579	0.0532815	0.014421	0.840651	0.757289	0.93319	NA	NA	NA	NA	NA	NA	NA
seq.15527.90	15527-90	Dihydrolipoyl dehydrogenase, mitochondrial	DLD	P09622	0.00113913	-0.199767	0.0613968	0.0145931	0.818922	0.726073	0.923644	0.00137429	-0.291684	0.0911513	0.0352717	0.747004	0.624789	0.893126
seq.17791.25	17791-25	Hippocalcin-like protein 1	HPCAL1	P37235	0.0011674	-0.191383	0.0589465	0.0149007	0.825816	0.735711	0.926957	NA	NA	NA	NA	NA	NA	NA
seq.9075.121	9075-121	UPF0258 protein KIAA1024	KIAA1024	Q9UPX6	0.00116885	0.141179	0.0434881	0.0149007	1.15163	1.05754	1.2541	NA	NA	NA	NA	NA	NA	NA
seq.3622.33	3622-33	Legumain	LGMN	Q99538	0.00119403	0.153711	0.0474371	0.0151846	1.16615	1.06262	1.27978	NA	NA	NA	NA	NA	NA	NA
seq.5584.21	5584-21	Holo-Transcobalamin-2	TCN2	P20062	0.00121449	0.162374	0.0501858	0.0154072	1.1763	1.0661	1.29789	NA	NA	NA	NA	NA	NA	NA
seq.10557.6	10557-6	Testis-expressed sequence 29 protein	TEX29	Q8N6K0	0.00125699	0.161038	0.0499246	0.0158903	1.17473	1.06522	1.29549	NA	NA	NA	NA	NA	NA	NA
seq.8099.42	8099-42	Spondin-2	SPON2	Q9BUD6	0.00125867	0.181031	0.0561294	0.0158903	1.19845	1.0736	1.33782	NA	NA	NA	NA	NA	NA	NA
seq.13983.27	13983-27	Quinone oxidoreductase	CRYZ	Q08257	0.00126516	0.153237	0.0475334	0.015901	1.1656	1.06191	1.27941	NA	NA	NA	NA	NA	NA	NA
seq.2654.19	2654-19	Tumor necrosis factor receptor superfamily member 1A	TNFRSF1A	P19438	0.00126561	0.196057	0.0608181	0.015901	1.2166	1.07988	1.37062	0.00214269	0.27368	0.0891552	0.0480555	1.31479	1.104	1.56584
seq.8960.3	8960-3	Endoplasmic reticulum aminopeptidase 2	ERAP2	Q6P179	0.00129917	0.167735	0.0521537	0.0162834	1.18262	1.06771	1.30991	NA	NA	NA	NA	NA	NA	NA
seq.9211.19	9211-19	Pigment epithelium-derived factor	SERPINF1	P36955	0.00130542	0.171553	0.0533638	0.0163225	1.18715	1.06925	1.31804	1.34058e-05	0.35741	0.0820995	0.000835169	1.42962	1.21713	1.67921
seq.6252.62	6252-62	Secretoglobin family 3A member 1	SCGB3A1	Q96QR1	0.00131559	-0.165661	0.0515667	0.0164103	0.847333	0.765878	0.937451	NA	NA	NA	NA	NA	NA	NA
seq.3073.51	3073-51	Interleukin-18-binding protein	IL18BP	O95998	0.0013375	0.167804	0.052311	0.0166437	1.1827	1.06745	1.3104	NA	NA	NA	NA	NA	NA	NA
seq.4159.130	4159-130	Complement factor H	CFH	P08603	0.00135664	0.169763	0.0529893	0.0168418	1.18502	1.06812	1.31472	NA	NA	NA	NA	NA	NA	NA
seq.3401.8	3401-8	Tyrosine-protein phosphatase non-receptor type 2	PTPN2	P17706	0.00138804	-0.200366	0.0626707	0.0171906	0.818431	0.723829	0.925398	NA	NA	NA	NA	NA	NA	NA
seq.7776.20	7776-20	Netrin receptor UNC5B	UNC5B	Q8IZJ1	0.00140063	0.184748	0.0578327	0.0173054	1.20291	1.07401	1.3473	0.000349712	0.313355	0.0876423	0.0119674	1.36801	1.15209	1.62439
seq.16081.38	16081-38	Aldo-keto reductase family 1 member B10	AKR1B10	O60218	0.00140684	0.16988	0.0531999	0.017341	1.18516	1.06781	1.31542	0.000704367	0.226092	0.0667357	0.020786	1.25369	1.09998	1.42888
seq.6415.90	6415-90	Carboxypeptidase N subunit 2	CPN2	P22792	0.00145931	-0.161496	0.0507425	0.0179454	0.85087	0.770319	0.939845	NA	NA	NA	NA	NA	NA	NA
seq.3152.57	3152-57	Tumor necrosis factor receptor superfamily member 1B	TNFRSF1B	P20333	0.00146647	0.153914	0.0483818	0.017991	1.16639	1.06087	1.28241	NA	NA	NA	NA	NA	NA	NA
seq.2515.14	2515-14	GDNF family receptor alpha-2	GFRA2	O00451	0.00148795	-0.16214	0.0510351	0.0182117	0.850323	0.769382	0.939779	NA	NA	NA	NA	NA	NA	NA
seq.7815.49	7815-49	Insulin-like growth factor-binding protein-like 1	IGFBPL1	Q8WX77	0.00149777	0.130575	0.0411246	0.018289	1.13948	1.05124	1.23513	NA	NA	NA	NA	NA	NA	NA
seq.2968.61	2968-61	Tumor necrosis factor ligand superfamily member 15	TNFSF15	O95150	0.00150759	0.152652	0.0481065	0.0183658	1.16492	1.0601	1.2801	0.00221727	0.194645	0.0636204	0.0491892	1.21488	1.07245	1.37622
seq.18873.8	18873-8	Carcinoembryonic antigen-related cell adhesion molecule 8	CEACAM8	P31997	0.00153234	0.148606	0.0469013	0.0186239	1.16022	1.05832	1.27193	NA	NA	NA	NA	NA	NA	NA
seq.2677.1	2677-1	Epidermal growth factor receptor	EGFR	P00533	0.00153995	-0.188868	0.0596353	0.0186728	0.827896	0.736569	0.930547	0.00188574	-0.265728	0.0855075	0.044055	0.766647	0.648351	0.906528
seq.7928.183	7928-183	Protein-tyrosine sulfotransferase 1	TPST1	O60507	0.00158274	0.162662	0.0514905	0.0191471	1.17664	1.06369	1.30159	NA	NA	NA	NA	NA	NA	NA
seq.18876.77	18876-77	Carbohydrate sulfotransferase 4	CHST4	Q8NCG5	0.00169224	0.138411	0.0440866	0.0204244	1.14845	1.05338	1.2521	NA	NA	NA	NA	NA	NA	NA
seq.13499.30	13499-30	Coagulation Factor VIII	F8	P00451	0.00171763	0.168859	0.0538598	0.0206829	1.18395	1.06534	1.31577	NA	NA	NA	NA	NA	NA	NA
seq.10818.36	10818-36	Sphingomyelin phosphodiesterase	SMPD1	P17405	0.00174747	0.153815	0.0491406	0.0209938	1.16627	1.05918	1.28419	NA	NA	NA	NA	NA	NA	NA
seq.19332.1	19332-1	MOB-like protein phocein	MOBKL3	Q9Y3A3	0.00179452	-0.1645	0.0526857	0.0215095	0.848318	0.765089	0.940601	NA	NA	NA	NA	NA	NA	NA
seq.10974.20	10974-20	Serine protease inhibitor Kazal-type 7	SPINK7	P58062	0.00179917	-0.175622	0.0562616	0.0215158	0.838935	0.751342	0.93674	NA	NA	NA	NA	NA	NA	NA
seq.4905.63	4905-63	Coactosin-like protein	COTL1	Q14019	0.00180558	-0.176613	0.0565982	0.021543	0.838104	0.750102	0.93643	NA	NA	NA	NA	NA	NA	NA
seq.10041.3	10041-3	Hepatocyte nuclear factor 4-alpha	HNF4A	P41235	0.00181621	0.164026	0.0525934	0.0216204	1.17824	1.06284	1.30618	NA	NA	NA	NA	NA	NA	NA
seq.2475.1	2475-1	Mast/stem cell growth factor receptor Kit	KIT	P10721	0.00189108	-0.164124	0.0528268	0.0224604	0.848637	0.765165	0.941216	0.00082049	-0.249851	0.0746762	0.0236385	0.778917	0.672861	0.901689
seq.10803.22	10803-22	Protocadherin gamma-B2	PCDHGB2	Q9Y5G2	0.00190142	0.141156	0.0454577	0.0224989	1.1516	1.05344	1.25892	NA	NA	NA	NA	NA	NA	NA
seq.11402.17	11402-17	Histone-lysine N-methyltransferase 2C	KMT2C	Q8NEZ4	0.00190296	-0.198159	0.0638198	0.0224989	0.820239	0.723796	0.929534	NA	NA	NA	NA	NA	NA	NA
seq.6054.6	6054-6	Neurexophilin-3	NXPH3	O95157	0.00193038	0.147554	0.0475868	0.0227715	1.159	1.05578	1.2723	NA	NA	NA	NA	NA	NA	NA
seq.7154.92	7154-92	Protein LEG1 homolog	LEG1	Q6P5S2	0.00195753	-0.163413	0.0527718	0.0230396	0.84924	0.765791	0.941783	NA	NA	NA	NA	NA	NA	NA
seq.2925.9	2925-9	Plasminogen activator inhibitor 1	SERPINE1	P05121	0.00199467	0.158632	0.0513201	0.0234239	1.17191	1.05976	1.29592	0.000826032	0.241046	0.0720848	0.0237045	1.27258	1.10491	1.4657
seq.7935.26	7935-26	Glycosyltransferase-like protein LARGE1	LARGE	O95461	0.00201025	0.148126	0.0479571	0.0235538	1.15966	1.05562	1.27395	NA	NA	NA	NA	NA	NA	NA
seq.13495.48	13495-48	Hydroxycarboxylic acid receptor 2	HCAR2	Q8TDS4	0.00201715	0.133267	0.0431607	0.0235817	1.14256	1.04988	1.24342	NA	NA	NA	NA	NA	NA	NA
seq.5532.53	5532-53	Fibroblast growth factor receptor 1	FGFR1	P11362	0.00202251	-0.172129	0.055761	0.0235914	0.841871	0.754711	0.939096	NA	NA	NA	NA	NA	NA	NA
seq.2182.54	2182-54	Complement C4b	C4A C4B	P0C0L4 P0C0L5	0.00208686	-0.150767	0.0489886	0.0242877	0.860048	0.781309	0.946723	NA	NA	NA	NA	NA	NA	NA
seq.15431.31	15431-31	Ornithine carbamoyltransferase, mitochondrial	OTC	P00480	0.00209692	0.14993	0.0487396	0.0242963	1.16175	1.05591	1.27821	NA	NA	NA	NA	NA	NA	NA
seq.5109.24	5109-24	Neuronal cell adhesion molecule	NRCAM	Q92823	0.00209285	0.146081	0.0474792	0.0242963	1.15729	1.05445	1.27016	NA	NA	NA	NA	NA	NA	NA
seq.4917.62	4917-62	Integrin alpha-V: beta-5 complex	ITGAV ITGB5	P06756, P18084	0.00210539	-0.188916	0.0614373	0.0243403	0.827856	0.733936	0.933794	NA	NA	NA	NA	NA	NA	NA
seq.18294.26	18294-26	Transcription factor SOX-2	SOX2	P48431	0.00225107	0.138329	0.0452803	0.025967	1.14835	1.05083	1.25493	NA	NA	NA	NA	NA	NA	NA
seq.19584.33	19584-33	Fibroblast growth factor 9	FGF9	P31371	0.00225809	-0.177814	0.0582232	0.0259904	0.837098	0.74682	0.93829	0.000613063	-0.292071	0.0852572	0.0188549	0.746715	0.631804	0.882526
seq.9769.48	9769-48	Delta and Notch-like epidermal growth factor-related receptor	DNER	Q8NFT8	0.00226401	-0.168787	0.0552817	0.0260012	0.844689	0.757949	0.941355	NA	NA	NA	NA	NA	NA	NA
seq.6234.74	6234-74	Vitrin	VIT	Q6UXI7	0.00231586	-0.177533	0.0582759	0.0265382	0.837334	0.746953	0.938651	NA	NA	NA	NA	NA	NA	NA
seq.8263.64	8263-64	TYMS opposite strand protein	TYMSOS	Q8TAI1	0.00240721	0.134787	0.0444142	0.0275245	1.14429	1.04889	1.24837	NA	NA	NA	NA	NA	NA	NA
seq.9314.9	9314-9	Pregnancy-specific beta-1-glycoprotein 5	PSG5	Q15238	0.00249926	-0.157041	0.0519414	0.0285145	0.854669	0.771942	0.946262	NA	NA	NA	NA	NA	NA	NA
seq.13524.25	13524-25	Heparan-sulfate 6-O-sulfotransferase 2	HS6ST2	Q96MM7	0.00251329	-0.173314	0.0573557	0.0285497	0.840874	0.751465	0.94092	NA	NA	NA	NA	NA	NA	NA
seq.3378.49	3378-49	Kallikrein-7	KLK7	P49862	0.00251128	-0.168815	0.0558623	0.0285497	0.844665	0.757066	0.942401	NA	NA	NA	NA	NA	NA	NA
seq.19516.10	19516-10	High mobility group protein HMGI-C	HMGA2	P52926	0.0025875	-0.186465	0.0618884	0.0292652	0.829888	0.735087	0.936914	NA	NA	NA	NA	NA	NA	NA
seq.9986.14	9986-14	Neuropeptide W	NPW	Q8N729	0.00258593	-0.167185	0.0554862	0.0292652	0.846043	0.75886	0.943242	NA	NA	NA	NA	NA	NA	NA
seq.13993.20	13993-20	Band 4.1-like protein 1	EPB41L1	Q9H4G0	0.00267886	-0.153445	0.0511081	0.0302329	0.857748	0.775989	0.948121	NA	NA	NA	NA	NA	NA	NA
seq.2765.4	2765-4	Growth/differentiation factor 11/8	GDF11 MSTN	O95390 O14793	0.00276714	-0.156799	0.0523976	0.0311617	0.854876	0.771438	0.947338	NA	NA	NA	NA	NA	NA	NA
seq.8289.8	8289-8	Transmembrane glycoprotein NMB	GPNMB	Q14956	0.0027898	0.146087	0.0488587	0.0313492	1.1573	1.05161	1.2736	NA	NA	NA	NA	NA	NA	NA
seq.8814.33	8814-33	Proactivator polypeptide-like 1	PSAPL1	Q6NUJ1	0.00280248	-0.158185	0.0529294	0.031424	0.853691	0.769567	0.947012	NA	NA	NA	NA	NA	NA	NA
seq.4995.16	4995-16	15-hydroxyprostaglandin dehydrogenase [NAD(+)]	HPGD	P15428	0.00282243	-0.164893	0.0552138	0.0315798	0.847985	0.761008	0.944902	NA	NA	NA	NA	NA	NA	NA
seq.14069.61	14069-61	Carbonic anhydrase 4	CA4	P22748	0.00283283	-0.17527	0.0587105	0.0316282	0.839231	0.748008	0.941579	NA	NA	NA	NA	NA	NA	NA
seq.2819.23	2819-23	Cadherin-5	CDH5	P33151	0.00284743	-0.151422	0.0507489	0.0317233	0.859485	0.778108	0.949373	NA	NA	NA	NA	NA	NA	NA
seq.4706.17	4706-17	Protein 4.1	EPB41	P11171	0.00285496	-0.15245	0.0511075	0.0317394	0.858601	0.776762	0.949063	NA	NA	NA	NA	NA	NA	NA
seq.17196.5	17196-5	ATP-dependent Clp protease proteolytic subunit, mitochondrial	CLPP	Q16740	0.00292054	-0.173436	0.0582785	0.0323994	0.840771	0.750016	0.942509	NA	NA	NA	NA	NA	NA	NA
seq.10462.14	10462-14	Insulin-like peptide INSL5	INSL5	Q9Y5Q6	0.00296292	0.134222	0.045169	0.0327997	1.14365	1.04675	1.24951	NA	NA	NA	NA	NA	NA	NA
seq.15569.15	15569-15	Collagen Type II	COL2A1	P02458	0.00297125	-0.159279	0.0536166	0.0328223	0.852759	0.767691	0.947252	NA	NA	NA	NA	NA	NA	NA
seq.6416.8	6416-8	Gastrokine-2	GKN2	Q86XP6	0.00300176	0.146732	0.0494454	0.0330891	1.15804	1.05108	1.27589	NA	NA	NA	NA	NA	NA	NA
seq.17441.4	17441-4	Intestinal-type alkaline phosphatase	ALPI	P09923	0.00302916	0.134523	0.0453738	0.0333207	1.14399	1.04665	1.25039	NA	NA	NA	NA	NA	NA	NA
seq.2967.8	2967-8	Vascular cell adhesion protein 1	VCAM1	P19320	0.00304367	0.15065	0.0508388	0.0334099	1.16259	1.05233	1.2844	NA	NA	NA	NA	NA	NA	NA
seq.19197.95	19197-95	Acetyl-CoA acetyltransferase, mitochondrial	ACAT1	P24752	0.0030535	0.148111	0.0499985	0.0334473	1.15964	1.05139	1.27904	NA	NA	NA	NA	NA	NA	NA
seq.18381.16	18381-16	Aldehyde dehydrogenase, mitochondrial	ALDH2	P05091	0.00309305	0.135975	0.0459633	0.0337388	1.14565	1.04696	1.25365	NA	NA	NA	NA	NA	NA	NA
seq.3327.27	3327-27	Netrin-4	NTN4	Q9HB63	0.0030911	0.145945	0.0493304	0.0337388	1.15713	1.05049	1.2746	NA	NA	NA	NA	NA	NA	NA
seq.18901.26	18901-26	Heat shock 70 kDa protein 1B	HSPA1B	P0DMV9	0.00310484	0.145235	0.0491129	0.0337967	1.15631	1.05019	1.27315	0.000992645	0.222298	0.0675144	0.0274068	1.24894	1.09414	1.42565
seq.4829.43	4829-43	14-3-3 protein sigma	SFN	P31947	0.00312263	-0.163929	0.0554676	0.0339196	0.848802	0.761363	0.946284	NA	NA	NA	NA	NA	NA	NA
seq.3024.18	3024-18	Alpha-2-antiplasmin	SERPINF2	P08697	0.0031415	0.17532	0.0593591	0.0340536	1.19163	1.06075	1.33865	NA	NA	NA	NA	NA	NA	NA
seq.7991.54	7991-54	IQ domain-containing protein F1	IQCF1	Q8N6M8	0.00315247	0.138561	0.0469306	0.0341016	1.14862	1.04768	1.25929	0.000410637	0.226023	0.0639719	0.01373	1.2536	1.10588	1.42107
seq.4141.79	4141-79	C-X-C motif chemokine 10	CXCL10	P02778	0.00316484	-0.16764	0.056803	0.0341645	0.845658	0.756559	0.945249	NA	NA	NA	NA	NA	NA	NA
seq.8231.122	8231-122	Vascular endothelial growth factor receptor 1	FLT1	P17948	0.00317701	-0.155664	0.0527661	0.0342251	0.855847	0.771757	0.949099	NA	NA	NA	NA	NA	NA	NA
seq.4125.52	4125-52	Advanced glycosylation end product-specific receptor, soluble	AGER	Q15109	0.00322718	-0.149681	0.0508217	0.0346939	0.860982	0.779353	0.951162	NA	NA	NA	NA	NA	NA	NA
seq.5078.82	5078-82	Ephrin type-B receptor 6	EPHB6	O15197	0.00325604	-0.169818	0.0577127	0.0349321	0.843818	0.753569	0.944876	NA	NA	NA	NA	NA	NA	NA
seq.12742.160	12742-160	Transmembrane protein 8B	TMEM8B	A6NDV4	0.0033153	-0.169437	0.0576929	0.0352775	0.84414	0.753885	0.9452	NA	NA	NA	NA	NA	NA	NA
seq.18299.13	18299-13	Calpain small subunit 1	CAPNS1	P04632	0.00331269	-0.152187	0.051815	0.0352775	0.858827	0.77589	0.950631	NA	NA	NA	NA	NA	NA	NA
seq.3235.50	3235-50	WAP, Kazal, immunoglobulin, Kunitz and NTR domain-containing protein 2	WFIKKN2	Q8TEU8	0.0033107	-0.163792	0.0557625	0.0352775	0.848919	0.761027	0.946961	0.000657906	-0.285447	0.0837936	0.0194948	0.751678	0.637831	0.885847
seq.6491.59	6491-59	Kallikrein-15	KLK15	Q9H2R5	0.00329913	0.142518	0.0485021	0.0352775	1.15317	1.0486	1.26818	NA	NA	NA	NA	NA	NA	NA
seq.5634.39	5634-39	GDP-fucose protein O-fucosyltransferase 1	POFUT1	Q9H488	0.00336358	0.143714	0.049009	0.0356457	1.15455	1.04881	1.27096	NA	NA	NA	NA	NA	NA	NA
seq.7953.20	7953-20	Signaling lymphocytic activation molecule	SLAMF1	Q13291	0.00336325	0.141428	0.0482288	0.0356457	1.15192	1.04802	1.26612	NA	NA	NA	NA	NA	NA	NA
seq.13575.40	13575-40	Segment polarity protein dishevelled homolog DVL-2	DVL2	O14641	0.00338235	-0.143464	0.0489528	0.035772	0.866352	0.787091	0.953594	NA	NA	NA	NA	NA	NA	NA
seq.6561.77	6561-77	Ig Kappa chain V-I region HK102- like	LOC652493	NA	0.00341233	0.150682	0.0514637	0.036016	1.16263	1.05107	1.28602	0.00171415	0.220745	0.0703963	0.0416712	1.24701	1.08629	1.4315
seq.18882.7	18882-7	Calsyntenin-2	CLSTN2	Q9H4D0	0.00345287	0.134743	0.046078	0.0363096	1.14424	1.04543	1.25239	NA	NA	NA	NA	NA	NA	NA
seq.2681.23	2681-23	Hepatocyte growth factor	HGF	P14210	0.00345408	0.128254	0.0438605	0.0363096	1.13684	1.04319	1.2389	NA	NA	NA	NA	NA	NA	NA
seq.8992.1	8992-1	Transmembrane protein 2	TMEM2	Q9UHN6	0.00346879	0.129072	0.04416	0.0363909	1.13777	1.04343	1.24064	0.00197897	0.188682	0.0609956	0.0457928	1.20766	1.07158	1.36102
seq.15384.15	15384-15	Klotho	KL	Q9UEF7	0.00355274	0.14615	0.050131	0.0371292	1.15737	1.04906	1.27686	NA	NA	NA	NA	NA	NA	NA
seq.8817.29	8817-29	Centromere protein V	CENPV	Q7Z7K6	0.00355341	0.128378	0.044036	0.0371292	1.13698	1.04297	1.23948	NA	NA	NA	NA	NA	NA	NA
seq.2620.4	2620-4	Interleukin-6 receptor subunit beta	IL6ST	P40189	0.0035994	0.143033	0.0491304	0.0374597	1.15377	1.04785	1.2704	NA	NA	NA	NA	NA	NA	NA
seq.8269.327	8269-327	Arylsulfatase K	ARSK	Q6UWY0	0.00359686	0.133333	0.0457952	0.0374597	1.14263	1.04454	1.24994	NA	NA	NA	NA	NA	NA	NA
seq.6431.68	6431-68	Prenylcysteine oxidase 1	PCYOX1	Q9UHG3	0.00362961	-0.144331	0.049621	0.0376988	0.865601	0.785379	0.954017	0.00202635	-0.213538	0.0691879	0.0464467	0.807722	0.70529	0.92503
seq.10761.5	10761-5	Transmembrane emp24 domain-containing protein 2	TMED2	Q15363	0.00365941	0.131173	0.0451368	0.0379327	1.14016	1.04363	1.24563	NA	NA	NA	NA	NA	NA	NA
seq.4471.50	4471-50	Protein-glutamine gamma-glutamyltransferase E	TGM3	Q08188	0.0037017	-0.150269	0.051772	0.038295	0.860476	0.777445	0.952375	NA	NA	NA	NA	NA	NA	NA
seq.12707.26	12707-26	Dihydropyrimidinase-related protein 3	DPYSL3	Q14195	0.00372024	-0.149661	0.0515902	0.0384105	0.861	0.778195	0.952615	NA	NA	NA	NA	NA	NA	NA
seq.3079.62	3079-62	Retinoic acid receptor responder protein 2	RARRES2	Q99969	0.00374258	0.160588	0.0553927	0.0385648	1.1742	1.05339	1.30886	0.000143981	0.315176	0.0829142	0.00552355	1.3705	1.16493	1.61234
seq.8043.153	8043-153	Cartilage oligomeric matrix protein	COMP	P49747	0.00377249	-0.145928	0.0503793	0.0387964	0.86422	0.782962	0.953911	0.000981054	-0.231462	0.0702272	0.0273981	0.793373	0.691351	0.91045
seq.15476.6	15476-6	Regenerating islet-derived protein 3-gamma	REG3G	Q6UW15	0.00378367	-0.15291	0.0528068	0.0388347	0.858207	0.773823	0.951792	NA	NA	NA	NA	NA	NA	NA
seq.3488.64	3488-64	Catalase	CAT	P04040	0.00383945	-0.147426	0.0509937	0.0393299	0.862927	0.780849	0.953631	NA	NA	NA	NA	NA	NA	NA
seq.12801.33	12801-33	Interferon regulatory factor 2	IRF2	P14316	0.00396203	0.130558	0.0453142	0.040506	1.13946	1.04263	1.2453	NA	NA	NA	NA	NA	NA	NA
seq.10781.19	10781-19	C-type lectin domain family 4 member G	CLEC4G	Q6UXB4	0.00397639	-0.15963	0.0554265	0.0405732	0.852459	0.764704	0.950284	NA	NA	NA	NA	NA	NA	NA
seq.17721.82	17721-82	Growth arrest-specific protein 7	GAS7	O60861	0.00403605	-0.183166	0.0637026	0.0410214	0.83263	0.734899	0.943359	NA	NA	NA	NA	NA	NA	NA
seq.9470.15	9470-15	Methyltransferase-like protein 24	METTL24	Q5JXM2	0.00402821	0.126291	0.043913	0.0410214	1.13461	1.04104	1.23659	NA	NA	NA	NA	NA	NA	NA
seq.6545.58	6545-58	Major prion protein	PRNP	P04156	0.00404715	0.136832	0.0476026	0.0410542	1.14664	1.04449	1.25877	NA	NA	NA	NA	NA	NA	NA
seq.3366.51	3366-51	Extracellular matrix protein 1	ECM1	Q16610	0.00408132	-0.142482	0.049614	0.0413204	0.867203	0.786844	0.95577	NA	NA	NA	NA	NA	NA	NA
seq.6107.3	6107-3	Chymotrypsin-like elastase family member 1	CELA1	Q9UNI1	0.00414935	0.144233	0.0503155	0.0419277	1.15515	1.04667	1.27488	NA	NA	NA	NA	NA	NA	NA
seq.18175.65	18175-65	Synaptic vesicle membrane protein VAT-1 homolog	VAT1	Q99536	0.00419187	-0.155713	0.0543813	0.0422754	0.855805	0.76928	0.952062	NA	NA	NA	NA	NA	NA	NA
seq.3168.8	3168-8	A disintegrin and metalloproteinase with thrombospondin motifs 5	ADAMTS5	Q9UNA0	0.00425346	-0.198562	0.0694583	0.0428138	0.819909	0.715552	0.939484	NA	NA	NA	NA	NA	NA	NA
seq.12987.12	12987-12	Serine/arginine-rich splicing factor 7	SRSF7	Q16629	0.00431412	0.129978	0.0455386	0.0433407	1.1388	1.04156	1.24512	NA	NA	NA	NA	NA	NA	NA
seq.5034.79	5034-79	Trypsin-2	PRSS2	P07478	0.00436638	-0.146287	0.0513215	0.0437813	0.86391	0.781237	0.955332	NA	NA	NA	NA	NA	NA	NA
seq.6367.66	6367-66	fibromodulin	FMOD	Q06828	0.00451504	-0.145569	0.0512614	0.0451851	0.86453	0.78189	0.955905	NA	NA	NA	NA	NA	NA	NA
seq.8097.77	8097-77	Lipase member N	LIPN	Q5VXI9	0.00463261	-0.161884	0.0571718	0.0462729	0.85054	0.760377	0.951394	NA	NA	NA	NA	NA	NA	NA
seq.7211.2	7211-2	Ribonuclease pancreatic	RNASE1	P07998	0.00464462	0.194525	0.0687198	0.0463041	1.21473	1.06166	1.38988	NA	NA	NA	NA	NA	NA	NA
seq.10082.251	10082-251	Neurofilament light polypeptide	NEFL	P07196	0.00466003	-0.143489	0.0507092	0.0463691	0.86633	0.784366	0.956859	NA	NA	NA	NA	NA	NA	NA
seq.8889.5	8889-5	Cell cycle progression protein 1	CCPG1	Q9ULG6	0.00468952	0.124195	0.0439221	0.0465736	1.13224	1.03884	1.23403	NA	NA	NA	NA	NA	NA	NA
seq.15640.54	15640-54	Transgelin	TAGLN	Q01995	0.004833	-0.198484	0.0704354	0.0478016	0.819973	0.714239	0.941359	NA	NA	NA	NA	NA	NA	NA
seq.19183.164	19183-164	60S ribosomal protein L12	RPL12	P30050	0.00484067	0.140822	0.0499822	0.0478016	1.15122	1.04379	1.26971	NA	NA	NA	NA	NA	NA	NA
seq.7092.7	7092-7	Protein disulfide-isomerase-like protein of the testis	PDILT	Q8N807	0.004836	-0.194443	0.0690061	0.0478016	0.823293	0.719143	0.942527	NA	NA	NA	NA	NA	NA	NA
seq.17698.15	17698-15	WW domain-binding protein 2	WBP2	Q969T9	0.00492045	-0.173473	0.061686	0.0484976	0.84074	0.744995	0.948789	NA	NA	NA	NA	NA	NA	NA
seq.11837.7	11837-7	Tumor necrosis factor receptor superfamily member 18	TNFRSF18	Q9Y5U5	0.00493929	-0.167079	0.0594382	0.0485914	0.846133	0.753085	0.950678	NA	NA	NA	NA	NA	NA	NA
seq.13998.26	13998-26	Adenylosuccinate synthetase isozyme 1	ADSSL1	Q8N142	0.00505909	0.135127	0.0482037	0.0496763	1.14468	1.04149	1.2581	NA	NA	NA	NA	NA	NA	NA
seq.7735.17	7735-17	Pigment epithelium-derived factor	SERPINF1	P36955	NA	NA	NA	NA	NA	NA	NA	4.42024e-12	0.575432	0.0831183	2.92901e-09	1.7779	1.51062	2.09247
seq.8262.20	8262-20	Apolipoprotein D	APOD	P05090	NA	NA	NA	NA	NA	NA	NA	4.32632e-11	-0.53705	0.0814645	1.85497e-08	0.58447	0.498216	0.685655
seq.3446.7	3446-7	Interleukin-18 receptor 1	IL18R1	Q13478	NA	NA	NA	NA	NA	NA	NA	7.05883e-11	0.446905	0.06855	2.57259e-08	1.56347	1.3669	1.7883
seq.22985.160	22985-160	Insulin-like growth factor-binding protein 2	IGFBP2	P18065	NA	NA	NA	NA	NA	NA	NA	3.3571e-10	-0.576206	0.0917332	1.07691e-07	0.562027	0.46954	0.672732
seq.7909.37	7909-37	Sex hormone-binding globulin	SHBG	P04278	NA	NA	NA	NA	NA	NA	NA	4.17467e-10	-0.4921	0.0787693	1.26788e-07	0.611341	0.523883	0.713401
seq.8819.3	8819-3	Insulin-like growth factor-binding protein 2	IGFBP2	P18065	NA	NA	NA	NA	NA	NA	NA	1.1749e-08	-0.521758	0.0914831	2.14096e-06	0.593476	0.496057	0.710028
seq.25413.80	25413-80	G antigen 2	GAGE2B	Q13066	NA	NA	NA	NA	NA	NA	NA	2.17008e-08	0.407056	0.0727162	3.59493e-06	1.50239	1.30282	1.73252
seq.10382.1	10382-1	Angiopoietin-related protein 3	ANGPTL3	Q9Y5C1	NA	NA	NA	NA	NA	NA	NA	5.72019e-08	-0.401986	0.0740669	8.68635e-06	0.66899	0.578593	0.773512
seq.20241.9	20241-9	Synaptosomal-associated protein 23	SNAP23	O00161	NA	NA	NA	NA	NA	NA	NA	7.97093e-08	-0.388558	0.072387	1.13922e-05	0.678034	0.588348	0.781391
seq.2570.72	2570-72	Insulin-like growth factor-binding protein 2	IGFBP2	P18065	NA	NA	NA	NA	NA	NA	NA	1.80048e-07	-0.484514	0.0928394	2.3024e-05	0.615997	0.513514	0.738933
seq.14759.149	14759-149	Cadherin-1	CDH1	P12830	NA	NA	NA	NA	NA	NA	NA	3.20089e-07	0.350874	0.0686478	3.88854e-05	1.42031	1.2415	1.62486
seq.8660.33	8660-33	Olfactomedin-like protein 3	OLFML3	Q9NRN5	NA	NA	NA	NA	NA	NA	NA	5.28307e-07	0.365564	0.0728835	6.21102e-05	1.44133	1.24946	1.66266
seq.5122.92	5122-92	Semaphorin-6A	SEMA6A	Q9H2E6	NA	NA	NA	NA	NA	NA	NA	6.91866e-07	0.320526	0.0645749	7.8797e-05	1.37785	1.21405	1.56376
seq.2501.51	2501-51	Cadherin-1	CDH1	P12830	NA	NA	NA	NA	NA	NA	NA	1.11729e-06	0.348037	0.071469	0.000119764	1.41629	1.23116	1.62924
seq.13678.169	13678-169	Complement factor D	CFD	P00746	NA	NA	NA	NA	NA	NA	NA	1.57673e-06	-0.373661	0.0778257	0.00016187	0.68821	0.590846	0.801618
seq.21796.43	21796-43	Glutathione peroxidase 3	GPX3	P22352	NA	NA	NA	NA	NA	NA	NA	1.80597e-06	-0.366208	0.0767089	0.000182327	0.693358	0.596571	0.805849
seq.24957.6	24957-6	Espin	None	B1AK53	NA	NA	NA	NA	NA	NA	NA	2.52616e-06	0.335639	0.0713213	0.000233078	1.39883	1.21634	1.6087
seq.14125.5	14125-5	Apolipoprotein M	APOM	O95445	NA	NA	NA	NA	NA	NA	NA	3.43213e-06	-0.385386	0.0830018	0.000291842	0.680188	0.578065	0.800353
seq.6217.23	6217-23	Sulfhydryl oxidase 1	QSOX1	O00391	NA	NA	NA	NA	NA	NA	NA	3.65135e-06	0.309746	0.0668954	0.000305916	1.36308	1.19558	1.55404
seq.12446.49	12446-49	Glutathione S-transferase A1	GSTA1	P08263	NA	NA	NA	NA	NA	NA	NA	4.38887e-06	0.291099	0.0633918	0.000359444	1.3379	1.18158	1.5149
seq.5316.54	5316-54	Prothrombin	F2	P00734	NA	NA	NA	NA	NA	NA	NA	4.61913e-06	-0.319993	0.0698465	0.00037236	0.726154	0.633248	0.83269
seq.19553.14	19553-14	Syntaxin-1A	STX1A	Q16623	NA	NA	NA	NA	NA	NA	NA	5.19433e-06	-0.447726	0.0982549	0.000401055	0.63908	0.527131	0.774803
seq.2685.21	2685-21	Insulin-like growth factor-binding protein 5	IGFBP5	P24593	NA	NA	NA	NA	NA	NA	NA	5.22708e-06	-0.316067	0.069382	0.000401055	0.72901	0.636319	0.835205
seq.7853.19	7853-19	Protein SCO1 homolog, mitochondrial	SCO1	O75880	NA	NA	NA	NA	NA	NA	NA	5.45797e-06	-0.408703	0.0898967	0.000414408	0.664511	0.557161	0.792545
seq.21688.50	21688-50	Very Late Antigen-4	ITGA4|ITGB1	P13612|P05556	NA	NA	NA	NA	NA	NA	NA	7.53161e-06	0.301446	0.0673158	0.000532989	1.35181	1.18472	1.54247
seq.20161.41	20161-41	Neural cell adhesion molecule 1	NCAM1	P13591	NA	NA	NA	NA	NA	NA	NA	8.43708e-06	-0.324855	0.0729392	0.000591326	0.722632	0.626369	0.833689
seq.23326.10	23326-10	Glutathione S-transferase A2	GSTA2	P09210	NA	NA	NA	NA	NA	NA	NA	8.6121e-06	0.310824	0.0698579	0.000592322	1.36455	1.18994	1.56478
seq.11150.3	11150-3	Collagen alpha-1(VI) chain	COL6A1	P12109	NA	NA	NA	NA	NA	NA	NA	9.31558e-06	0.308803	0.0696683	0.000628715	1.36179	1.18798	1.56104
seq.21495.134	21495-134	Prosaposin receptor GPR37	GPR37	O15354	NA	NA	NA	NA	NA	NA	NA	1.02558e-05	0.336127	0.0761898	0.000673462	1.39952	1.20538	1.62492
seq.8280.238	8280-238	Vitronectin	VTN	P04004	NA	NA	NA	NA	NA	NA	NA	1.02506e-05	0.322832	0.0731743	0.000673462	1.38103	1.19651	1.59401
seq.23569.53	23569-53	START domain-containing protein 10	STARD10	Q9Y365	NA	NA	NA	NA	NA	NA	NA	1.28905e-05	0.28263	0.0647944	0.000817033	1.32661	1.1684	1.50626
seq.24686.19	24686-19	Acyl-CoA-binding domain-containing protein 4	ACBD4	Q8NC06	NA	NA	NA	NA	NA	NA	NA	1.31009e-05	0.255921	0.0587189	0.000823208	1.29165	1.15123	1.4492
seq.20988.63	20988-63	Retinitis pigmentosa 9 protein	RP9	Q8TA86	NA	NA	NA	NA	NA	NA	NA	1.77856e-05	0.310586	0.0723805	0.00106262	1.36422	1.18379	1.57216
seq.5725.1	5725-1	Osteomodulin	OMD	Q99983	NA	NA	NA	NA	NA	NA	NA	1.87439e-05	-0.327699	0.0765767	0.00111076	0.72058	0.620153	0.83727
seq.20107.11	20107-11	Myosin light polypeptide 4	MYL4	P12829	NA	NA	NA	NA	NA	NA	NA	2.06295e-05	-0.347518	0.081616	0.00121265	0.706439	0.602008	0.828987
seq.9277.16	9277-16	Regenerating islet-derived protein 3-alpha	REG3A	Q06141	NA	NA	NA	NA	NA	NA	NA	2.40767e-05	-0.346711	0.0820952	0.00136043	0.707009	0.601928	0.830436
seq.23605.3	23605-3	T-complex protein 11-like protein 1	TCP11L1	Q9NUJ3	NA	NA	NA	NA	NA	NA	NA	2.82341e-05	-0.380182	0.090795	0.00152443	0.683737	0.572272	0.816912
seq.13117.232	13117-232	Choline/ethanolamine kinase	CHKB	Q9Y259	NA	NA	NA	NA	NA	NA	NA	3.12525e-05	0.276249	0.0663399	0.00162714	1.31818	1.15745	1.50122
seq.7628.40	7628-40	Cysteine-rich with EGF-like domain protein 1	CRELD1	Q96HD1	NA	NA	NA	NA	NA	NA	NA	3.23315e-05	0.292297	0.0703248	0.00165961	1.3395	1.16703	1.53746
seq.21491.7	21491-7	Vascular adhesion protein-1	AOC3	Q16853	NA	NA	NA	NA	NA	NA	NA	4.74869e-05	0.313939	0.0771793	0.00233873	1.36881	1.17665	1.59235
seq.22858.3	22858-3	Mitogen-activated protein kinase 6	MAPK6	Q16659	NA	NA	NA	NA	NA	NA	NA	6.2715e-05	-0.283787	0.070905	0.00294922	0.752927	0.655235	0.865184
seq.10025.1	10025-1	Dihydrolipoyl dehydrogenase, mitochondrial	DLD	P09622	NA	NA	NA	NA	NA	NA	NA	6.51527e-05	-0.322836	0.0808438	0.00298678	0.724093	0.617986	0.848418
seq.21707.15	21707-15	Complement C1q-like protein 3	C1QL3	Q5VWW1	NA	NA	NA	NA	NA	NA	NA	7.00148e-05	-0.288243	0.0724914	0.00318961	0.74958	0.650297	0.86402
seq.16753.46	16753-46	Collagen alpha-2(VI) chain	COL6A2	P12110	NA	NA	NA	NA	NA	NA	NA	8.29657e-05	0.234321	0.0595379	0.00366507	1.26405	1.12482	1.42051
seq.21546.20	21546-20	Adhesion G-protein coupled receptor D1	ADGRD1	Q6QNK2	NA	NA	NA	NA	NA	NA	NA	8.63139e-05	0.274819	0.0699969	0.00372273	1.31629	1.14755	1.50985
seq.12488.9	12488-9	Malignant T-cell-amplified sequence 1	MCTS1	Q9ULC4	NA	NA	NA	NA	NA	NA	NA	8.78507e-05	0.270933	0.069082	0.00376673	1.31119	1.14515	1.5013
seq.2212.69	2212-69	Tissue-type plasminogen activator	PLAT	P00750	NA	NA	NA	NA	NA	NA	NA	9.00042e-05	0.325339	0.0830781	0.00379434	1.3845	1.17646	1.62934
seq.23148.100	23148-100	Endothelial cell-derived lipase	LIPG	Q9Y5X9	NA	NA	NA	NA	NA	NA	NA	9.00564e-05	0.300838	0.0768243	0.00379434	1.35099	1.16214	1.57053
seq.21247.16	21247-16	S-adenosylmethionine synthase isoform type-1	MAT1A	Q00266	NA	NA	NA	NA	NA	NA	NA	9.63938e-05	0.255332	0.0654782	0.00399213	1.29089	1.13541	1.46766
seq.10439.57	10439-57	Alpha-amylase 2B	AMY2B	P19961	NA	NA	NA	NA	NA	NA	NA	0.000122987	-0.260063	0.0677231	0.00495278	0.771003	0.675163	0.880447
seq.20941.7	20941-7	Ubiquitin-like protein 3	UBL3	O95164	NA	NA	NA	NA	NA	NA	NA	0.000126063	-0.250883	0.0654359	0.00502118	0.778114	0.684452	0.884592
seq.9326.33	9326-33	Inter-alpha-trypsin inhibitor heavy chain H2	ITIH2	P19823	NA	NA	NA	NA	NA	NA	NA	0.00012575	-0.262861	0.0685491	0.00502118	0.768849	0.672188	0.87941
seq.8986.2	8986-2	D-3-phosphoglycerate dehydrogenase	PHGDH	O43175	NA	NA	NA	NA	NA	NA	NA	0.000129001	0.227489	0.0594222	0.00511026	1.25544	1.11742	1.41052
seq.4983.6	4983-6	Endoplasmic reticulum resident protein 29	ERP29	P30040	NA	NA	NA	NA	NA	NA	NA	0.000133122	0.292828	0.0766442	0.00518892	1.34021	1.15327	1.55745
seq.13660.76	13660-76	Angiopoietin-2	ANGPT2	O15123	NA	NA	NA	NA	NA	NA	NA	0.00016214	0.263963	0.0699852	0.00610847	1.30208	1.13518	1.49352
seq.25461.3	25461-3	S-arrestin	SAG	P10523	NA	NA	NA	NA	NA	NA	NA	0.000163343	-0.527043	0.139805	0.00610847	0.590348	0.448853	0.776448
seq.13408.23	13408-23	WAP, Kazal, immunoglobulin, Kunitz and NTR domain-containing protein 2	WFIKKN2	Q8TEU8	NA	NA	NA	NA	NA	NA	NA	0.000164518	-0.303631	0.0805801	0.00611441	0.738133	0.630295	0.864422
seq.13747.9	13747-9	Carbonic anhydrase 6	CA6	P23280	NA	NA	NA	NA	NA	NA	NA	0.000176532	-0.293736	0.0783206	0.00646605	0.745473	0.639388	0.86916
seq.7768.10	7768-10	Carboxypeptidase M	CPM	P14384	NA	NA	NA	NA	NA	NA	NA	0.000178726	0.228095	0.0608687	0.00648127	1.25621	1.11493	1.41538
seq.6423.66	6423-66	Complement C1q-like protein 2	C1QL2	Q7Z5L3	NA	NA	NA	NA	NA	NA	NA	0.000184764	0.278879	0.0745867	0.00663421	1.32165	1.14189	1.5297
seq.22959.32	22959-32	Dickkopf-related protein 4	DKK4	Q9UBT3	NA	NA	NA	NA	NA	NA	NA	0.000188631	0.251503	0.067359	0.00673986	1.28596	1.12691	1.46745
seq.20538.71	20538-71	Sialic acid-binding Ig-like lectin 11:Extracellular domain, Isoform 1	SIGLEC11	Q96RL6	NA	NA	NA	NA	NA	NA	NA	0.00021193	0.2472	0.0667323	0.00749882	1.28044	1.12345	1.45936
seq.20585.5	20585-5	CMRF35-like molecule 9	CD300LG	Q6UXG3	NA	NA	NA	NA	NA	NA	NA	0.000215235	-0.298996	0.0808003	0.00757898	0.741563	0.63295	0.868813
seq.25117.17	25117-17	PGM5	PGM5	Q15124	NA	NA	NA	NA	NA	NA	NA	0.000363791	-0.318599	0.0893673	0.012391	0.727167	0.610328	0.866374
seq.10970.3	10970-3	Ecto-ADP-ribosyltransferase 3	ART3	Q13508	NA	NA	NA	NA	NA	NA	NA	0.000366155	-0.302842	0.0849882	0.0124135	0.738716	0.625365	0.872611
seq.7152.5	7152-5	Hepatitis A virus cellular receptor 2	HAVCR2	Q8TDQ0	NA	NA	NA	NA	NA	NA	NA	0.000385519	0.253755	0.0714841	0.0129495	1.28886	1.12036	1.4827
seq.8463.2	8463-2	Extracellular superoxide dismutase [Cu-Zn]	SOD3	P08294	NA	NA	NA	NA	NA	NA	NA	0.000419847	-0.326052	0.0924371	0.0139738	0.721768	0.602162	0.86513
seq.21698.11	21698-11	Integrin a11b1	ITGA11|ITGB1	Q9UKX5|P05556	NA	NA	NA	NA	NA	NA	NA	0.000431606	-0.257551	0.0731686	0.0142352	0.772942	0.669676	0.892133
seq.8275.31	8275-31	Platelet endothelial aggregation receptor 1:Extracellular domain	PEAR1	Q5VY43	NA	NA	NA	NA	NA	NA	NA	0.00043788	-0.251034	0.071395	0.0143771	0.777996	0.676402	0.894849
seq.20134.27	20134-27	Macrophage receptor MARCO	MARCO	Q9UEW3	NA	NA	NA	NA	NA	NA	NA	0.000451374	0.225602	0.0643094	0.0147536	1.25308	1.10468	1.42141
seq.18196.8	18196-8	Afamin	AFM	P43652	NA	NA	NA	NA	NA	NA	NA	0.000467831	0.25457	0.0727649	0.0150886	1.28991	1.11846	1.48764
seq.13543.7	13543-7	Prostaglandin reductase 1	PTGR1	Q14914	NA	NA	NA	NA	NA	NA	NA	0.000480465	0.221192	0.0633531	0.0154278	1.24756	1.10188	1.4125
seq.23767.1	23767-1	UPF0705 protein C11orf49	C11orf49	Q9H6J7	NA	NA	NA	NA	NA	NA	NA	0.000490841	-0.3057	0.087701	0.0156918	0.736608	0.620274	0.87476
seq.20540.65	20540-65	Semaphorin-4G	SEMA4G	Q9NTN9	NA	NA	NA	NA	NA	NA	NA	0.000562825	0.256657	0.0744166	0.0178367	1.2926	1.11717	1.49558
seq.3344.60	3344-60	Antithrombin-III	SERPINC1	P01008	NA	NA	NA	NA	NA	NA	NA	0.000568549	-0.259215	0.0752178	0.01794	0.771657	0.665883	0.894234
seq.13268.45	13268-45	Protein Wnt-5a	WNT5A	P41221	NA	NA	NA	NA	NA	NA	NA	0.000590944	0.235424	0.0685222	0.0184512	1.26545	1.10641	1.44734
seq.3312.64	3312-64	High affinity immunoglobulin gamma Fc receptor I	FCGR1A	P12314	NA	NA	NA	NA	NA	NA	NA	0.000588752	0.199002	0.0579041	0.0184512	1.22018	1.08927	1.36683
seq.13741.36	13741-36	Insulin-like growth factor-binding protein 1	IGFBP1	P08833	NA	NA	NA	NA	NA	NA	NA	0.00064147	-0.256194	0.0750543	0.0192414	0.773992	0.668112	0.896652
seq.5695.5	5695-5	BPI fold-containing family A member 2	BPIFA2	Q96DR5	NA	NA	NA	NA	NA	NA	NA	0.000645972	-0.265715	0.0778871	0.0192971	0.766658	0.658116	0.8931
seq.23245.5	23245-5	Speriolin-like protein	SPATC1L	Q9H0A9	NA	NA	NA	NA	NA	NA	NA	0.000747047	-0.271189	0.0804309	0.0217809	0.762472	0.651268	0.892664
seq.21887.2	21887-2	Cerebellin-2	CBLN2	Q8IUK8	NA	NA	NA	NA	NA	NA	NA	0.000850194	-0.239554	0.0718107	0.0242073	0.786979	0.683654	0.905919
seq.6276.16	6276-16	Furin	FURIN	P09958	NA	NA	NA	NA	NA	NA	NA	0.000980979	0.206496	0.0626519	0.0273981	1.22936	1.0873	1.38999
seq.7173.141	7173-141	Transmembrane protein 132C:Extracellular domain	TMEM132C	Q8N3T6	NA	NA	NA	NA	NA	NA	NA	0.000976826	-0.23603	0.0715868	0.0273981	0.789757	0.686369	0.908718
seq.20444.12	20444-12	Tubulin polymerization-promoting protein family member 3	TPPP3	Q9BW30	NA	NA	NA	NA	NA	NA	NA	0.0010051	-0.25282	0.076866	0.027646	0.776608	0.667993	0.902883
seq.24662.78	24662-78	Tetratricopeptide repeat protein 36	TTC36	A6NLP5	NA	NA	NA	NA	NA	NA	NA	0.00107162	0.196445	0.0600562	0.0293648	1.21707	1.08192	1.3691
seq.21724.22	21724-22	N-acetylgalactosamine-6-sulfatase	GALNS	P34059	NA	NA	NA	NA	NA	NA	NA	0.00117039	0.213496	0.0657721	0.0313863	1.238	1.08826	1.40834
seq.24422.36	24422-36	Spermatogenesis-associated protein 24	SPATA24	Q86W54	NA	NA	NA	NA	NA	NA	NA	0.00119892	-0.239766	0.0740214	0.0318939	0.786812	0.680554	0.909661
seq.9250.87	9250-87	Neutrophil defensin 1	DEFA1	P59665	NA	NA	NA	NA	NA	NA	NA	0.00122914	0.210437	0.0651097	0.0323436	1.23422	1.08635	1.40221
seq.9234.8	9234-8	Twisted gastrulation protein homolog 1	TWSG1	Q9GZX9	NA	NA	NA	NA	NA	NA	NA	0.00131226	0.230537	0.071745	0.0339904	1.25928	1.09408	1.44941
seq.10390.21	10390-21	E3 ubiquitin-protein ligase ZNRF3	ZNRF3	Q9ULT6	NA	NA	NA	NA	NA	NA	NA	0.00133203	0.177564	0.0553334	0.0343081	1.1943	1.07155	1.33112
seq.14031.18	14031-18	Fibroblast growth factor 7	FGF7	P21781	NA	NA	NA	NA	NA	NA	NA	0.00142335	-0.337664	0.105855	0.0361491	0.713435	0.57976	0.87793
seq.17327.3	17327-3	Protein canopy homolog 3	CNPY3	Q9BT09	NA	NA	NA	NA	NA	NA	NA	0.00141689	0.216138	0.0677295	0.0361491	1.24127	1.08696	1.41749
seq.2580.83	2580-83	Myeloperoxidase	MPO	P05164	NA	NA	NA	NA	NA	NA	NA	0.00143978	0.232661	0.0730133	0.0364396	1.26195	1.09369	1.45611
seq.11184.51	11184-51	Chromogranin-A	CHGA	P10645	NA	NA	NA	NA	NA	NA	NA	0.00145483	0.237927	0.0747365	0.036693	1.26862	1.09575	1.46875
seq.14116.129	14116-129	Protein S100-A4	S100A4	P26447	NA	NA	NA	NA	NA	NA	NA	0.00147965	-0.230234	0.0724314	0.0370624	0.794348	0.689217	0.915515
seq.10479.18	10479-18	Stromelysin-2	MMP10	P09238	NA	NA	NA	NA	NA	NA	NA	0.00148671	0.208662	0.0656734	0.0371117	1.23203	1.08322	1.40127
seq.21766.50	21766-50	N-sulphoglucosamine sulphohydrolase	SGSH	P51688	NA	NA	NA	NA	NA	NA	NA	0.00149392	0.197793	0.06228	0.0371644	1.21871	1.07866	1.37694
seq.4162.54	4162-54	Serotransferrin	TF	P02787	NA	NA	NA	NA	NA	NA	NA	0.00167779	-0.229165	0.0729353	0.0411765	0.795197	0.689273	0.9174
seq.2879.9	2879-9	Alpha-1-antichymotrypsin	SERPINA3	P01011	NA	NA	NA	NA	NA	NA	NA	0.00169365	-0.225333	0.0717787	0.0414262	0.79825	0.693489	0.918837
seq.14073.31	14073-31	Hemopexin	HPX	P02790	NA	NA	NA	NA	NA	NA	NA	0.00173643	-0.224163	0.0715726	0.0420493	0.799185	0.694582	0.919541
seq.8597.1	8597-1	Transmembrane protein 9:Cytoplasmic domain	TMEM9	Q9P0T7	NA	NA	NA	NA	NA	NA	NA	0.00174261	-0.215323	0.0687732	0.0420592	0.806281	0.704604	0.922629
seq.11081.1	11081-1	Glycerol-3-phosphate dehydrogenase [NAD(+)], cytoplasmic	GPD1	P21695	NA	NA	NA	NA	NA	NA	NA	0.00177622	0.198188	0.0634141	0.0426022	1.21919	1.0767	1.38055
seq.23028.49	23028-49	Syntenin-2	SDCBP2	Q9H190	NA	NA	NA	NA	NA	NA	NA	0.0017768	0.177853	0.056909	0.0426022	1.19465	1.06856	1.33562
seq.3303.23	3303-23	Cystatin-M	CST6	Q15828	NA	NA	NA	NA	NA	NA	NA	0.00179418	-0.237541	0.0760779	0.0428779	0.788564	0.679326	0.915368
seq.12400.25	12400-25	Ubiquitin-conjugating enzyme E2 T	UBE2T	Q9NPD8	NA	NA	NA	NA	NA	NA	NA	0.00182284	0.167319	0.0536677	0.0434204	1.18213	1.0641	1.31325
seq.21395.23	21395-23	Protocadherin-17	PCDH17	O14917	NA	NA	NA	NA	NA	NA	NA	0.00184705	0.207589	0.0666679	0.0435902	1.23071	1.07996	1.4025
seq.21537.33	21537-33	Selenocysteine lyase	SCLY	Q96I15	NA	NA	NA	NA	NA	NA	NA	0.00184791	0.191968	0.0616539	0.0435902	1.21163	1.07372	1.36726
seq.2961.1	2961-1	Vitamin K-dependent protein C	PROC	P04070	NA	NA	NA	NA	NA	NA	NA	0.00183912	-0.206927	0.0664282	0.0435902	0.813079	0.713819	0.926142
seq.15398.2	15398-2	FAD-linked sulfhydryl oxidase ALR	GFER	P55789	NA	NA	NA	NA	NA	NA	NA	0.00196916	0.172422	0.0557125	0.0457108	1.18818	1.06527	1.32527
seq.2744.57	2744-57	Immunoglobulin G	IGHG1	P01857	NA	NA	NA	NA	NA	NA	NA	0.00196298	-0.194043	0.0626799	0.0457108	0.823622	0.728407	0.931285
seq.10738.11	10738-11	Fibulin-5	FBLN5	Q9UBX5	NA	NA	NA	NA	NA	NA	NA	0.00200775	0.277634	0.0898757	0.0463117	1.32	1.1068	1.57427
seq.5699.19	5699-19	Protein FAM189A2	FAM189A2	Q15884	NA	NA	NA	NA	NA	NA	NA	0.0020145	-0.231687	0.0750261	0.0463207	0.793194	0.684725	0.918847
seq.13700.10	13700-10	Annexin A2	ANXA2	P07355	NA	NA	NA	NA	NA	NA	NA	0.00205991	0.207056	0.0671941	0.0466293	1.23005	1.07827	1.4032
seq.14109.15	14109-15	C-C motif chemokine 15	CCL15	Q16663	NA	NA	NA	NA	NA	NA	NA	0.00204918	0.205318	0.0665965	0.0466293	1.22792	1.07766	1.39912
seq.6551.94	6551-94	Serpin A12	SERPINA12	Q8IW75	NA	NA	NA	NA	NA	NA	NA	0.00205419	0.178541	0.057925	0.0466293	1.19547	1.06717	1.3392
seq.6480.1	6480-1	Soluble calcium-activated nucleotidase 1	CANT1	Q8WVQ1	NA	NA	NA	NA	NA	NA	NA	0.00211683	0.167979	0.054657	0.0476221	1.18291	1.06274	1.31667
seq.20512.2	20512-2	Melanoma-associated antigen MUC18	MCAM	P43121	NA	NA	NA	NA	NA	NA	NA	0.00222785	-0.236577	0.077362	0.0492084	0.789325	0.678272	0.918561
seq.14101.2	14101-2	Ciliary neurotrophic factor receptor subunit alpha	CNTFR	P26992	NA	NA	NA	NA	NA	NA	NA	0.00227734	-0.230299	0.0754719	0.0496992	0.794296	0.685077	0.920927
seq.3173.49	3173-49	N-acylethanolamine-hydrolyzing acid amidase	NAAA	Q02083	NA	NA	NA	NA	NA	NA	NA	0.00227311	-0.216978	0.0710933	0.0496992	0.804948	0.700248	0.925302

### Sheet: S8
S8: List of proteins identified in both HUNT-Soma5k and HUNT-Soma7k datasets that replicated in other previous study (ARIC, CHS, and MEC)
SeqId	TargetFullName	EntrezGeneSymbol	UniProt	beta_5k	se_5k	pval_5k	fdr_5k	OR_5k	CI_LB_5k	CI_UB_5k	beta_7k	se_7k	pval_7k	fdr_7k	OR_7k	CI_LB_7k	CI_UP_7k	beta_ARIC	se_ARIC	pval_ARIC	fdr_ARIC	HR_ARIC	CI_LB_ARIC	CI_UB_ARIC	pval_CHS	HR_CHS	CI_LB_CHS	CI_UB_CHS	beta_MEC	se_MEC	pval_MEC	fdr_MEC	Significant_5k	Significant_7k	Effect_direction_5k	Effect_direction_7k	Effect_direction_aric	Effect_direction_chs	Effect_direction_mec	Concordant_direction	Replicate_5k	Replicate_7k	Replicates		Replicates	5k	7k	All
10521-10	Matrix-remodeling-associated protein 8	MXRA8	Q9BRK3	-0.668184	0.075431	8.13128e-19	4.23965e-15	0.512639	0.442184	0.594319	-0.603008	0.098773	1.0281e-09	1.87346e-06	0.547163	0.450858	0.66404	-0.29212	0.0359511	4.45633e-16	1.69855e-13	0.746679	0.695877	0.80119	1.8e-12	0.65	0.57	0.73	-1.61	0.29	3.13e-08	7.46e-05	TRUE	TRUE	negative	negative	negative	negative	negative	TRUE	TRUE	TRUE	TRUE		TRUE	243	88	80	replicated at least in one cohort
6379-62	ADAMTS-like protein 2	ADAMTSL2	Q86TH1	0.490404	0.0599886	2.95989e-16	7.71643e-13	1.63298	1.45183	1.83672	0.353222	0.0757095	3.07875e-06	0.000760596	1.42365	1.22732	1.65138	0.157078	0.0259894	1.50409e-09	1.81775e-07	1.17009	1.11198	1.23123	1e-07	1.3	1.18	1.43	1.06	0.2	6.98e-08	0.000111	TRUE	TRUE	positive	positive	positive	positive	positive	TRUE	TRUE	TRUE	TRUE		FALSE	4716	4871	4708	not replicated in 5k AND 7k
9216-100	Plexin-B2	PLXNB2	O15031	0.534965	0.0659478	4.98169e-16	8.65818e-13	1.70739	1.50036	1.94298	0.502934	0.0873812	8.63193e-09	6.9909e-06	1.65357	1.39329	1.96246	0.102133	0.0261129	9.18401e-05	0.00213647	1.10753	1.05227	1.16569	6.1e-07	1.36	1.21	1.54	0.57	0.26	0.0312	0.292	TRUE	TRUE	positive	positive	positive	positive	positive	TRUE	TRUE	TRUE	TRUE		NA	2558	2558	2729	not replicated in 5k OR 7k
8337-65	Receptor-type tyrosine-protein phosphatase U	PTPRU	Q92729	0.523965	0.0655178	1.27185e-15	1.65785e-12	1.68871	1.4852	1.92011	0.537395	0.0801577	2.02487e-11	1.47593e-07	1.71154	1.4627	2.00272	0.232646	0.0267974	3.90088e-18	1.75717e-15	1.26193	1.19737	1.32999	2.4e-11	1.32	1.21	1.43	0.26	0.16	0.0956	0.438	TRUE	TRUE	positive	positive	positive	positive	positive	TRUE	TRUE	TRUE	TRUE
15594-47	Serine protease HTRA1	HTRA1	Q92743	0.526186	0.0685967	1.71041e-14	1.78361e-11	1.69246	1.47955	1.93602	0.410946	0.0878191	2.87637e-06	0.000748781	1.50824	1.26975	1.79153	0.282193	0.0292185	4.54622e-22	4.5053e-19	1.32603	1.25223	1.40419	4.3e-05	1.23	1.11	1.36	1.09	0.26	2.52e-05	0.00575	TRUE	TRUE	positive	positive	positive	positive	positive	TRUE	TRUE	TRUE	TRUE
4430-44	Collectin-11	COLEC11	Q9BWP8	0.45974	0.0610647	5.12374e-14	4.45253e-11	1.58366	1.40502	1.78501	0.296599	0.0840338	0.000416313	0.0269237	1.34528	1.14099	1.58614	0.0648239	0.0274198	0.0180729	0.132113	1.06697	1.01114	1.12588	NA	NA	NA	NA	0.17	0.11	0.109	0.454	TRUE	TRUE	positive	positive	positive	NA	positive	TRUE	TRUE	TRUE	TRUE
5708-1	Liver-expressed antimicrobial peptide 2	LEAP2	Q969E1	0.515504	0.0690129	8.0394e-14	5.98821e-11	1.67448	1.46263	1.91702	0.334115	0.0928294	0.000319156	0.0232632	1.3967	1.16436	1.67541	0.0459331	0.0264923	0.0829479	0.337658	1.047	0.994027	1.10281	2.4e-06	1.29	1.16	1.44	NA	NA	NA	NA	TRUE	TRUE	positive	positive	positive	positive	NA	TRUE	TRUE	TRUE	TRUE
7179-69	Neurofascin	NFASC	O94856	0.434587	0.0596157	3.10416e-13	1.83787e-10	1.54432	1.37402	1.73574	0.449942	0.0756671	2.742e-09	3.01476e-06	1.56822	1.35207	1.81893	0.138102	0.0226995	1.17283e-09	1.49009e-07	1.14809	1.09813	1.20032	9.4e-07	1.22	1.13	1.33	1.3	0.34	0.00012	0.0173	TRUE	TRUE	positive	positive	positive	positive	positive	TRUE	TRUE	TRUE	TRUE
9416-77	Carboxypeptidase M	CPM	P14384	0.470338	0.0645459	3.17239e-13	1.83787e-10	1.60053	1.41034	1.81638	0.424328	0.0846768	5.41052e-07	0.000187796	1.52856	1.29481	1.80452	0.265633	0.0286013	1.58001e-20	9.90047e-18	1.30426	1.23315	1.37946	1.9e-08	1.32	1.2	1.46	0.75	0.23	0.00129	0.0666	TRUE	TRUE	positive	positive	positive	positive	positive	TRUE	TRUE	TRUE	TRUE
8841-65	Cartilage intermediate layer protein 2	CILP2	Q8IUL8	-0.485767	0.0673677	5.5674e-13	2.90284e-10	0.615225	0.539125	0.702067	-0.421719	0.0944252	7.96306e-06	0.00145107	0.655918	0.545096	0.789271	-0.0843758	0.0287258	0.00331096	0.0384211	0.919086	0.86877	0.972316	NA	NA	NA	NA	-0.49	0.16	0.00178	0.0778	TRUE	TRUE	negative	negative	negative	NA	negative	TRUE	TRUE	TRUE	TRUE
3220-40	Proto-oncogene tyrosine-protein kinase receptor Ret	RET	P07949	0.483538	0.067795	9.86596e-13	3.67437e-10	1.6218	1.42	1.85228	0.42525	0.0852919	6.17001e-07	0.000195536	1.52997	1.29444	1.80836	0.19853	0.027074	2.25286e-13	6.20161e-11	1.21961	1.15658	1.28607	NA	NA	NA	NA	0.32	0.16	0.0514	0.35	TRUE	TRUE	positive	positive	positive	NA	positive	TRUE	TRUE	TRUE	TRUE
3554-24	Adiponectin	ADIPOQ	Q15848	-0.546542	0.0765699	9.48248e-13	3.67437e-10	0.578949	0.498267	0.672694	-0.56445	0.103701	5.23755e-08	2.5451e-05	0.568673	0.464077	0.696842	-0.370945	0.0328214	1.28393e-29	4.94825e-26	0.690082	0.647088	0.735933	4e-10	0.68	0.61	0.77	-0.68	0.14	5.36e-07	0.000427	TRUE	TRUE	negative	negative	negative	negative	negative	TRUE	TRUE	TRUE	TRUE
7945-10	Semaphorin-6A	SEMA6A	Q9H2E6	0.456183	0.0639063	9.44868e-13	3.67437e-10	1.57804	1.39226	1.78861	0.350772	0.0790353	9.07296e-06	0.00157459	1.42016	1.21636	1.65811	0.0696225	0.028068	0.0131199	0.106572	1.0721	1.01472	1.13273	NA	NA	NA	NA	0	0.2	0.991	0.997	TRUE	TRUE	positive	positive	positive	NA	NA	TRUE	TRUE	TRUE	TRUE
8469-41	Insulin-like growth factor-binding protein 2	IGFBP2	P18065	-0.580566	0.0811965	8.66877e-13	3.67437e-10	0.559581	0.477252	0.656114	-0.664686	0.111948	2.89523e-09	3.01476e-06	0.514435	0.413084	0.640653	-0.33256	0.0334689	2.89099e-23	4.77495e-20	0.717086	0.671556	0.765702	2.8e-10	0.66	0.58	0.75	-0.37	0.12	0.00222	0.0888	TRUE	TRUE	negative	negative	negative	negative	negative	TRUE	TRUE	TRUE	TRUE
19175-18	MARCKS-related protein	MARCKSL1	P49006	-0.478957	0.067254	1.0667e-12	3.70787e-10	0.619429	0.54293	0.706707	-0.0878494	0.0865391	0.310038	0.801593	0.915899	0.773008	1.0852	-0.0278857	0.0276243	0.312752	0.684389	0.972499	0.921246	1.0266	NA	NA	NA	NA	0.25	0.17	0.145	0.501	TRUE	FALSE	negative	negative	negative	NA	positive	TRUE	FALSE	FALSE	FALSE
3343-1	Aminoacylase-1	ACY1	Q03154	0.448142	0.0630741	1.20321e-12	3.92097e-10	1.5654	1.38336	1.77139	0.413162	0.0799156	2.34112e-07	9.48024e-05	1.51159	1.29243	1.76791	0.196295	0.0270713	4.13586e-13	9.31509e-11	1.21689	1.154	1.2832	5.6e-11	1.36	1.24	1.48	0.37	0.08	4.9e-06	0.00236	TRUE	TRUE	positive	positive	positive	positive	positive	TRUE	TRUE	TRUE	TRUE
15483-377	Agrin	AGRN	O00468	0.434471	0.0612885	1.35136e-12	4.14471e-10	1.54415	1.36936	1.74124	0.290631	0.0810431	0.000335628	0.0238273	1.33727	1.14086	1.56749	0.153132	0.0277573	3.45162e-08	2.80374e-06	1.16548	1.10377	1.23064	2.4e-06	1.27	1.15	1.41	0.68	0.23	0.00292	0.105	TRUE	TRUE	positive	positive	positive	positive	positive	TRUE	TRUE	TRUE	TRUE
18893-26	Adhesion G-protein coupled receptor G1	GPR56	Q9Y653	0.414581	0.059875	4.38736e-12	1.27087e-09	1.51374	1.34612	1.70223	0.422551	0.0739941	1.12581e-08	8.024e-06	1.52585	1.31986	1.76399	0.0707838	0.0250569	0.00472924	0.051389	1.07335	1.02191	1.12738	2.7e-05	1.2	1.1	1.31	0.28	0.19	0.132	0.486	TRUE	TRUE	positive	positive	positive	positive	positive	TRUE	TRUE	TRUE	TRUE
5722-78	Lysosomal Pro-X carboxypeptidase	PRCP	P42785	0.429676	0.0622652	5.17321e-12	1.41964e-09	1.53676	1.36021	1.73623	0.325679	0.0840445	0.000106589	0.0114254	1.38497	1.17463	1.63298	0.217513	0.0321676	1.36213e-11	2.41048e-09	1.24298	1.16703	1.32387	5.4e-11	1.46	1.31	1.64	0.52	0.19	0.0057	0.139	TRUE	TRUE	positive	positive	positive	positive	positive	TRUE	TRUE	TRUE	TRUE
3035-80	Interleukin-19	IL19	Q9UHD0	0.435067	0.0634756	7.17668e-12	1.87096e-09	1.54507	1.36432	1.74976	0.283827	0.0845541	0.000788653	0.0432217	1.3282	1.12536	1.56761	0.0595431	0.026862	0.0266486	0.17016	1.06135	1.00692	1.11873	NA	NA	NA	NA	0.29	0.21	0.165	0.526	TRUE	TRUE	positive	positive	positive	NA	positive	TRUE	TRUE	TRUE	TRUE
17396-23	Alcohol dehydrogenase 1A	ADH1A	P07327	0.407518	0.0596292	8.24636e-12	1.95439e-09	1.50308	1.33729	1.68943	0.339585	0.078622	1.56584e-05	0.00243425	1.40436	1.2038	1.63834	0.172924	0.0237553	3.35292e-13	7.91129e-11	1.18878	1.1347	1.24543	3e-08	1.28	1.17	1.4	0.34	0.09	6.43e-05	0.0121	TRUE	TRUE	positive	positive	positive	positive	positive	TRUE	TRUE	TRUE	TRUE
3009-3	Transforming growth factor beta receptor type 3	TGFBR3	Q03167	-0.454472	0.0664719	8.08393e-12	1.95439e-09	0.634783	0.557242	0.723115	-0.358082	0.083778	1.91846e-05	0.00279673	0.699016	0.593163	0.823759	-0.197832	0.0290788	1.02245e-11	1.87638e-09	0.820508	0.775052	0.86863	1.3e-07	0.74	0.66	0.83	-1.21	0.32	0.000141	0.0187	TRUE	TRUE	negative	negative	negative	negative	negative	TRUE	TRUE	TRUE	TRUE
10565-19	SLIT and NTRK-like protein 3	SLITRK3	O94933	-0.471157	0.0714875	4.37587e-11	9.9199e-09	0.62428	0.54266	0.718176	-0.573473	0.0938416	9.89625e-10	1.87346e-06	0.563565	0.468883	0.677366	-0.349718	0.0310501	1.99728e-29	4.94825e-26	0.704887	0.663268	0.749116	1.2e-07	0.75	0.67	0.83	-0.73	0.11	2.29e-10	1.09e-06	TRUE	TRUE	negative	negative	negative	negative	negative	TRUE	TRUE	TRUE	TRUE
6408-2	Inhibin beta C chain	INHBC	P55103	0.501701	0.0770543	7.46471e-11	1.62171e-08	1.65153	1.42003	1.92077	0.673394	0.111144	1.37192e-09	1.99999e-06	1.96088	1.57704	2.43814	0.226733	0.0302647	6.80044e-14	1.98213e-11	1.25449	1.18224	1.33116	2.3e-08	1.4	1.25	1.58	0.55	0.16	0.000416	0.0324	TRUE	TRUE	positive	positive	positive	positive	positive	TRUE	TRUE	TRUE	TRUE
12370-30	Apolipoprotein F	APOF	Q13790	-0.453242	0.0703051	1.14244e-10	2.38268e-08	0.635564	0.553751	0.729465	-0.449295	0.090803	7.49717e-07	0.000227695	0.638078	0.534048	0.762372	-0.246098	0.0254147	3.5511e-22	4.39892e-19	0.781846	0.743854	0.821777	7.2e-11	0.68	0.61	0.77	-0.09	0.09	0.305	0.656	TRUE	TRUE	negative	negative	negative	negative	negative	TRUE	TRUE	TRUE	TRUE
5105-2	Reticulon-4 receptor	RTN4R	Q9BZR6	0.463418	0.0721015	1.29892e-10	2.60483e-08	1.5895	1.38002	1.83077	0.423495	0.0893019	2.11326e-06	0.000586718	1.52729	1.28205	1.81944	0.232504	0.0298189	6.32994e-15	2.09099e-12	1.26176	1.19013	1.33769	3.9e-07	1.34	1.2	1.5	0.15	0.23	0.521	0.801	TRUE	TRUE	positive	positive	positive	positive	positive	TRUE	TRUE	TRUE	TRUE
15562-24	Beta-glucuronidase	GUSB	P08236	0.427292	0.0667146	1.50598e-10	2.90822e-08	1.5331	1.34518	1.74727	0.252172	0.0877534	0.0040577	0.133831	1.28682	1.08348	1.52832	0.277208	0.0290159	1.25219e-21	1.0341e-18	1.31944	1.2465	1.39665	2.5e-11	1.46	1.3	1.63	0.44	0.1	2.53e-05	0.00575	TRUE	FALSE	positive	positive	positive	positive	positive	TRUE	TRUE	FALSE	NA
15559-5	Anthrax toxin receptor 2	ANTXR2	P58335	-0.41912	0.066294	2.57971e-10	4.80378e-08	0.657626	0.577495	0.748875	-0.455918	0.0859932	1.14673e-07	4.91676e-05	0.633866	0.535548	0.750233	-0.11785	0.0310385	0.000146522	0.00309447	0.88883	0.83637	0.944579	8.9e-05	0.8	0.72	0.89	-0.41	0.2	0.0368	0.305	TRUE	TRUE	negative	negative	negative	negative	negative	TRUE	TRUE	TRUE	TRUE
14618-26	Vesicular, overexpressed in cancer, prosurvival protein 1	VOPP1	Q96AW1	-0.475572	0.0766524	5.49524e-10	9.88007e-08	0.621529	0.534827	0.722286	-0.366535	0.0955045	0.0001241	0.0120609	0.693132	0.574805	0.835816	-0.251804	0.0391283	1.23193e-10	1.96909e-08	0.777397	0.720007	0.839361	0.00016	0.79	0.69	0.89	-0.8	0.2	6.59e-05	0.0121	TRUE	TRUE	negative	negative	negative	negative	negative	TRUE	TRUE	TRUE	TRUE
14079-14	Interleukin-18 receptor 1	IL18R1	Q13478	0.363452	0.0595576	1.04409e-09	1.81463e-07	1.43829	1.27982	1.61637	0.176778	0.0653433	0.00682264	0.187661	1.19337	1.04991	1.35642	0.10695	0.0235416	5.54552e-06	0.00021137	1.11288	1.0627	1.16543	3.6e-06	1.21	1.12	1.32	0.1	0.16	0.526	0.805	TRUE	FALSE	positive	positive	positive	positive	positive	TRUE	TRUE	FALSE	NA
10464-6	Anthrax toxin receptor 1	ANTXR1	Q9H6X2	-0.440532	0.0728569	1.47993e-09	2.41648e-07	0.643694	0.558036	0.7425	-0.434249	0.0957323	5.73115e-06	0.00109932	0.647751	0.536932	0.781443	-0.114411	0.0334808	0.00063265	0.00992019	0.891891	0.835243	0.952381	0.00018	0.8	0.72	0.9	-0.81	0.21	0.000177	0.0196	TRUE	TRUE	negative	negative	negative	negative	negative	TRUE	TRUE	TRUE	TRUE
13460-4	Chondroadherin	CHAD	O15335	-0.376137	0.0622106	1.48307e-09	2.41648e-07	0.686508	0.607702	0.775533	-0.342519	0.0827552	3.48906e-05	0.00479844	0.709979	0.603675	0.835004	-0.118684	0.0281841	2.54204e-05	0.000768038	0.888088	0.840361	0.938526	4.6e-07	0.76	0.68	0.84	-0.35	0.15	0.0196	0.243	TRUE	TRUE	negative	negative	negative	negative	negative	TRUE	TRUE	TRUE	TRUE
4883-56	Insulin	INS	P01308	0.330841	0.0572669	7.59624e-09	1.20021e-06	1.39214	1.24433	1.5575	0.205191	0.0724295	0.00461166	0.147432	1.22776	1.06527	1.41503	0.187613	0.0207609	1.61274e-19	8.87901e-17	1.20637	1.15826	1.25647	NA	NA	NA	NA	NA	NA	NA	NA	TRUE	FALSE	positive	positive	positive	NA	NA	TRUE	TRUE	FALSE	NA
5843-60	Histone-lysine N-methyltransferase EHMT2	EHMT2	Q96KQ7	-0.431269	0.0751064	9.35038e-09	1.43391e-06	0.649684	0.560751	0.752721	-0.50806	0.1016	5.71571e-07	0.000189372	0.601661	0.493024	0.734237	-0.14452	0.0359108	5.71164e-05	0.00148174	0.865437	0.806619	0.928545	6.9e-05	0.79	0.7	0.89	-0.4	0.16	0.0138	0.212	TRUE	TRUE	negative	negative	negative	negative	negative	TRUE	TRUE	TRUE	TRUE
7957-2	Secretogranin-3	SCG3	Q8WXD2	-0.396286	0.0690958	9.73322e-09	1.44997e-06	0.672814	0.587597	0.77039	-0.105139	0.0898898	0.242144	0.7886	0.900199	0.754784	1.07363	-0.176717	0.0313527	1.73626e-08	1.56421e-06	0.838017	0.788071	0.891128	1.1e-07	0.74	0.66	0.82	-0.8	0.25	0.00126	0.0659	TRUE	FALSE	negative	negative	negative	negative	negative	TRUE	TRUE	FALSE	NA
13516-46	ER membrane protein complex subunit 4	EMC4	Q5J8M3	-0.418103	0.0730179	1.02801e-08	1.4889e-06	0.658294	0.570514	0.759581	-0.326717	0.10061	0.0011648	0.0569816	0.721288	0.592199	0.878516	-0.0105681	0.0268176	0.693526	0.90787	0.989488	0.938822	1.04289	NA	NA	NA	NA	-0.14	0.21	0.491	0.785	TRUE	FALSE	negative	negative	negative	NA	negative	TRUE	FALSE	FALSE	FALSE
2948-58	Growth hormone receptor	GHR	P10912	0.464524	0.0814602	1.18082e-08	1.664e-06	1.59126	1.35644	1.86673	0.614567	0.107853	1.21092e-08	8.024e-06	1.84886	1.49657	2.28407	0.304896	0.0328331	1.59846e-20	9.90047e-18	1.35648	1.27194	1.44665	6.5e-08	1.4	1.24	1.58	0.54	0.2	0.00684	0.15	TRUE	TRUE	positive	positive	positive	positive	positive	TRUE	TRUE	TRUE	TRUE
12630-8	Arfaptin-2	ARFIP2	P53365	-0.389765	0.0685707	1.31476e-08	1.76016e-06	0.677216	0.59205	0.774633	-0.211858	0.0867842	0.0146382	0.278585	0.809079	0.682526	0.959099	-0.133607	0.0302743	1.0185e-05	0.00035792	0.874934	0.824528	0.928421	NA	NA	NA	NA	-0.8	0.19	1.5e-05	0.00421	TRUE	FALSE	negative	negative	negative	NA	negative	TRUE	TRUE	FALSE	NA
3396-54	Renin	REN	P00797	0.387461	0.0681682	1.31658e-08	1.76016e-06	1.47324	1.28898	1.68383	0.168915	0.0851003	0.0471571	0.500332	1.18402	1.00212	1.39894	0.0276723	0.0299726	0.355875	0.720034	1.02806	0.969405	1.09026	NA	NA	NA	NA	NA	NA	NA	NA	TRUE	FALSE	positive	positive	positive	NA	NA	TRUE	FALSE	FALSE	FALSE
18342-2	Phosphoserine aminotransferase	PSAT1	Q9Y617	0.356506	0.0629431	1.4794e-08	1.9284e-06	1.42833	1.26255	1.61587	0.391074	0.0825643	2.17333e-06	0.000586718	1.47857	1.25765	1.73829	0.182827	0.0256362	9.92052e-13	2.13722e-10	1.20061	1.14177	1.26247	4e-06	1.25	1.14	1.37	0.37	0.09	1.68e-05	0.00421	TRUE	TRUE	positive	positive	positive	positive	positive	TRUE	TRUE	TRUE	TRUE
15491-20	Endosialin	CD248	Q9HCU0	-0.366048	0.0648552	1.66067e-08	2.11189e-06	0.69347	0.610691	0.787469	-0.268614	0.0890718	0.00256383	0.100119	0.764438	0.641982	0.910252	-0.126181	0.0288605	1.23047e-05	0.0004176	0.881455	0.832979	0.932752	NA	NA	NA	NA	-0.59	0.24	0.0144	0.213	TRUE	FALSE	negative	negative	negative	NA	negative	TRUE	TRUE	FALSE	NA
6049-64	Receptor-type tyrosine-protein phosphatase S	PTPRS	Q13332	-0.357759	0.0638398	2.09451e-08	2.53971e-06	0.699242	0.617001	0.792444	-0.258308	0.0842481	0.00216918	0.0880478	0.772358	0.654794	0.911028	-0.184433	0.0279856	4.38938e-11	7.24979e-09	0.831575	0.787191	0.878462	3.7e-06	0.78	0.7	0.87	-1.6	0.36	6.6e-06	0.00263	TRUE	FALSE	negative	negative	negative	negative	negative	TRUE	TRUE	FALSE	NA
8974-172	Collagen alpha-1(XV) chain	COL15A1	P39059	-0.4081	0.0728132	2.08555e-08	2.53971e-06	0.664913	0.576481	0.76691	-0.242502	0.0933076	0.0093508	0.218757	0.784662	0.653518	0.942123	-0.136122	0.0342188	6.94998e-05	0.00170481	0.872736	0.816124	0.933276	NA	NA	NA	NA	-0.61	0.31	0.0466	0.338	TRUE	FALSE	negative	negative	negative	NA	negative	TRUE	TRUE	FALSE	NA
7970-315	Ecto-ADP-ribosyltransferase 3	ART3	Q13508	-0.424278	0.0762651	2.64864e-08	3.13864e-06	0.654242	0.563404	0.759725	-0.355463	0.0986353	0.000313583	0.023088	0.700849	0.577649	0.850324	-0.199544	0.0335866	2.82948e-09	3.33812e-07	0.819104	0.76692	0.874838	0.00042	0.8	0.7	0.91	-0.77	0.2	9.64e-05	0.0149	TRUE	TRUE	negative	negative	negative	negative	negative	TRUE	TRUE	TRUE	TRUE
9213-24	Formimidoyltransferase-cyclodeaminase	FTCD	O95954	0.340174	0.0612027	2.72641e-08	3.159e-06	1.40519	1.24635	1.58428	0.254539	0.0815805	0.00180793	0.0789104	1.28987	1.09926	1.51352	0.134768	0.0247887	5.42875e-08	4.13838e-06	1.14427	1.09001	1.20124	1.4e-06	1.28	1.16	1.41	NA	NA	NA	NA	TRUE	FALSE	positive	positive	positive	positive	NA	TRUE	TRUE	FALSE	NA
7638-30	Vesicular integral-membrane protein VIP36	LMAN2	Q12907	0.366841	0.0667961	3.97535e-08	4.50597e-06	1.44317	1.26607	1.64503	0.403034	0.086529	3.19614e-06	0.000760596	1.49636	1.26293	1.77293	0.0842157	0.029043	0.00373528	0.0425478	1.08786	1.02767	1.15158	2.1e-05	1.26	1.13	1.41	0.03	0.1	0.739	0.903	TRUE	TRUE	positive	positive	positive	positive	positive	TRUE	TRUE	TRUE	TRUE
5358-3	Osteomodulin	OMD	Q99983	-0.362047	0.0662564	4.64635e-08	5.15448e-06	0.696249	0.611458	0.7928	-0.376606	0.0883255	2.00938e-05	0.00287183	0.686186	0.577109	0.81588	-0.137101	0.0301086	5.27478e-06	0.000204192	0.871882	0.821919	0.924882	NA	NA	NA	NA	-0.18	0.14	0.191	0.555	TRUE	TRUE	negative	negative	negative	NA	negative	TRUE	TRUE	TRUE	TRUE
3470-1	E-selectin	SELE	P16581	0.367565	0.0678779	6.12609e-08	6.65447e-06	1.44421	1.26431	1.64972	0.250501	0.0879075	0.00437748	0.142444	1.28467	1.08134	1.52623	0.121664	0.0291522	3.00081e-05	0.000864478	1.12937	1.06665	1.19578	NA	NA	NA	NA	0.41	0.14	0.00415	0.125	TRUE	FALSE	positive	positive	positive	NA	positive	TRUE	TRUE	FALSE	NA
3339-33	Thrombospondin-2	THBS2	P35442	0.335346	0.0620592	6.53002e-08	6.94848e-06	1.39842	1.23826	1.5793	0.359572	0.0772389	3.2348e-06	0.000760596	1.43272	1.23144	1.66689	0.111082	0.0266353	3.03944e-05	0.000870546	1.11749	1.06065	1.17737	4.5e-06	1.26	1.14	1.39	0.3	0.11	0.00634	0.146	TRUE	TRUE	positive	positive	positive	positive	positive	TRUE	TRUE	TRUE	TRUE
16907-3	Cell adhesion molecule 2	CADM2	Q8N3J6	-0.396212	0.0736632	7.50281e-08	7.82393e-06	0.672864	0.582404	0.777375	-0.153795	0.0982692	0.117574	0.676396	0.857448	0.707227	1.03958	-0.232551	0.034173	1.00977e-11	1.87638e-09	0.792509	0.741167	0.847408	1.2e-05	0.75	0.66	0.85	NA	NA	NA	NA	TRUE	FALSE	negative	negative	negative	negative	NA	TRUE	TRUE	FALSE	NA
8908-14	Potassium voltage-gated channel subfamily E regulatory beta subunit 5	KCNE5	Q9UJ90	-0.399611	0.0746134	8.52038e-08	8.71083e-06	0.670581	0.579347	0.776182	-0.246518	0.104229	0.0180225	0.308371	0.781517	0.637114	0.95865	-0.127851	0.02826	6.06585e-06	0.000229437	0.879985	0.832569	0.930101	NA	NA	NA	NA	-0.49	0.24	0.0407	0.316	TRUE	FALSE	negative	negative	negative	NA	negative	TRUE	TRUE	FALSE	NA
4157-2	Thrombin	F2	P00734	-0.386116	0.0723438	9.43743e-08	9.46284e-06	0.679692	0.589836	0.783235	-0.256527	0.0975745	0.0085626	0.211296	0.773734	0.639049	0.936804	0.0236587	0.0274254	0.388327	0.742242	1.02394	0.970354	1.08049	NA	NA	NA	NA	NA	NA	NA	NA	TRUE	FALSE	negative	negative	positive	NA	NA	NA	FALSE	FALSE	FALSE
16307-22	Netrin receptor UNC5D	UNC5D	Q6UXZ4	-0.386446	0.0729039	1.15319e-07	1.13447e-05	0.679467	0.588995	0.783837	-0.106402	0.0945125	0.26025	0.790378	0.899063	0.747032	1.08203	-0.230583	0.033543	6.2314e-12	1.23506e-09	0.79407	0.743545	0.848029	3.1e-07	0.72	0.63	0.82	-0.61	0.17	0.000302	0.0262	TRUE	FALSE	negative	negative	negative	negative	negative	TRUE	TRUE	FALSE	NA
7210-25	Amyloid-like protein 1	APLP1	P51693	-0.355412	0.0680138	1.7361e-07	1.6763e-05	0.700885	0.613412	0.800832	-0.0857934	0.0876731	0.327798	0.80561	0.917784	0.772879	1.08986	-0.134938	0.0314372	1.7684e-05	0.000576116	0.87377	0.821558	0.929302	0.00026	0.82	0.74	0.91	NA	NA	NA	NA	TRUE	FALSE	negative	negative	negative	negative	NA	TRUE	TRUE	FALSE	NA
4775-34	Gelsolin	GSN	P06396	-0.353674	0.0677565	1.79136e-07	1.69821e-05	0.702104	0.614789	0.80182	-0.415122	0.0966481	1.74544e-05	0.00259644	0.66026	0.546319	0.797964	-0.14588	0.0294459	7.2639e-07	3.91224e-05	0.864261	0.815794	0.915608	NA	NA	NA	NA	NA	NA	NA	NA	TRUE	TRUE	negative	negative	negative	NA	NA	TRUE	TRUE	TRUE	TRUE
5028-59	Scavenger receptor cysteine-rich type 1 protein M130	CD163	Q86VB7	0.311019	0.0599683	2.1441e-07	1.96128e-05	1.36482	1.21347	1.53504	0.199413	0.0796707	0.0123157	0.255025	1.22069	1.04421	1.42699	0.107757	0.0279099	0.000112969	0.00252145	1.11378	1.05449	1.1764	NA	NA	NA	NA	0.47	0.17	0.00574	0.14	TRUE	FALSE	positive	positive	positive	NA	positive	TRUE	TRUE	FALSE	NA
6077-63	Adenosine deaminase CECR1	CECR1	Q9NZK5	0.347368	0.0669563	2.1258e-07	1.96128e-05	1.41534	1.24127	1.61382	0.241492	0.0855778	0.00477409	0.148711	1.27315	1.07655	1.50565	0.0387918	0.0273412	0.155956	0.481171	1.03955	0.985313	1.09678	NA	NA	NA	NA	0.34	0.14	0.0136	0.212	TRUE	FALSE	positive	positive	positive	NA	positive	TRUE	TRUE	FALSE	NA
5701-81	Tetranectin	CLEC3B	P05452	-0.320422	0.0619761	2.33976e-07	2.07297e-05	0.725842	0.642817	0.819592	-0.302038	0.0853517	0.000402036	0.0264004	0.73931	0.625423	0.873936	-0.1052	0.027845	0.000158064	0.00323639	0.900145	0.852336	0.950636	NA	NA	NA	NA	-0.19	0.35	0.589	0.838	TRUE	TRUE	negative	negative	negative	NA	negative	TRUE	TRUE	TRUE	TRUE
8039-41	Protein FAM177A1	FAM177A1	Q8N128	-0.359369	0.0695155	2.34571e-07	2.07297e-05	0.698117	0.609194	0.80002	-0.318709	0.0895227	0.000370724	0.0252543	0.727087	0.610075	0.866542	-0.0265802	0.0276352	0.336139	0.704278	0.97377	0.92243	1.02797	NA	NA	NA	NA	0.1	0.15	0.508	0.794	TRUE	TRUE	negative	negative	negative	NA	positive	TRUE	FALSE	FALSE	FALSE
15556-49	Alpha-amylase 2B	AMY2B	P19961	-0.337702	0.0655874	2.62039e-07	2.27712e-05	0.713408	0.627348	0.811273	-0.28556	0.087588	0.0011131	0.0551931	0.751594	0.633033	0.892359	-0.110924	0.0292547	0.000149628	0.0031283	0.895006	0.845132	0.947824	0.00042	0.84	0.75	0.93	-0.03	0.14	0.841	0.94	TRUE	FALSE	negative	negative	negative	negative	negative	TRUE	TRUE	FALSE	NA
15539-15	SLIT and NTRK-like protein 1	SLITRK1	Q96PX8	-0.392804	0.0772514	3.68123e-07	3.09579e-05	0.675161	0.580296	0.785534	-0.151734	0.0974952	0.119631	0.678402	0.859217	0.709763	1.04014	-0.160177	0.0357736	7.55153e-06	0.000277169	0.851993	0.794302	0.913875	0.00042	0.83	0.73	0.95	-0.38	0.17	0.0244	0.263	TRUE	FALSE	negative	negative	negative	negative	negative	TRUE	TRUE	FALSE	NA
5121-3	Semaphorin-6B	SEMA6B	Q9H3T3	0.323605	0.06363	3.66226e-07	3.09579e-05	1.3821	1.22005	1.56568	0.306595	0.083893	0.000257585	0.0201885	1.35879	1.15277	1.60164	0.0933247	0.0281873	0.000930031	0.0134006	1.09782	1.03881	1.16017	NA	NA	NA	NA	0.14	0.21	0.493	0.786	TRUE	TRUE	positive	positive	positive	NA	positive	TRUE	TRUE	TRUE	TRUE
7198-197	Glycosaminoglycan xylosylkinase	FAM20B	O75063	-0.339636	0.0668571	3.77372e-07	3.1232e-05	0.712029	0.62458	0.811723	-0.353611	0.0896433	7.99186e-05	0.00954962	0.702148	0.58901	0.837018	-0.133771	0.0301618	9.20281e-06	0.000325714	0.874791	0.824575	0.928064	8.7e-05	0.78	0.69	0.88	-0.44	0.29	0.124	0.475	TRUE	TRUE	negative	negative	negative	negative	negative	TRUE	TRUE	TRUE	TRUE
3362-61	Chordin-like protein 1	CHRDL1	Q9BU40	-0.45739	0.090416	4.2207e-07	3.43855e-05	0.632934	0.530145	0.755652	-0.318785	0.124315	0.0103373	0.230122	0.727032	0.569816	0.927625	-0.216319	0.0295635	2.53389e-13	6.45023e-11	0.805478	0.760132	0.853529	7.1e-08	0.69	0.61	0.79	-0.58	0.29	0.0421	0.319	TRUE	FALSE	negative	negative	negative	negative	negative	TRUE	TRUE	FALSE	NA
7859-21	Protocadherin gamma-C3	PCDHGC3	Q9UN70	0.327789	0.0648978	4.39869e-07	3.52843e-05	1.3879	1.22212	1.57616	0.325305	0.0843364	0.000114677	0.0116094	1.38445	1.17352	1.6333	0.0932239	0.0287453	0.00118237	0.0163711	1.09771	1.03757	1.16133	NA	NA	NA	NA	NA	NA	NA	NA	TRUE	TRUE	positive	positive	positive	NA	NA	TRUE	TRUE	TRUE	TRUE
15525-294	Alcohol dehydrogenase 1C	ADH1C	P00326	0.311387	0.061826	4.74083e-07	3.68936e-05	1.36532	1.2095	1.54121	0.272067	0.0812688	0.000814713	0.0438648	1.31268	1.11939	1.53934	0.150627	0.0255615	3.79892e-09	4.2781e-07	1.16256	1.10575	1.22229	3.1e-07	1.28	1.16	1.4	0.21	0.06	0.000202	0.0206	TRUE	TRUE	positive	positive	positive	positive	positive	TRUE	TRUE	TRUE	TRUE
18398-1	3-oxo-5-beta-steroid 4-dehydrogenase	AKR1D1	P51857	0.282304	0.0560436	4.72328e-07	3.68936e-05	1.32618	1.18822	1.48016	0.281514	0.0729453	0.000113737	0.0116094	1.32513	1.1486	1.52881	0.136111	0.0223022	1.04069e-09	1.35701e-07	1.14581	1.0968	1.19701	1.6e-05	1.2	1.11	1.31	0.34	0.1	0.000695	0.0488	TRUE	TRUE	positive	positive	positive	positive	positive	TRUE	TRUE	TRUE	TRUE
4498-62	Neural cell adhesion molecule 1, 120 kDa isoform	NCAM1	P13591	-0.337506	0.0670979	4.90331e-07	3.75968e-05	0.713548	0.625616	0.813838	-0.232401	0.0860739	0.00693364	0.188437	0.792628	0.669579	0.93829	-0.121908	0.0302215	5.48786e-05	0.00143875	0.88523	0.834318	0.939249	NA	NA	NA	NA	-0.65	0.29	0.0244	0.263	TRUE	FALSE	negative	negative	negative	NA	negative	TRUE	TRUE	FALSE	NA
15511-37	Neuronal pentraxin receptor	NPTXR	O95502	-0.341127	0.0679815	5.22283e-07	3.94665e-05	0.710968	0.622276	0.812302	-0.0398503	0.0821538	0.627627	0.913482	0.960933	0.818017	1.12882	-0.0888953	0.030984	0.00411686	0.0458405	0.914941	0.861033	0.972225	5.3e-05	0.78	0.7	0.88	-0.28	0.13	0.0256	0.27	TRUE	FALSE	negative	negative	negative	negative	negative	TRUE	TRUE	FALSE	NA
6448-36	Semaphorin-3C	SEMA3C	Q99985	0.268562	0.0535897	5.40188e-07	4.02363e-05	1.30808	1.17766	1.45295	0.226379	0.0696	0.00114368	0.0563264	1.25405	1.09413	1.43734	0.120907	0.0236781	3.28583e-07	1.93825e-05	1.12852	1.07734	1.18213	NA	NA	NA	NA	0.48	0.23	0.0408	0.316	TRUE	FALSE	positive	positive	positive	NA	positive	TRUE	TRUE	FALSE	NA
5353-89	Interleukin-1 receptor antagonist protein	IL1RN	P18510	0.270658	0.0542272	6.00115e-07	4.40704e-05	1.31083	1.17865	1.45782	0.20983	0.0720462	0.00358622	0.123608	1.23347	1.07103	1.42054	0.131701	0.0249625	1.32068e-07	8.96432e-06	1.14077	1.0863	1.19797	6.1e-05	1.17	1.08	1.26	0.47	0.19	0.0115	0.193	TRUE	FALSE	positive	positive	positive	positive	positive	TRUE	TRUE	FALSE	NA
13496-19	Hydroxymethylglutaryl-CoA synthase, cytoplasmic	HMGCS1	Q01581	0.330881	0.0664826	6.45904e-07	4.67742e-05	1.39219	1.22211	1.58596	0.298283	0.0805532	0.000213119	0.0174542	1.34754	1.15073	1.57801	0.0877085	0.0257861	0.000670451	0.0103492	1.09167	1.03787	1.14826	3.9e-06	1.27	1.15	1.4	0.12	0.06	0.0344	0.302	TRUE	TRUE	positive	positive	positive	positive	positive	TRUE	TRUE	TRUE	TRUE
17456-53	Golgi membrane protein 1	GOLM1	Q8NBJ4	0.305192	0.0621233	8.98426e-07	6.41697e-05	1.35689	1.20133	1.53258	0.244999	0.0820116	0.0028139	0.104645	1.27762	1.08791	1.50041	0.0721866	0.0279488	0.00979982	0.0874921	1.07486	1.01756	1.13538	NA	NA	NA	NA	0.34	0.13	0.0105	0.183	TRUE	FALSE	positive	positive	positive	NA	positive	TRUE	TRUE	FALSE	NA
6388-21	Coiled-coil domain-containing protein 126	CCDC126	Q96EE4	-0.331906	0.0679529	1.03768e-06	7.31144e-05	0.717555	0.628076	0.819781	-0.347942	0.0996208	0.000478239	0.0296815	0.70614	0.580887	0.8584	-0.110293	0.0320251	0.000573284	0.00925173	0.895572	0.841086	0.953587	1.7e-06	0.76	0.68	0.85	-0.42	0.18	0.0186	0.239	TRUE	TRUE	negative	negative	negative	negative	negative	TRUE	TRUE	TRUE	TRUE
12800-5	Tubulin polymerization-promoting protein family member 2	TPPP2	P59282	-0.327062	0.0672028	1.13422e-06	7.88512e-05	0.721039	0.632055	0.822551	-0.0390406	0.0909892	0.667873	0.928323	0.961712	0.804625	1.14947	-0.168224	0.0299631	1.97279e-08	1.68538e-06	0.845164	0.79696	0.896284	NA	NA	NA	NA	-0.38	0.15	0.0137	0.212	TRUE	FALSE	negative	negative	negative	NA	negative	TRUE	TRUE	FALSE	NA
8325-37	Alcohol dehydrogenase 4	ADH4	P08319	0.30521	0.0630054	1.27127e-06	8.72156e-05	1.35691	1.19928	1.53526	0.31731	0.0853696	0.000201688	0.0168978	1.37343	1.16182	1.62358	0.161338	0.026192	7.28302e-10	1.00243e-07	1.17508	1.11628	1.23698	9.9e-07	1.26	1.15	1.38	0.35	0.08	4.95e-06	0.00236	TRUE	TRUE	positive	positive	positive	positive	positive	TRUE	TRUE	TRUE	TRUE
19241-31	Retinol-binding protein 5	RBP5	P82980	0.296447	0.061529	1.45006e-06	9.819e-05	1.34507	1.19226	1.51747	0.297298	0.0794253	0.000181755	0.0159616	1.34622	1.15214	1.57298	0.217159	0.026152	1.00896e-16	4.16618e-14	1.24254	1.18046	1.30789	1.1e-08	1.3	1.19	1.42	0.35	0.13	0.00891	0.165	TRUE	TRUE	positive	positive	positive	positive	positive	TRUE	TRUE	TRUE	TRUE
2771-35	Insulin-like growth factor-binding protein 1	IGFBP1	P08833	-0.3191	0.0666509	1.68758e-06	0.000111811	0.726803	0.637797	0.82823	-0.399395	0.0871006	4.53012e-06	0.000965232	0.670725	0.565462	0.795585	-0.268235	0.0305653	1.69708e-18	8.40904e-16	0.764728	0.720261	0.811941	0.00042	0.83	0.74	0.92	-0.26	0.08	0.00145	0.0699	TRUE	TRUE	negative	negative	negative	negative	negative	TRUE	TRUE	TRUE	TRUE
3331-8	RGM domain family member B	RGMB	Q6NW40	-0.344683	0.072006	1.6941e-06	0.000111811	0.708445	0.615196	0.815829	-0.216449	0.0939444	0.0212221	0.335577	0.805374	0.669931	0.968199	-0.18604	0.0321309	7.0362e-09	7.26341e-07	0.83024	0.779568	0.884207	1.5e-06	0.73	0.64	0.83	-1.12	0.34	0.000951	0.0561	TRUE	FALSE	negative	negative	negative	negative	negative	TRUE	TRUE	FALSE	NA
18917-53	Pancreatic alpha-amylase	AMY2A	P04746	-0.296122	0.0621292	1.87703e-06	0.000122336	0.743697	0.658431	0.840004	-0.241715	0.0834154	0.00375881	0.127679	0.78528	0.666837	0.92476	-0.0981595	0.0275852	0.000373108	0.00641927	0.906504	0.858795	0.956865	0.00012	0.81	0.72	0.9	-0.08	0.16	0.642	0.866	TRUE	FALSE	negative	negative	negative	negative	negative	TRUE	TRUE	FALSE	NA
5000-52	Galectin-3-binding protein	LGALS3BP	Q08380	0.299156	0.0631212	2.1436e-06	0.000137984	1.34872	1.19177	1.52634	0.310516	0.0844559	0.000236308	0.0187222	1.36413	1.15602	1.6097	0.171017	0.0280017	1.01286e-09	1.3564e-07	1.18651	1.12315	1.25345	5.1e-05	1.23	1.11	1.36	0.55	0.14	7.13e-05	0.0123	TRUE	TRUE	positive	positive	positive	positive	positive	TRUE	TRUE	TRUE	TRUE
18173-11	Aflatoxin B1 aldehyde reductase member 3	AKR7A3	O95154	0.274602	0.0580493	2.23968e-06	0.000142411	1.31601	1.17448	1.47459	0.167267	0.0756099	0.0269499	0.388717	1.18207	1.01926	1.37089	0.0903281	0.0255783	0.000413314	0.00696589	1.09453	1.04101	1.1508	NA	NA	NA	NA	0.29	0.08	0.00041	0.0324	TRUE	FALSE	positive	positive	positive	NA	positive	TRUE	TRUE	FALSE	NA
11214-40	DnaJ homolog subfamily B member 9	DNAJB9	Q9UBS3	0.307541	0.0653338	2.5112e-06	0.000156655	1.36008	1.1966	1.54588	0.293132	0.0892945	0.00102797	0.0516449	1.34062	1.12537	1.59704	0.122186	0.0286947	2.06142e-05	0.000650594	1.12996	1.06817	1.19533	0.00041	1.21	1.09	1.34	-0.13	0.22	0.549	0.818	TRUE	FALSE	positive	positive	positive	positive	negative	TRUE	TRUE	FALSE	NA
5108-72	Neurogenic locus notch homolog protein 3	NOTCH3	Q9UM47	-0.316526	0.0672573	2.52378e-06	0.000156655	0.728676	0.638681	0.831352	-0.254463	0.0924639	0.00592276	0.171996	0.775333	0.646817	0.929383	-0.155576	0.0300786	2.31211e-07	1.46878e-05	0.855922	0.806921	0.907898	NA	NA	NA	NA	-1.37	0.35	7.5e-05	0.0124	TRUE	FALSE	negative	negative	negative	NA	negative	TRUE	TRUE	FALSE	NA
17331-138	Kremen protein 1	KREMEN1	Q96MU8	0.293	0.062408	2.66727e-06	0.000163613	1.34044	1.18611	1.51485	0.215195	0.0804794	0.00749726	0.197998	1.2401	1.05914	1.45199	0.0408414	0.0277162	0.1406	0.456836	1.04169	0.986609	1.09984	NA	NA	NA	NA	0.31	0.18	0.0925	0.434	TRUE	FALSE	positive	positive	positive	NA	positive	TRUE	FALSE	FALSE	FALSE
5939-42	Tumor necrosis factor ligand superfamily member 12	TNFSF12	O43508	-0.330959	0.0706754	2.82976e-06	0.000171563	0.718235	0.625326	0.824948	-0.236963	0.102007	0.0201785	0.330166	0.789021	0.646038	0.963648	-0.115757	0.0316375	0.000253334	0.00468385	0.890691	0.837139	0.94767	1.9e-05	0.74	0.64	0.85	-0.57	0.25	0.0202	0.245	TRUE	FALSE	negative	negative	negative	negative	negative	TRUE	TRUE	FALSE	NA
18896-23	Heparan-sulfate 6-O-sulfotransferase 3	HS6ST3	Q8IZP7	-0.367968	0.0786465	2.88621e-06	0.000171616	0.692139	0.593264	0.807493	-0.30392	0.101321	0.00270351	0.102635	0.73792	0.605011	0.900026	-0.0953793	0.0338874	0.00488382	0.0526072	0.909028	0.850614	0.971454	0.00042	0.84	0.73	0.95	-0.94	0.35	0.00736	0.154	TRUE	FALSE	negative	negative	negative	negative	negative	TRUE	TRUE	FALSE	NA
9377-25	Kit ligand	KITLG	P21583	-0.344258	0.0735904	2.89647e-06	0.000171616	0.708746	0.613549	0.818714	-0.223803	0.0924529	0.0154897	0.282513	0.799473	0.66697	0.958299	-0.11914	0.0307908	0.00010913	0.00244679	0.887683	0.835697	0.942904	0.00021	0.81	0.73	0.91	-0.48	0.19	0.00973	0.175	TRUE	FALSE	negative	negative	negative	negative	negative	TRUE	TRUE	FALSE	NA
14294-61	Methyl-CpG-binding domain protein 1	MBD1	Q9UIS9	0.293817	0.0633975	3.57751e-06	0.000209586	1.34154	1.18478	1.51904	0.224389	0.0825296	0.0065501	0.18363	1.25156	1.06463	1.4713	0.132537	0.0246764	7.82977e-08	5.70537e-06	1.14172	1.08782	1.1983	NA	NA	NA	NA	0.42	0.12	0.00071	0.0488	TRUE	FALSE	positive	positive	positive	NA	positive	TRUE	TRUE	FALSE	NA
3049-61	Trypsin-1	PRSS1	P07477	-0.2907	0.0627672	3.63208e-06	0.000210419	0.74774	0.661184	0.845628	-0.236905	0.0823965	0.00403786	0.133782	0.789066	0.671392	0.927365	-0.0623674	0.0275273	0.0234722	0.155488	0.939538	0.89019	0.99162	0.00042	0.83	0.74	0.93	-0.06	0.14	0.682	0.881	TRUE	FALSE	negative	negative	negative	negative	negative	TRUE	TRUE	FALSE	NA
9278-9	Epiphycan	EPYC	Q99645	-0.304476	0.0660751	4.06511e-06	0.000232918	0.73751	0.647923	0.839484	-0.242963	0.0899284	0.00689792	0.188437	0.784301	0.657558	0.935473	-0.121085	0.0287128	2.47437e-05	0.000752179	0.885958	0.837477	0.937246	NA	NA	NA	NA	NA	NA	NA	NA	TRUE	FALSE	negative	negative	negative	NA	NA	TRUE	TRUE	FALSE	NA
16607-78	Gelsolin	GSN	P06396	-0.285551	0.0620137	4.13187e-06	0.000234169	0.7516	0.665579	0.848739	-0.413173	0.0870926	2.0947e-06	0.000586718	0.661548	0.557733	0.784686	-0.151849	0.0277349	4.37489e-08	3.38712e-06	0.859118	0.813664	0.907112	NA	NA	NA	NA	NA	NA	NA	NA	TRUE	TRUE	negative	negative	negative	NA	NA	TRUE	TRUE	TRUE	TRUE
19617-5	Prostaglandin reductase 1	PTGR1	Q14914	0.295143	0.064232	4.32847e-06	0.000240505	1.34332	1.18441	1.52354	0.269049	0.0876309	0.00213878	0.0880478	1.30872	1.10218	1.55396	0.144205	0.0292272	8.05857e-07	4.2479e-05	1.15512	1.09081	1.22322	NA	NA	NA	NA	NA	NA	NA	NA	TRUE	FALSE	positive	positive	positive	NA	NA	TRUE	TRUE	FALSE	NA
4559-64	Kynureninase	KYNU	Q16719	0.268833	0.0585107	4.33591e-06	0.000240505	1.30844	1.16667	1.46743	0.188561	0.0763752	0.0135536	0.267528	1.20751	1.03963	1.4025	0.106299	0.0258769	3.99311e-05	0.00111784	1.11215	1.05716	1.17002	NA	NA	NA	NA	0.58	0.21	0.00443	0.127	TRUE	FALSE	positive	positive	positive	NA	positive	TRUE	TRUE	FALSE	NA
17138-8	Glutathione S-transferase A1	GSTA1	P08263	0.243886	0.0532614	4.67124e-06	0.000255771	1.2762	1.14969	1.41663	0.254867	0.0700224	0.000272855	0.0209352	1.29029	1.12482	1.4801	0.12927	0.0221349	5.21768e-09	5.62035e-07	1.138	1.08968	1.18845	NA	NA	NA	NA	0.4	0.12	0.000715	0.0488	TRUE	TRUE	positive	positive	positive	NA	positive	TRUE	TRUE	TRUE	TRUE
4160-49	72 kDa type IV collagenase	MMP2	P08253	-0.295289	0.0645111	4.70924e-06	0.000255771	0.744316	0.65591	0.844638	-0.296327	0.0877781	0.00073585	0.0409436	0.743545	0.626021	0.883131	-0.0840639	0.0276756	0.00238575	0.0295535	0.919373	0.870831	0.97062	NA	NA	NA	NA	-0.4	0.27	0.133	0.486	TRUE	TRUE	negative	negative	negative	NA	negative	TRUE	TRUE	TRUE	TRUE
18397-5	Aldo-keto reductase family 1 member C4	AKR1C4	P17516	0.274718	0.0602043	5.04033e-06	0.000270931	1.31616	1.16967	1.481	0.234988	0.0835166	0.00489802	0.149585	1.26489	1.0739	1.48986	0.122451	0.0258474	2.16411e-06	9.92886e-05	1.13026	1.07443	1.189	5e-05	1.21	1.1	1.33	NA	NA	NA	NA	TRUE	FALSE	positive	positive	positive	positive	NA	TRUE	TRUE	FALSE	NA
6315-58	Phospholipase B-like 1	PLBD1	Q6P4A8	0.263248	0.057785	5.22239e-06	0.000275046	1.30115	1.16182	1.45719	0.151193	0.0683591	0.0269846	0.388717	1.16322	1.01736	1.33	0.0546792	0.0259681	0.0352369	0.200732	1.0562	1.00379	1.11135	NA	NA	NA	NA	0.2	0.16	0.21	0.565	TRUE	FALSE	positive	positive	positive	NA	positive	TRUE	TRUE	FALSE	NA
8007-19	Cathepsin B	CTSB	P07858	-0.335741	0.0736767	5.1903e-06	0.000275046	0.714809	0.618693	0.825856	-0.156171	0.0946782	0.0990471	0.644075	0.855413	0.710533	1.02983	-0.176704	0.0315336	2.09847e-08	1.76236e-06	0.838028	0.787802	0.891456	NA	NA	NA	NA	-0.07	0.18	0.699	0.888	TRUE	FALSE	negative	negative	negative	NA	negative	TRUE	TRUE	FALSE	NA
7215-18	NADH-cytochrome b5 reductase 3	CYB5R3	P00387	-0.342423	0.0752426	5.34133e-06	0.000278497	0.710048	0.612689	0.822878	-0.166377	0.0916318	0.0694141	0.586563	0.846727	0.70753	1.01331	-0.123181	0.0312484	8.08021e-05	0.00190654	0.884103	0.831581	0.939943	NA	NA	NA	NA	NA	NA	NA	NA	TRUE	FALSE	negative	negative	negative	NA	NA	TRUE	TRUE	FALSE	NA
15384-15	Klotho	KL	Q9UEF7	0.27232	0.060044	5.75091e-06	0.000296884	1.31301	1.16723	1.47699	-0.039626	0.0880683	0.652749	0.92419	0.961149	0.808771	1.14224	0.0346321	0.027048	0.200406	0.549537	1.03524	0.981787	1.0916	NA	NA	NA	NA	NA	NA	NA	NA	TRUE	FALSE	positive	negative	positive	NA	NA	TRUE	FALSE	FALSE	FALSE
15487-164	Liver carboxylesterase 1	CES1	P23141	0.28027	0.0622635	6.75241e-06	0.000345167	1.32349	1.17144	1.49527	0.312098	0.080752	0.000111137	0.0115725	1.36629	1.16629	1.60059	0.129301	0.026153	7.65272e-07	4.07734e-05	1.13803	1.08117	1.19789	2.1e-07	1.29	1.17	1.43	0.2	0.18	0.269	0.624	TRUE	TRUE	positive	positive	positive	positive	positive	TRUE	TRUE	TRUE	TRUE
3336-50	Tissue factor pathway inhibitor	TFPI	P10646	0.287886	0.0643515	7.68958e-06	0.000389257	1.33361	1.17557	1.51288	0.237822	0.0939053	0.0113231	0.241977	1.26848	1.05524	1.52482	0.115237	0.0321908	0.000343831	0.00604142	1.12214	1.05353	1.19522	NA	NA	NA	NA	0.02	0.24	0.948	0.984	TRUE	FALSE	positive	positive	positive	NA	positive	TRUE	TRUE	FALSE	NA
15513-108	Prostasin	PRSS8	Q16651	0.235035	0.0527947	8.5127e-06	0.000426781	1.26495	1.1406	1.40286	0.188033	0.0757189	0.0130173	0.265858	1.20687	1.04042	1.39996	0.0696003	0.0243041	0.00418693	0.0464122	1.07208	1.02221	1.12438	NA	NA	NA	NA	-0.1	0.24	0.676	0.878	TRUE	FALSE	positive	positive	positive	NA	negative	TRUE	TRUE	FALSE	NA
19563-3	Seizure 6-like protein	SEZ6L	Q9BYH1	-0.311055	0.07006	9.00262e-06	0.000447044	0.732674	0.638667	0.840518	-0.0829068	0.0907123	0.360741	0.818631	0.920437	0.77051	1.09954	-0.143028	0.0321564	8.67161e-06	0.000309121	0.866729	0.813789	0.923114	0.00042	0.83	0.73	0.93	-1.05	0.34	0.00215	0.0886	TRUE	FALSE	negative	negative	negative	negative	negative	TRUE	TRUE	FALSE	NA
9484-75	Desmoglein-2	DSG2	Q14126	-0.296128	0.0667889	9.25928e-06	0.000455452	0.743693	0.652442	0.847706	-0.237054	0.095495	0.0130513	0.265858	0.788949	0.654277	0.95134	-0.200816	0.0298777	1.80126e-11	3.07768e-09	0.818063	0.771533	0.867398	0.00035	0.83	0.75	0.92	-0.63	0.23	0.00734	0.154	TRUE	FALSE	negative	negative	negative	negative	negative	TRUE	TRUE	FALSE	NA
7206-20	Fructose-1,6-bisphosphatase 1	FBP1	P09467	0.26647	0.0603283	1.00081e-05	0.000487686	1.30535	1.15978	1.46919	0.284848	0.08041	0.000396441	0.0264004	1.32956	1.13569	1.55652	0.151612	0.0261231	6.48533e-09	6.83719e-07	1.16371	1.10563	1.22484	8.9e-08	1.28	1.17	1.39	0.36	0.08	1.48e-05	0.00421	TRUE	TRUE	positive	positive	positive	positive	positive	TRUE	TRUE	TRUE	TRUE
4568-17	SLIT and NTRK-like protein 5	SLITRK5	O94991	-0.30072	0.0682122	1.04044e-05	0.0005023	0.740285	0.647643	0.846179	-0.196038	0.0889313	0.0274975	0.393771	0.821981	0.690497	0.978501	-0.125084	0.0311948	6.07772e-05	0.00154436	0.882423	0.830087	0.938058	0.00042	0.82	0.73	0.93	-0.54	0.2	0.00673	0.149	TRUE	FALSE	negative	negative	negative	negative	negative	TRUE	TRUE	FALSE	NA
15522-2	Golgi-associated plant pathogenesis-related protein 1	GLIPR2	Q9H4G4	-0.266943	0.0609365	1.18312e-05	0.000550785	0.765717	0.679513	0.862856	-0.150916	0.0846181	0.0745049	0.596095	0.85992	0.7285	1.01505	0.0242008	0.0276532	0.381491	0.737241	1.0245	0.970447	1.08156	NA	NA	NA	NA	-0.09	0.26	0.727	0.9	TRUE	FALSE	negative	negative	positive	NA	negative	TRUE	FALSE	FALSE	FALSE
19561-216	Plexin-D1	PLXND1	Q9Y4D7	0.273524	0.0624257	1.17813e-05	0.000550785	1.31459	1.16319	1.48569	0.198161	0.0766117	0.00969394	0.223605	1.21916	1.04917	1.41668	0.100063	0.025832	0.00010723	0.00241512	1.10524	1.05068	1.16264	NA	NA	NA	NA	0.21	0.24	0.383	0.71	TRUE	FALSE	positive	positive	positive	NA	positive	TRUE	TRUE	FALSE	NA
2742-68	Sialic acid-binding Ig-like lectin 7	SIGLEC7	Q9Y286	0.235833	0.0538225	1.17765e-05	0.000550785	1.26596	1.13922	1.40681	0.345572	0.0778099	8.9445e-06	0.00157459	1.4128	1.21296	1.64556	0.115253	0.0241564	1.83193e-06	8.64836e-05	1.12216	1.07027	1.17656	NA	NA	NA	NA	0.49	0.25	0.0542	0.353	TRUE	TRUE	positive	positive	positive	NA	positive	TRUE	TRUE	TRUE	TRUE
4929-55	Sex hormone-binding globulin	SHBG	P04278	-0.332233	0.0757933	1.16836e-05	0.000550785	0.71732	0.618296	0.832203	-0.470992	0.102822	4.63481e-06	0.000965232	0.624382	0.510419	0.76379	-0.203806	0.0329346	6.0845e-10	8.61391e-08	0.81562	0.764635	0.870005	3.5e-08	0.72	0.64	0.81	-0.2	0.09	0.0352	0.304	TRUE	TRUE	negative	negative	negative	negative	negative	TRUE	TRUE	TRUE	TRUE
2567-5	Complement factor I	CFI	P05156	0.299922	0.0686419	1.24609e-05	0.000564966	1.34975	1.17985	1.54413	0.268354	0.0917303	0.0034394	0.119951	1.30781	1.0926	1.56541	0.0937057	0.0289255	0.00119719	0.0165239	1.09824	1.03771	1.1623	NA	NA	NA	NA	1.12	0.44	0.0103	0.182	TRUE	FALSE	positive	positive	positive	NA	positive	TRUE	TRUE	FALSE	NA
7784-1	Kininogen-1	KNG1	P01042	0.297282	0.0680107	1.23619e-05	0.000564966	1.34619	1.17819	1.53815	0.388708	0.0840225	3.72367e-06	0.00082248	1.47507	1.2511	1.73914	0.0588099	0.0271808	0.0304909	0.185833	1.06057	1.00555	1.11861	NA	NA	NA	NA	0.74	0.26	0.00443	0.127	TRUE	TRUE	positive	positive	positive	NA	positive	TRUE	TRUE	TRUE	TRUE
8352-26	Sialic acid-binding Ig-like lectin 12	SIGLEC12	Q96PQ1	0.271103	0.0620052	1.22966e-05	0.000564966	1.31141	1.16134	1.48088	0.311121	0.0814235	0.000132898	0.0125845	1.36495	1.16361	1.60113	0.155798	0.0290417	8.11071e-08	5.82443e-06	1.16859	1.10393	1.23704	0.00042	1.18	1.07	1.3	0.12	0.13	0.37	0.701	TRUE	TRUE	positive	positive	positive	positive	positive	TRUE	TRUE	TRUE	TRUE
15533-97	Macrophage scavenger receptor types I and II	MSR1	P21757	0.31298	0.0721788	1.44982e-05	0.000651669	1.36749	1.1871	1.57531	0.226489	0.0960112	0.0183249	0.310928	1.25419	1.03905	1.51387	0.0500076	0.0293789	0.0887248	0.349787	1.05128	0.992455	1.11359	NA	NA	NA	NA	0.08	0.13	0.548	0.818	TRUE	FALSE	positive	positive	positive	NA	positive	TRUE	FALSE	FALSE	FALSE
16558-2	Myocilin	MYOC	Q99972	-0.293127	0.0676691	1.47917e-05	0.000659178	0.745927	0.653274	0.851722	-0.116747	0.0938539	0.213526	0.773964	0.88981	0.740299	1.06952	-0.0828455	0.0302754	0.00621155	0.0621782	0.920493	0.867461	0.976767	2.9e-06	0.77	0.69	0.86	-0.38	0.2	0.0534	0.351	TRUE	FALSE	negative	negative	negative	negative	negative	TRUE	TRUE	FALSE	NA
11266-8	P-selectin glycoprotein ligand 1	SELPLG	Q14242	-0.290297	0.0676226	1.76354e-05	0.000779246	0.748041	0.655185	0.854057	-0.0802815	0.0825073	0.330542	0.805782	0.922857	0.78506	1.08484	-0.127999	0.0294641	1.39774e-05	0.00046796	0.879855	0.830484	0.932161	NA	NA	NA	NA	NA	NA	NA	NA	TRUE	FALSE	negative	negative	negative	NA	NA	TRUE	TRUE	FALSE	NA
15426-5	Sialidase-1	NEU1	Q99519	0.231519	0.053957	1.78034e-05	0.000780059	1.26051	1.13401	1.40112	0.160299	0.0720413	0.0260742	0.382622	1.17386	1.01928	1.35189	0.108027	0.02356	4.53571e-06	0.000182034	1.11408	1.0638	1.16673	1.1e-06	1.18	1.11	1.27	0.35	0.18	0.0562	0.361	TRUE	FALSE	positive	positive	positive	positive	positive	TRUE	TRUE	FALSE	NA
17366-6	DCN1-like protein 1	DCUN1D1	Q96GG9	0.253606	0.0591978	1.83531e-05	0.000797441	1.28866	1.14749	1.4472	0.325453	0.0801146	4.85819e-05	0.00621252	1.38466	1.18344	1.62008	0.0767335	0.0283744	0.00684434	0.0667592	1.07975	1.02135	1.1415	9.4e-06	1.22	1.12	1.34	0.07	0.2	0.708	0.892	TRUE	TRUE	positive	positive	positive	positive	positive	TRUE	TRUE	TRUE	TRUE
3186-2	Complement C2	C2	P06681	0.357338	0.083634	1.93168e-05	0.000832379	1.42952	1.21339	1.68415	0.388164	0.100433	0.00011113	0.0115725	1.47427	1.21084	1.79501	0.126256	0.0315223	6.19382e-05	0.00155193	1.13457	1.0666	1.20688	NA	NA	NA	NA	NA	NA	NA	NA	TRUE	TRUE	positive	positive	positive	NA	NA	TRUE	TRUE	TRUE	TRUE
11646-4	Carbohydrate sulfotransferase 9	CHST9	Q7L1S5	0.227835	0.0534889	2.04894e-05	0.00087567	1.25588	1.13088	1.39469	0.111733	0.0655204	0.0881363	0.624206	1.11821	0.983451	1.27144	0.0863527	0.0242281	0.000365023	0.00631284	1.09019	1.03963	1.14321	NA	NA	NA	NA	0.27	0.14	0.0585	0.366	TRUE	FALSE	positive	positive	positive	NA	positive	TRUE	TRUE	FALSE	NA
6425-87	Matrix metalloproteinase-19	MMP19	Q99542	0.268965	0.0632461	2.11231e-05	0.000895413	1.30861	1.15604	1.48131	0.189631	0.0858516	0.0271871	0.390182	1.2088	1.02159	1.43032	0.0897769	0.0282934	0.00150837	0.0201382	1.09393	1.03492	1.15631	NA	NA	NA	NA	0.55	0.18	0.00285	0.105	TRUE	FALSE	positive	positive	positive	NA	positive	TRUE	TRUE	FALSE	NA
7050-5	Neuronal growth regulator 1	NEGR1	Q7Z3B1	-0.317735	0.0754406	2.53429e-05	0.00106563	0.727796	0.627759	0.843773	-0.122016	0.0940852	0.194677	0.757254	0.885134	0.736075	1.06438	-0.178273	0.0329927	6.53862e-08	4.89252e-06	0.836714	0.784321	0.892607	NA	NA	NA	NA	NA	NA	NA	NA	TRUE	FALSE	negative	negative	negative	NA	NA	TRUE	TRUE	FALSE	NA
4911-49	Glutathione S-transferase P	GSTP1	P09211	-0.297472	0.0710621	2.83799e-05	0.00117361	0.742693	0.64613	0.853687	-0.206861	0.0873107	0.017824	0.307137	0.813132	0.685237	0.964899	-0.0609191	0.0312132	0.0509727	0.256676	0.940899	0.885064	1.00026	NA	NA	NA	NA	NA	NA	NA	NA	TRUE	FALSE	negative	negative	negative	NA	NA	TRUE	FALSE	FALSE	FALSE
5660-51	Extracellular superoxide dismutase [Cu-Zn]	SOD3	P08294	-0.352298	0.084124	2.81624e-05	0.00117361	0.703071	0.596199	0.8291	-0.178578	0.108238	0.0989688	0.644075	0.836458	0.676567	1.03414	-0.141812	0.0335591	2.38157e-05	0.000737182	0.867784	0.812543	0.926781	NA	NA	NA	NA	-0.08	0.09	0.35	0.687	TRUE	FALSE	negative	negative	negative	NA	negative	TRUE	TRUE	FALSE	NA
6525-17	Dual specificity protein phosphatase 13 isoform A	DUSP13	Q6B8I1	-0.286058	0.0683622	2.85861e-05	0.00117361	0.751219	0.657015	0.85893	-0.182488	0.0876004	0.037234	0.450081	0.833194	0.701745	0.989267	-0.111438	0.0289468	0.000118243	0.00262732	0.894547	0.845208	0.946766	NA	NA	NA	NA	NA	NA	NA	NA	TRUE	FALSE	negative	negative	negative	NA	NA	TRUE	TRUE	FALSE	NA
14101-2	Ciliary neurotrophic factor receptor subunit alpha	CNTFR	P26992	-0.292217	0.0699551	2.95114e-05	0.00120213	0.746607	0.650946	0.856326	-0.328659	0.0917333	0.000339969	0.0238273	0.719888	0.601423	0.861688	-0.153749	0.0317429	1.27528e-06	6.58231e-05	0.857488	0.805765	0.91253	NA	NA	NA	NA	-0.51	0.27	0.0605	0.37	TRUE	TRUE	negative	negative	negative	NA	negative	TRUE	TRUE	TRUE	TRUE
5532-53	Fibroblast growth factor receptor 1	FGFR1	P11362	-0.293528	0.0703843	3.04124e-05	0.00122284	0.745629	0.649547	0.855923	-0.341844	0.0947551	0.00030898	0.0229812	0.710459	0.590041	0.855453	-0.113862	0.0292588	9.96107e-05	0.00227452	0.892381	0.842646	0.945052	NA	NA	NA	NA	-1.27	0.33	9.96e-05	0.0149	TRUE	TRUE	negative	negative	negative	NA	negative	TRUE	TRUE	TRUE	TRUE
6557-50	Leucine-rich repeat-containing protein 15	LRRC15	Q8TF66	-0.277917	0.0666501	3.0489e-05	0.00122284	0.75736	0.664613	0.86305	-0.342166	0.088903	0.000118719	0.0117204	0.71023	0.596655	0.845425	-0.0874309	0.0286558	0.00228023	0.0283171	0.916282	0.866238	0.969217	4.8e-06	0.77	0.69	0.86	-0.17	0.15	0.261	0.615	TRUE	TRUE	negative	negative	negative	negative	negative	TRUE	TRUE	TRUE	TRUE
3169-70	Alpha-L-iduronidase	IDUA	P35475	0.258171	0.061946	3.07718e-05	0.00122476	1.29456	1.14655	1.46168	0.113769	0.0804186	0.157152	0.735698	1.12049	0.957096	1.31179	0.0844474	0.0260923	0.0012101	0.0166557	1.08812	1.03387	1.14521	NA	NA	NA	NA	0.32	0.14	0.0168	0.228	TRUE	FALSE	positive	positive	positive	NA	positive	TRUE	TRUE	FALSE	NA
15499-11	Attractin	ATRN	O75882	0.265274	0.0637906	3.20341e-05	0.00126535	1.30379	1.15055	1.47743	0.0837677	0.071451	0.241045	0.7886	1.08738	0.945278	1.25084	0.150019	0.0286232	1.5958e-07	1.05429e-05	1.16186	1.09847	1.2289	NA	NA	NA	NA	1.02	0.35	0.00376	0.119	TRUE	FALSE	positive	positive	positive	NA	positive	TRUE	TRUE	FALSE	NA
6462-12	Metalloproteinase inhibitor 4	TIMP4	Q99727	-0.309496	0.0747249	3.44571e-05	0.00135082	0.733816	0.633841	0.849561	-0.143987	0.0990759	0.14614	0.716753	0.865899	0.71307	1.05148	-0.147869	0.0310883	1.97065e-06	9.21188e-05	0.862544	0.811557	0.916735	6.2e-07	0.74	0.66	0.84	-0.19	0.17	0.273	0.629	TRUE	FALSE	negative	negative	negative	negative	negative	TRUE	TRUE	FALSE	NA
4990-87	Platelet glycoprotein Ib alpha chain	GP1BA	P07359	-0.272309	0.0659871	3.68002e-05	0.00143191	0.761619	0.669219	0.866776	-0.176206	0.0854721	0.03925	0.462934	0.838446	0.70912	0.991357	-0.116676	0.0280369	3.16166e-05	0.000897916	0.889874	0.842293	0.940142	NA	NA	NA	NA	0.16	0.17	0.347	0.685	TRUE	FALSE	negative	negative	negative	NA	positive	TRUE	TRUE	FALSE	NA
3325-2	Matrilin-2	MATN2	O00339	-0.281375	0.0682578	3.75213e-05	0.00144916	0.754745	0.660235	0.862785	-0.32162	0.0926687	0.000519206	0.0315375	0.724973	0.604562	0.869367	-0.102159	0.027799	0.000237947	0.00443244	0.902886	0.855009	0.953445	NA	NA	NA	NA	-0.78	0.37	0.0365	0.305	TRUE	TRUE	negative	negative	negative	NA	negative	TRUE	TRUE	TRUE	TRUE
3232-28	Tartrate-resistant acid phosphatase type 5	ACP5	P13686	0.257904	0.0627352	3.93955e-05	0.00151035	1.29422	1.14447	1.46355	0.0468408	0.0841774	0.577901	0.896017	1.04796	0.888566	1.23594	0.0668927	0.029038	0.0212435	0.144988	1.06918	1.01003	1.1318	NA	NA	NA	NA	0.21	0.2	0.279	0.633	TRUE	FALSE	positive	positive	positive	NA	positive	TRUE	TRUE	FALSE	NA
11219-95	Fibroblast growth factor-binding protein 3	FGFBP3	Q8TAT2	-0.293855	0.0719714	4.44685e-05	0.0016924	0.745384	0.647317	0.858309	-0.365709	0.102678	0.000368444	0.0252543	0.693705	0.567249	0.848351	-0.122668	0.0293551	2.93099e-05	0.000853777	0.884557	0.8351	0.936943	NA	NA	NA	NA	-0.3	0.25	0.221	0.577	TRUE	TRUE	negative	negative	negative	NA	negative	TRUE	TRUE	TRUE	TRUE
2278-61	Metalloproteinase inhibitor 2	TIMP2	P16035	-0.261392	0.0641602	4.62013e-05	0.00174561	0.769979	0.678992	0.873158	-0.303644	0.0876509	0.000531717	0.0320305	0.738123	0.621611	0.876474	-0.129489	0.0281013	4.06679e-06	0.000166537	0.878544	0.831465	0.92829	NA	NA	NA	NA	-1.07	0.38	0.0042	0.125	TRUE	TRUE	negative	negative	negative	NA	negative	TRUE	TRUE	TRUE	TRUE
17755-5	UDP-glucose 6-dehydrogenase	UGDH	O60701	0.249066	0.0612184	4.73192e-05	0.00177498	1.28283	1.13778	1.44637	0.152055	0.0810769	0.0607318	0.564436	1.16422	0.993168	1.36474	0.110855	0.0240519	4.0462e-06	0.000166537	1.11723	1.06579	1.17116	NA	NA	NA	NA	0.2	0.07	0.00528	0.137	TRUE	FALSE	positive	positive	positive	NA	positive	TRUE	TRUE	FALSE	NA
3057-55	WNT1-inducible-signaling pathway protein 1	WISP1	O95388	0.251178	0.061962	5.04033e-05	0.00187716	1.28554	1.13852	1.45154	0.139276	0.0820954	0.0897892	0.626943	1.14944	0.978601	1.35011	0.020441	0.0273531	0.454881	0.793359	1.02065	0.967374	1.07686	NA	NA	NA	NA	NA	NA	NA	NA	TRUE	FALSE	positive	positive	positive	NA	NA	TRUE	FALSE	FALSE	FALSE
11424-4	Fumarylacetoacetase	FAH	P16930	0.240294	0.0593893	5.20816e-05	0.00189897	1.27162	1.13189	1.4286	0.281893	0.0819576	0.000582788	0.0337139	1.32564	1.12891	1.55664	0.125119	0.0261881	1.77291e-06	8.61253e-05	1.13328	1.07658	1.19297	NA	NA	NA	NA	0.52	0.15	0.000363	0.0308	TRUE	TRUE	positive	positive	positive	NA	positive	TRUE	TRUE	TRUE	TRUE
4374-45	Growth/differentiation factor 15	GDF15	Q99988	0.322777	0.0797569	5.18746e-05	0.00189897	1.38096	1.18111	1.61462	0.288578	0.0996088	0.00376609	0.127679	1.33453	1.09784	1.62225	0.00391778	0.0341546	0.908677	0.978138	1.00393	0.938921	1.07343	NA	NA	NA	NA	0.21	0.13	0.12	0.47	TRUE	FALSE	positive	positive	positive	NA	positive	TRUE	FALSE	FALSE	FALSE
9005-16	Plexin-A1	PLXNA1	Q9UIW2	0.247682	0.0611837	5.16219e-05	0.00189897	1.28105	1.13628	1.44427	0.21736	0.0875679	0.0130576	0.265858	1.24279	1.04679	1.47549	0.0217653	0.0264633	0.410809	0.759114	1.022	0.970347	1.07641	NA	NA	NA	NA	-0.04	0.18	0.811	0.929	TRUE	FALSE	positive	positive	positive	NA	negative	TRUE	FALSE	FALSE	FALSE
4829-43	14-3-3 protein sigma	SFN	P31947	-0.292073	0.0722363	5.27046e-05	0.00190834	0.746714	0.648135	0.860287	0.022482	0.0889293	0.800417	0.959463	1.02274	0.859143	1.21748	-0.0370667	0.0293742	0.206992	0.559239	0.963612	0.909701	1.02072	NA	NA	NA	NA	0.05	0.17	0.791	0.921	TRUE	FALSE	negative	positive	negative	NA	positive	TRUE	FALSE	FALSE	FALSE
15447-45	Sorbitol dehydrogenase	SORD	Q00796	0.255212	0.0631946	5.37902e-05	0.00193422	1.29074	1.14037	1.46093	0.203595	0.0855422	0.0173102	0.301132	1.2258	1.03659	1.44956	0.101192	0.0266107	0.000143128	0.0030569	1.10649	1.05026	1.16573	1.2e-06	1.29	1.16	1.42	0.3	0.11	0.00583	0.141	TRUE	FALSE	positive	positive	positive	positive	positive	TRUE	TRUE	FALSE	NA
18185-118	Fructose-bisphosphate aldolase B	ALDOB	P05062	0.243569	0.0606281	5.88393e-05	0.00210129	1.27579	1.13285	1.43677	0.274442	0.0778985	0.000426574	0.0272746	1.3158	1.12948	1.53284	0.13842	0.0259683	9.80225e-08	6.9386e-06	1.14846	1.09147	1.20842	4.3e-07	1.27	1.16	1.4	0.31	0.08	0.000212	0.0206	TRUE	TRUE	positive	positive	positive	positive	positive	TRUE	TRUE	TRUE	TRUE
9557-5	MANSC domain-containing protein 1	MANSC1	Q9H8J5	-0.268999	0.0670735	6.05881e-05	0.00214902	0.764144	0.67001	0.871504	-0.073253	0.0867413	0.39839	0.827783	0.929366	0.784063	1.1016	-0.100546	0.0302126	0.000874906	0.0128234	0.904344	0.852347	0.959512	NA	NA	NA	NA	-0.09	0.24	0.704	0.889	TRUE	FALSE	negative	negative	negative	NA	negative	TRUE	TRUE	FALSE	NA
4129-72	Complement factor B	CFB	P00751	0.266908	0.0666173	6.16012e-05	0.00217019	1.30592	1.14607	1.48807	0.247224	0.0879905	0.00495925	0.150617	1.28047	1.07763	1.52148	0.0950594	0.030007	0.00153541	0.0203421	1.09972	1.03691	1.16634	NA	NA	NA	NA	0.67	0.32	0.0346	0.302	TRUE	FALSE	positive	positive	positive	NA	positive	TRUE	TRUE	FALSE	NA
14136-234	Complement component C1q receptor	CD93	Q9NPY3	-0.251643	0.0629855	6.46228e-05	0.00224629	0.777522	0.687224	0.879685	-0.111305	0.0846975	0.188797	0.754084	0.894666	0.757818	1.05623	-0.0793506	0.0293948	0.00694492	0.0674746	0.923716	0.872002	0.978497	NA	NA	NA	NA	-0.54	0.29	0.0602	0.37	TRUE	FALSE	negative	negative	negative	NA	negative	TRUE	TRUE	FALSE	NA
19557-3	Beta-klotho	KLB	Q86Z14	0.240595	0.0602154	6.45378e-05	0.00224629	1.27201	1.1304	1.43135	0.358229	0.0811814	1.0209e-05	0.00169122	1.43079	1.22032	1.67757	0.092532	0.0267398	0.000539247	0.00878938	1.09695	1.04094	1.15597	NA	NA	NA	NA	0.02	0.16	0.876	0.956	TRUE	TRUE	positive	positive	positive	NA	positive	TRUE	TRUE	TRUE	TRUE
2687-2	Melanoma-derived growth regulatory protein	MIA	Q16674	-0.280397	0.070407	6.81906e-05	0.00235461	0.755484	0.658103	0.867275	-0.169161	0.0901354	0.0605536	0.564216	0.844373	0.707635	1.00753	-0.0522485	0.0299603	0.0811722	0.33323	0.949093	0.894966	1.00649	NA	NA	NA	NA	-0.31	0.23	0.179	0.538	TRUE	FALSE	negative	negative	negative	NA	negative	TRUE	FALSE	FALSE	FALSE
19361-78	Matrilin-3	MATN3	O15232	-0.255563	0.0642791	7.01341e-05	0.00240579	0.77448	0.682802	0.878468	-0.159132	0.0797213	0.0459231	0.496513	0.852884	0.729508	0.997126	-0.109123	0.0294372	0.00020973	0.00402795	0.89662	0.846353	0.949872	NA	NA	NA	NA	-0.4	0.16	0.0126	0.203	TRUE	FALSE	negative	negative	negative	NA	negative	TRUE	TRUE	FALSE	NA
3421-54	Tumor necrosis factor ligand superfamily member 8	TNFSF8	P32971	0.208905	0.0525761	7.08578e-05	0.00241472	1.23233	1.11166	1.36609	0.0505839	0.0688828	0.462737	0.854611	1.05189	0.919039	1.20393	0.0390816	0.0258241	0.130184	0.437627	1.03986	0.988534	1.09384	NA	NA	NA	NA	0.58	0.29	0.0423	0.319	TRUE	FALSE	positive	positive	positive	NA	positive	TRUE	TRUE	FALSE	NA
3212-30	Neutral ceramidase	ASAH2	Q9NR71	0.248779	0.0626494	7.1579e-05	0.00242107	1.28246	1.13427	1.45001	0.335217	0.085433	8.71853e-05	0.00992959	1.39824	1.18266	1.65312	0.0727677	0.0278239	0.0089152	0.0811151	1.07548	1.0184	1.13576	NA	NA	NA	NA	-0.04	0.15	0.771	0.914	TRUE	TRUE	positive	positive	positive	NA	negative	TRUE	TRUE	TRUE	TRUE
3216-2	Polymeric immunoglobulin receptor	PIGR	P01833	0.245444	0.0618298	7.19728e-05	0.00242107	1.27819	1.13231	1.44286	0.209031	0.0848044	0.0137067	0.268822	1.23248	1.04374	1.45535	0.102403	0.0316923	0.00123285	0.0169219	1.10783	1.04111	1.17883	NA	NA	NA	NA	0.21	0.11	0.0577	0.365	TRUE	FALSE	positive	positive	positive	NA	positive	TRUE	TRUE	FALSE	NA
11241-8	Argininosuccinate lyase	ASL	P04424	0.240905	0.0608614	7.55007e-05	0.00251104	1.2724	1.12932	1.43361	0.196657	0.0802454	0.0142581	0.273723	1.21733	1.04016	1.42467	0.0991347	0.0274057	0.000297688	0.00534436	1.10422	1.04647	1.16515	8.7e-07	1.25	1.15	1.37	0.29	0.08	0.00042	0.0324	TRUE	FALSE	positive	positive	positive	positive	positive	TRUE	TRUE	FALSE	NA
2982-82	Galectin-4	LGALS4	P56470	0.201751	0.0509743	7.56104e-05	0.00251104	1.22354	1.10721	1.3521	0.141892	0.0701061	0.0429746	0.482653	1.15245	1.00449	1.3222	0.0857291	0.0210877	4.79585e-05	0.00129149	1.08951	1.0454	1.13549	NA	NA	NA	NA	0.23	0.19	0.238	0.596	TRUE	FALSE	positive	positive	positive	NA	positive	TRUE	TRUE	FALSE	NA
9525-1	Inactive tyrosine-protein kinase 7	PTK7	Q13308	0.247727	0.0627529	7.89197e-05	0.00260435	1.28111	1.13284	1.44878	0.255348	0.0850509	0.00267949	0.102256	1.29091	1.0927	1.52508	0.0389464	0.0277764	0.160873	0.488135	1.03971	0.984625	1.09789	NA	NA	NA	NA	0.81	0.29	0.00493	0.134	TRUE	FALSE	positive	positive	positive	NA	positive	TRUE	TRUE	FALSE	NA
15573-110	Neurocan core protein	NCAN	O14594	-0.253764	0.0644287	8.19314e-05	0.00268673	0.775875	0.683831	0.880308	-0.072459	0.0826323	0.380549	0.822392	0.930104	0.791031	1.09363	-0.142407	0.0317393	7.2309e-06	0.000267382	0.867268	0.814961	0.922933	0.00042	0.86	0.77	0.96	-0.51	0.15	0.000678	0.0484	TRUE	FALSE	negative	negative	negative	negative	negative	TRUE	TRUE	FALSE	NA
5078-82	Ephrin type-B receptor 6	EPHB6	O15197	-0.293715	0.075194	9.3799e-05	0.00305667	0.745489	0.643331	0.863868	0.0123867	0.0921226	0.89304	0.976503	1.01246	0.845207	1.21282	-0.101717	0.0315745	0.00127527	0.0174557	0.903285	0.84908	0.960951	1.2e-05	0.73	0.64	0.84	-0.93	0.34	0.00615	0.144	TRUE	FALSE	negative	positive	negative	negative	negative	TRUE	TRUE	FALSE	NA
4435-66	Ectonucleotide pyrophosphatase/phosphodiesterase family member 7	ENPP7	Q6UWV6	0.237403	0.0609777	9.8903e-05	0.00320298	1.26795	1.12512	1.42892	0.21181	0.0833844	0.0110803	0.240896	1.23591	1.04957	1.45535	0.108675	0.0272217	6.54623e-05	0.00161376	1.1148	1.05688	1.17589	NA	NA	NA	NA	NA	NA	NA	NA	TRUE	FALSE	positive	positive	positive	NA	NA	TRUE	TRUE	FALSE	NA
15364-101	Apolipoprotein C-I	APOC1	P02654	-0.246776	0.0637467	0.000108302	0.00346432	0.781316	0.689547	0.885297	-0.493419	0.0879072	1.98895e-08	1.11519e-05	0.610535	0.513905	0.725335	-0.0503891	0.0274882	0.0667852	0.296524	0.950859	0.900986	1.00349	NA	NA	NA	NA	-2.07	0.4	2.18e-07	0.000208	TRUE	TRUE	negative	negative	negative	NA	negative	TRUE	TRUE	TRUE	TRUE
3607-71	Dickkopf-related protein 3	DKK3	Q9UBP4	-0.280279	0.072381	0.000107823	0.00346432	0.755573	0.655638	0.870739	-0.270733	0.094323	0.00410108	0.134652	0.76282	0.634063	0.917722	-0.156851	0.0295212	1.07732e-07	7.41407e-06	0.854831	0.806774	0.905751	NA	NA	NA	NA	-0.47	0.25	0.0541	0.353	TRUE	FALSE	negative	negative	negative	NA	negative	TRUE	TRUE	FALSE	NA
4459-68	Proprotein convertase subtilisin/kexin type 7	PCSK7	Q16549	0.241721	0.062532	0.000110834	0.00352371	1.27344	1.12655	1.43948	0.188637	0.0830968	0.0232023	0.352336	1.2076	1.0261	1.42121	0.0752058	0.0268482	0.00509214	0.0540291	1.07811	1.02284	1.13636	NA	NA	NA	NA	0.05	0.16	0.778	0.915	TRUE	FALSE	positive	positive	positive	NA	positive	TRUE	TRUE	FALSE	NA
7918-114	Alpha-amylase 1	AMY1A	P04745	-0.234751	0.0607811	0.000112357	0.00355049	0.790768	0.701958	0.890814	-0.204809	0.0809002	0.0113536	0.241977	0.814803	0.695327	0.954809	-0.0917089	0.0287633	0.00143061	0.019368	0.912371	0.862359	0.965283	NA	NA	NA	NA	-0.04	0.1	0.684	0.882	TRUE	FALSE	negative	negative	negative	NA	negative	TRUE	TRUE	FALSE	NA
5620-13	Peptidyl-glycine alpha-amidating monooxygenase	PAM	P19021	-0.231572	0.0603042	0.000123005	0.00386353	0.793286	0.704852	0.892815	-0.0721165	0.0809062	0.372737	0.81954	0.930423	0.793983	1.09031	-0.0176115	0.0263462	0.503838	0.821207	0.982543	0.933094	1.03461	NA	NA	NA	NA	0.17	0.11	0.142	0.498	TRUE	FALSE	negative	negative	negative	NA	positive	TRUE	FALSE	FALSE	FALSE
13501-10	Solute carrier family 35 member G2	SLC35G2	Q8TBE7	0.227423	0.0592588	0.000124143	0.00387594	1.25536	1.1177	1.40997	0.276178	0.0780097	0.000399661	0.0264004	1.31808	1.1312	1.53584	0.0136977	0.0277784	0.621937	0.872755	1.01379	0.960072	1.07052	6.9e-05	1.18	1.09	1.28	-0.06	0.07	0.428	0.742	TRUE	TRUE	positive	positive	positive	positive	negative	TRUE	TRUE	TRUE	TRUE
18392-19	Methionine adenosyltransferase 2 subunit beta	MAT2B	Q9NZL9	-0.281322	0.0733572	0.000125587	0.00388475	0.754785	0.653703	0.871498	-0.0618485	0.0895619	0.489838	0.864033	0.940025	0.788684	1.12041	-0.0703308	0.0286836	0.0142083	0.113551	0.932085	0.881131	0.985987	NA	NA	NA	NA	0.11	0.16	0.504	0.792	TRUE	FALSE	negative	negative	negative	NA	positive	TRUE	TRUE	FALSE	NA
5029-3	Prolyl endopeptidase FAP	FAP	Q12884	-0.259096	0.0675949	0.000126558	0.00388475	0.771749	0.675987	0.881078	-0.164437	0.0865311	0.0573914	0.548652	0.848371	0.716027	1.00518	0.023631	0.0287086	0.410432	0.758889	1.02391	0.96789	1.08318	NA	NA	NA	NA	-0.24	0.21	0.263	0.616	TRUE	FALSE	negative	negative	positive	NA	negative	TRUE	FALSE	FALSE	FALSE
6380-23	Peptidyl-tRNA hydrolase ICT1, mitochondrial	ICT1	Q14197	-0.216201	0.0564208	0.000127136	0.00388475	0.805573	0.721238	0.89977	-0.128934	0.0559891	0.0212877	0.335577	0.879032	0.787673	0.980988	-0.0132155	0.0272951	0.628265	0.876649	0.986871	0.935464	1.0411	NA	NA	NA	NA	NA	NA	NA	NA	TRUE	FALSE	negative	negative	negative	NA	NA	TRUE	FALSE	FALSE	FALSE
6383-90	Tolloid-like protein 1	TLL1	O43897	0.24037	0.0627366	0.000127405	0.00388475	1.27172	1.12458	1.43812	0.193818	0.084026	0.0210746	0.335577	1.21388	1.02956	1.43119	0.14965	0.0288162	2.06645e-07	1.34727e-05	1.16143	1.09765	1.22891	0.00042	1.21	1.08	1.34	-0.15	0.19	0.444	0.754	TRUE	FALSE	positive	positive	positive	positive	negative	TRUE	TRUE	FALSE	NA
5837-49	Leukemia inhibitory factor receptor	LIFR	P42702	0.239617	0.0625677	0.000128285	0.00388883	1.27076	1.1241	1.43656	0.187858	0.0854518	0.0279199	0.395162	1.20666	1.02058	1.42667	0.0383275	0.0261791	0.143181	0.460989	1.03907	0.987101	1.09378	NA	NA	NA	NA	0.13	0.2	0.532	0.809	TRUE	FALSE	positive	positive	positive	NA	positive	TRUE	FALSE	FALSE	FALSE
14684-17	Calpain-2 catalytic subunit	CAPN2	P17655	-0.267088	0.0697698	0.000129119	0.00389149	0.765606	0.667753	0.877798	0.00643511	0.0854883	0.939996	0.989812	1.00646	0.851188	1.19005	-0.103816	0.028805	0.000313231	0.00556293	0.901391	0.851911	0.953744	NA	NA	NA	NA	NA	NA	NA	NA	TRUE	FALSE	negative	positive	negative	NA	NA	TRUE	TRUE	FALSE	NA
11278-4	Collagen alpha-2(XI) chain	COL11A2	P13942	-0.247209	0.0646565	0.000131616	0.00394393	0.780978	0.688021	0.886493	-0.366906	0.0872772	2.62339e-05	0.00367728	0.692875	0.583933	0.822142	-0.126679	0.0280468	6.28124e-06	0.000234012	0.881017	0.833894	0.930803	3e-05	0.8	0.71	0.89	-0.26	0.12	0.0258	0.27	TRUE	TRUE	negative	negative	negative	negative	negative	TRUE	TRUE	TRUE	TRUE
8956-96	Scavenger receptor class F member 2	SCARF2	Q96GP6	-0.320956	0.0843336	0.000141349	0.0042114	0.725455	0.614928	0.855848	-0.193593	0.108938	0.0755519	0.599515	0.823993	0.66557	1.02012	-0.0842563	0.0265233	0.00148968	0.0200037	0.919196	0.872632	0.968244	NA	NA	NA	NA	-0.76	0.34	0.0255	0.27	TRUE	FALSE	negative	negative	negative	NA	negative	TRUE	TRUE	FALSE	NA
9793-145	Immunoglobulin superfamily DCC subclass member 4	IGDCC4	Q8TDY8	-0.274237	0.0722918	0.000148553	0.00440089	0.760152	0.659727	0.875863	-0.369834	0.0968903	0.000135061	0.0126213	0.690849	0.571358	0.835329	-0.0468419	0.0299523	0.117845	0.4159	0.954238	0.899832	1.01193	NA	NA	NA	NA	-0.01	0.24	0.957	0.985	TRUE	TRUE	negative	negative	negative	NA	negative	TRUE	FALSE	FALSE	FALSE
9231-23	Inositol monophosphatase 3	IMPAD1	Q9NX62	-0.2396	0.0634599	0.000159612	0.00470179	0.786942	0.694904	0.891171	-0.224342	0.0908264	0.0135108	0.267528	0.799041	0.668739	0.954734	-0.137265	0.0327802	2.82112e-05	0.000832062	0.871739	0.817493	0.929585	NA	NA	NA	NA	NA	NA	NA	NA	TRUE	FALSE	negative	negative	negative	NA	NA	TRUE	TRUE	FALSE	NA
12663-1	Thiosulfate sulfurtransferase	TST	Q16762	0.24796	0.0658432	0.000165937	0.00486066	1.28141	1.12627	1.45792	0.138772	0.0835887	0.096878	0.64339	1.14886	0.97525	1.35338	0.00310108	0.0271327	0.909005	0.978138	1.00311	0.951155	1.05789	NA	NA	NA	NA	NA	NA	NA	NA	TRUE	FALSE	positive	positive	positive	NA	NA	TRUE	FALSE	FALSE	FALSE
12758-47	Glutamate receptor ionotropic, delta-2	GRID2	O43424	-0.248417	0.0660299	0.00016843	0.0049061	0.780035	0.685343	0.887809	-0.177178	0.0874579	0.0427789	0.481941	0.837631	0.705679	0.994256	-0.0586315	0.0284038	0.0389974	0.215902	0.943054	0.891989	0.997043	NA	NA	NA	NA	-0.19	0.12	0.0968	0.439	TRUE	FALSE	negative	negative	negative	NA	negative	TRUE	TRUE	FALSE	NA
14636-25	Ribonuclease UK114	HRSP12	P52758	0.22877	0.0609621	0.00017497	0.00506828	1.25705	1.11548	1.41659	0.250741	0.0841327	0.00287963	0.106008	1.28498	1.08963	1.51534	0.150883	0.0268356	1.88219e-08	1.6587e-06	1.16286	1.10328	1.22566	3.1e-09	1.34	1.21	1.47	0.16	0.12	0.171	0.532	TRUE	FALSE	positive	positive	positive	positive	positive	TRUE	TRUE	FALSE	NA
19601-15	Ankyrin repeat and SOCS box protein 9	ASB9	Q96DX5	-0.292415	0.0780615	0.000179705	0.00512133	0.746459	0.640558	0.869867	-0.118922	0.0999858	0.234287	0.7886	0.887877	0.729866	1.0801	-0.146927	0.0313778	2.83386e-06	0.000124263	0.863357	0.811861	0.91812	NA	NA	NA	NA	-0.59	0.17	0.000501	0.0368	TRUE	FALSE	negative	negative	negative	NA	negative	TRUE	TRUE	FALSE	NA
6409-57	Adhesion G protein-coupled receptor F5	ADGRF5	Q8IZF2	0.22888	0.0611016	0.000179748	0.00512133	1.25719	1.1153	1.41714	0.11503	0.0823247	0.162331	0.737972	1.12191	0.95473	1.31836	0.0853463	0.0276267	0.00200652	0.0251703	1.08909	1.03169	1.14969	NA	NA	NA	NA	0.13	0.15	0.393	0.719	TRUE	FALSE	positive	positive	positive	NA	positive	TRUE	TRUE	FALSE	NA
7767-1	Colipase-like protein 2	CLPSL2	Q6UWE3	0.23028	0.0614709	0.000179561	0.00512133	1.25895	1.11605	1.42015	0.151294	0.0732236	0.0388102	0.45998	1.16334	1.00781	1.34287	0.0889706	0.0271054	0.00102927	0.0145716	1.09305	1.0365	1.15269	NA	NA	NA	NA	NA	NA	NA	NA	TRUE	FALSE	positive	positive	positive	NA	NA	TRUE	TRUE	FALSE	NA
13697-51	Glycerol-3-phosphate dehydrogenase [NAD(+)], cytoplasmic	GPD1	P21695	0.266123	0.0711145	0.000182437	0.00514177	1.30489	1.13512	1.50006	0.325346	0.0883226	0.000229955	0.0186238	1.38451	1.16443	1.64618	0.124866	0.03049	4.21589e-05	0.00116054	1.133	1.06727	1.20277	1e-05	1.27	1.14	1.41	0.47	0.11	7.51e-06	0.00276	TRUE	TRUE	positive	positive	positive	positive	positive	TRUE	TRUE	TRUE	TRUE
2658-27	NT-3 growth factor receptor	NTRK3	Q16288	-0.243729	0.0651299	0.000182422	0.00514177	0.7837	0.68978	0.890409	-0.208815	0.0826376	0.0115083	0.243142	0.811545	0.690193	0.954235	-0.151109	0.0296747	3.53942e-07	2.06327e-05	0.859754	0.811175	0.911241	NA	NA	NA	NA	NA	NA	NA	NA	TRUE	FALSE	negative	negative	negative	NA	NA	TRUE	TRUE	FALSE	NA
5632-6	Cartilage acidic protein 1	CRTAC1	Q9NQ79	-0.251715	0.0675429	0.000193967	0.00543733	0.777466	0.681064	0.887514	-0.169771	0.0898762	0.0588993	0.553957	0.843858	0.707563	1.00641	-0.0656584	0.0275063	0.0169853	0.127325	0.936451	0.887302	0.988322	1.1e-06	0.77	0.69	0.86	NA	NA	NA	NA	TRUE	FALSE	negative	negative	negative	negative	NA	TRUE	TRUE	FALSE	NA
15640-54	Transgelin	TAGLN	Q01995	-0.335052	0.0903317	0.00020797	0.0057987	0.715301	0.599235	0.853848	-0.15995	0.11884	0.178325	0.748034	0.852186	0.675112	1.0757	-0.154665	0.0332812	3.36427e-06	0.000142478	0.856702	0.802603	0.914447	NA	NA	NA	NA	-0.26	0.21	0.219	0.575	TRUE	FALSE	negative	negative	negative	NA	negative	TRUE	TRUE	FALSE	NA
13933-276	NGFI-A-binding protein 1	NAB1	Q13506	0.224545	0.0608062	0.000221803	0.00615148	1.25175	1.11112	1.41019	0.177248	0.0641249	0.00570786	0.167087	1.19393	1.05292	1.35382	0.0622837	0.0282917	0.0277018	0.173595	1.06426	1.00686	1.12495	NA	NA	NA	NA	-0.02	0.09	0.821	0.936	TRUE	FALSE	positive	positive	positive	NA	negative	TRUE	TRUE	FALSE	NA
9296-15	Receptor-type tyrosine-protein phosphatase delta	PTPRD	P23468	-0.252285	0.0683575	0.000223669	0.00617042	0.777023	0.67959	0.888426	-0.0661522	0.089243	0.458536	0.852548	0.935988	0.785788	1.1149	-0.184258	0.0323325	1.20613e-08	1.17184e-06	0.831721	0.78065	0.886134	0.00042	0.83	0.74	0.94	-0.74	0.18	4.59e-05	0.00996	TRUE	FALSE	negative	negative	negative	negative	negative	TRUE	TRUE	FALSE	NA
13109-82	Neuronal growth regulator 1	NEGR1	Q7Z3B1	-0.245408	0.0665848	0.000228127	0.0062603	0.782385	0.686661	0.891454	-0.154641	0.0913254	0.0904	0.627548	0.856723	0.716313	1.02466	-0.171869	0.0292969	4.45181e-09	4.90193e-07	0.842089	0.795098	0.891858	NA	NA	NA	NA	-1.49	0.41	0.000295	0.0261	TRUE	FALSE	negative	negative	negative	NA	negative	TRUE	TRUE	FALSE	NA
2952-75	Insulin-like growth factor I	IGF1	P05019	-0.23514	0.063872	0.00023193	0.00633132	0.79046	0.697447	0.895878	-0.179515	0.0834905	0.0315453	0.421896	0.835675	0.709527	0.984252	0.0187248	0.0286213	0.512964	0.824704	1.0189	0.963318	1.07769	NA	NA	NA	NA	-0.15	0.17	0.368	0.7	TRUE	FALSE	negative	negative	positive	NA	negative	TRUE	FALSE	FALSE	FALSE
2728-62	Laminin	LAMA1 LAMB1 LAMC1	P25391, P07942, P11047	0.22549	0.0613726	0.000238671	0.00648142	1.25294	1.11093	1.41309	0.0624507	0.0813917	0.442912	0.845243	1.06444	0.907486	1.24854	NA	NA	NA	NA	NA	NA	NA	NA	NA	NA	NA	NA	NA	NA	NA	TRUE	FALSE	positive	positive	NA	NA	NA	NA	NA	NA	NA
5737-61	Semaphorin-4D	SEMA4D	Q92854	0.239963	0.0653668	0.000241573	0.00652621	1.2712	1.11834	1.44496	0.132425	0.0831537	0.111265	0.665424	1.14159	0.969906	1.34367	0.0406926	0.027998	0.14611	0.465579	1.04153	0.985918	1.10028	NA	NA	NA	NA	0.33	0.19	0.082	0.413	TRUE	FALSE	positive	positive	positive	NA	positive	TRUE	FALSE	FALSE	FALSE
14088-38	Insulin-like growth factor-binding protein 6	IGFBP6	P24592	-0.258545	0.0707839	0.000259596	0.00697699	0.772174	0.672145	0.88709	-0.188219	0.093853	0.044913	0.492832	0.828433	0.689236	0.995742	-0.0981323	0.031459	0.00181236	0.0234472	0.906529	0.852322	0.964183	NA	NA	NA	NA	-0.69	0.29	0.0174	0.232	TRUE	FALSE	negative	negative	negative	NA	negative	TRUE	TRUE	FALSE	NA
9805-51	Semaphorin-4B	SEMA4B	Q9NPR2	-0.297324	0.0823784	0.000307084	0.00821094	0.742803	0.632051	0.872963	-0.17507	0.0952842	0.0661581	0.577517	0.839398	0.696402	1.01176	-0.146796	0.0334592	1.14763e-05	0.000392172	0.86347	0.808662	0.921994	NA	NA	NA	NA	-0.35	0.18	0.044	0.327	TRUE	FALSE	negative	negative	negative	NA	negative	TRUE	TRUE	FALSE	NA
17699-43	Protein timeless homolog	TIMELESS	Q9UNS1	-0.32031	0.0887921	0.000309267	0.00822712	0.725924	0.609972	0.863918	0.0720755	0.0643159	0.262438	0.790378	1.07474	0.947448	1.21913	-0.0363035	0.0287336	0.206426	0.558155	0.964348	0.91154	1.02021	NA	NA	NA	NA	-0.21	0.16	0.202	0.561	TRUE	FALSE	negative	positive	negative	NA	negative	TRUE	FALSE	FALSE	FALSE
15475-4	Phospholipid transfer protein	PLTP	P55058	0.221483	0.0614803	0.000315159	0.00834131	1.24793	1.10626	1.40774	-0.00520566	0.0839509	0.950556	0.990098	0.994808	0.843876	1.17273	0.0748288	0.0280256	0.00758487	0.0714506	1.0777	1.0201	1.13855	NA	NA	NA	NA	0.63	0.23	0.00567	0.139	TRUE	FALSE	positive	negative	positive	NA	positive	TRUE	TRUE	FALSE	NA
2516-57	C-C motif chemokine 21	CCL21	O00585	0.215838	0.0600345	0.000324112	0.00843248	1.2409	1.10315	1.39585	0.175866	0.073583	0.0168467	0.295833	1.19228	1.03215	1.37725	0.0651348	0.0275614	0.0181147	0.132113	1.0673	1.01118	1.12654	NA	NA	NA	NA	0.33	0.18	0.0583	0.366	TRUE	FALSE	positive	positive	positive	NA	positive	TRUE	TRUE	FALSE	NA
2950-57	Insulin-like growth factor-binding protein 4	IGFBP4	P22692	0.229376	0.0637908	0.000323463	0.00843248	1.25781	1.10998	1.42533	0.206195	0.088779	0.0202022	0.330166	1.22899	1.03271	1.46258	0.145386	0.0291391	6.05715e-07	3.29815e-05	1.15649	1.09229	1.22446	0.00042	1.2	1.07	1.34	NA	NA	NA	NA	TRUE	FALSE	positive	positive	positive	positive	NA	TRUE	TRUE	FALSE	NA
3327-27	Netrin-4	NTN4	Q9HB63	0.215721	0.059977	0.000322255	0.00843248	1.24076	1.10315	1.39553	0.0232635	0.0801968	0.771755	0.951991	1.02354	0.874658	1.19776	0.111837	0.0275507	4.92167e-05	0.00131821	1.11833	1.05954	1.18038	NA	NA	NA	NA	0.32	0.22	0.152	0.508	TRUE	FALSE	positive	positive	positive	NA	positive	TRUE	TRUE	FALSE	NA
4971-1	Cathepsin Z	CTSZ	Q9UBR2	0.235959	0.065658	0.000325947	0.00843248	1.26612	1.11323	1.44001	0.132769	0.0835854	0.112192	0.668655	1.14199	0.969419	1.34527	0.111382	0.0286051	9.86883e-05	0.00226389	1.11782	1.05688	1.18228	NA	NA	NA	NA	0.28	0.24	0.247	0.602	TRUE	FALSE	positive	positive	positive	NA	positive	TRUE	TRUE	FALSE	NA
6545-58	Major prion protein	PRNP	P04156	0.208994	0.058176	0.00032759	0.00843248	1.23244	1.09962	1.38129	0.0156399	0.0869208	0.857205	0.966138	1.01576	0.856651	1.20443	0.0658348	0.02337	0.00484652	0.0523191	1.06805	1.02023	1.11811	NA	NA	NA	NA	0.65	0.28	0.0193	0.24	TRUE	FALSE	positive	positive	positive	NA	positive	TRUE	TRUE	FALSE	NA
8859-51	Carbonic anhydrase-related protein 11	CA11	O75493	0.215587	0.0600207	0.000328307	0.00843248	1.24059	1.1029	1.39546	0.118967	0.0779824	0.12712	0.689416	1.12633	0.966689	1.31234	0.00145567	0.0266948	0.956513	0.990299	1.00146	0.950407	1.05525	NA	NA	NA	NA	NA	NA	NA	NA	TRUE	FALSE	positive	positive	positive	NA	NA	TRUE	FALSE	FALSE	FALSE
13738-8	Inhibin beta A chain	INHBA	P08476	0.221246	0.0616535	0.000332534	0.00849918	1.24763	1.10562	1.40788	0.259681	0.0843363	0.00207614	0.0862189	1.29652	1.09898	1.52956	0.136002	0.0262014	2.09569e-07	1.34859e-05	1.14568	1.08833	1.20606	NA	NA	NA	NA	0	0.17	0.989	0.997	TRUE	FALSE	positive	positive	positive	NA	NA	TRUE	TRUE	FALSE	NA
9199-6	Ubiquitin-conjugating enzyme E2 G2	UBE2G2	P60604	0.233836	0.0651852	0.000334169	0.0084993	1.26344	1.1119	1.43562	0.21469	0.069087	0.0018866	0.0813695	1.23948	1.08251	1.41921	0.104439	0.0272711	0.000128328	0.00283867	1.11009	1.05231	1.17104	NA	NA	NA	NA	0.09	0.22	0.692	0.886	TRUE	FALSE	positive	positive	positive	NA	positive	TRUE	TRUE	FALSE	NA
13104-32	Ephrin-B1	EFNB1	P98172	-0.277916	0.0776644	0.000345671	0.00874916	0.75736	0.650419	0.881885	-0.0882537	0.0921426	0.338166	0.812424	0.915529	0.764255	1.09674	-0.0795863	0.0336888	0.0181572	0.132113	0.923498	0.86449	0.986534	NA	NA	NA	NA	0.05	0.16	0.746	0.905	TRUE	FALSE	negative	negative	negative	NA	positive	TRUE	TRUE	FALSE	NA
18380-78	Serum albumin	ALB	P02768	-0.225131	0.063057	0.000356602	0.00898223	0.798412	0.705589	0.903446	-0.268106	0.0931854	0.00401314	0.13357	0.764826	0.63715	0.918087	-0.0707678	0.0299375	0.018086	0.132113	0.931678	0.878584	0.987981	NA	NA	NA	NA	-1.21	0.38	0.0015	0.0708	TRUE	FALSE	negative	negative	negative	NA	negative	TRUE	TRUE	FALSE	NA
16818-200	CUB domain-containing protein 1	CDCP1	Q9H5V8	0.220303	0.0619038	0.000372554	0.00933892	1.24645	1.10404	1.40725	0.250357	0.0816737	0.00217432	0.0880478	1.28448	1.09448	1.50748	0.0571624	0.0291622	0.0499778	0.253211	1.05883	1.00001	1.12111	NA	NA	NA	NA	0.32	0.12	0.00864	0.165	TRUE	FALSE	positive	positive	positive	NA	positive	TRUE	TRUE	FALSE	NA
4876-32	Coagulation factor IX	F9	P00740	0.261752	0.0737534	0.000386675	0.00964653	1.2992	1.12434	1.50127	0.218465	0.0945536	0.0208612	0.334928	1.24417	1.0337	1.49749	0.15694	0.0305362	2.75479e-07	1.70625e-05	1.16993	1.10196	1.24208	0.00042	1.22	1.07	1.38	1.23	0.39	0.00138	0.0674	TRUE	FALSE	positive	positive	positive	positive	positive	TRUE	TRUE	FALSE	NA
17782-23	3-ketoacyl-CoA thiolase, peroxisomal	ACAA1	P09110	0.198679	0.05636	0.000423194	0.0104143	1.21979	1.09222	1.36226	0.048764	0.0819319	0.551725	0.88914	1.04997	0.894203	1.23288	-0.0137703	0.0273638	0.614802	0.868103	0.986324	0.934819	1.04067	NA	NA	NA	NA	NA	NA	NA	NA	TRUE	FALSE	positive	positive	negative	NA	NA	NA	FALSE	FALSE	FALSE
5069-9	Complement decay-accelerating factor	CD55	P08174	-0.239572	0.0679426	0.000421738	0.0104143	0.786965	0.688845	0.899061	-0.142856	0.0886552	0.1071	0.657395	0.866879	0.728608	1.03139	-0.0957995	0.0298838	0.00134718	0.0183387	0.908646	0.856954	0.963456	NA	NA	NA	NA	-0.54	0.33	0.0959	0.439	TRUE	FALSE	negative	negative	negative	NA	negative	TRUE	TRUE	FALSE	NA
8817-29	Centromere protein V	CENPV	Q7Z7K6	0.174531	0.0495121	0.000423442	0.0104143	1.19069	1.08057	1.31203	0.107179	0.0690521	0.120627	0.678402	1.11313	0.97223	1.27446	0.0728485	0.0245198	0.00296827	0.0352704	1.07557	1.0251	1.12852	NA	NA	NA	NA	-0.17	0.13	0.199	0.561	TRUE	FALSE	positive	positive	positive	NA	negative	TRUE	TRUE	FALSE	NA
4159-130	Complement factor H	CFH	P08603	0.232884	0.0660916	0.00042563	0.0104189	1.26224	1.10887	1.43681	0.214628	0.0908236	0.0181215	0.308616	1.2394	1.03729	1.48089	0.0944143	0.0288764	0.00107697	0.0151172	1.09902	1.03854	1.16301	NA	NA	NA	NA	0.21	0.54	0.697	0.888	TRUE	FALSE	positive	positive	positive	NA	positive	TRUE	TRUE	FALSE	NA
8839-4	Metaxin-2	MTX2	O75431	0.169696	0.0482174	0.000432547	0.0105388	1.18494	1.07809	1.30239	0.0619827	0.0711177	0.383454	0.823268	1.06394	0.925512	1.22308	-0.003132	0.0255849	0.90257	0.975609	0.996873	0.948117	1.04814	NA	NA	NA	NA	-0.05	0.2	0.816	0.932	TRUE	FALSE	positive	positive	negative	NA	negative	NA	FALSE	FALSE	FALSE
7019-13	Semaphorin-7A	SEMA7A	O75326	0.208847	0.0594734	0.000445409	0.0108017	1.23226	1.09667	1.38461	0.183415	0.0758927	0.015659	0.284635	1.20131	1.03527	1.39398	0.0397082	0.0277277	0.152121	0.476371	1.04051	0.98547	1.09862	NA	NA	NA	NA	0.17	0.19	0.387	0.714	TRUE	FALSE	positive	positive	positive	NA	positive	TRUE	FALSE	FALSE	FALSE
7223-60	Protein S100-A13	S100A13	Q99584	-0.215582	0.0614791	0.000453878	0.0109561	0.806072	0.714565	0.909297	-0.233617	0.0874489	0.00755212	0.198012	0.791665	0.666966	0.939679	-0.0486656	0.0262302	0.0635495	0.287456	0.9525	0.904769	1.00275	NA	NA	NA	NA	0.12	0.09	0.173	0.532	TRUE	FALSE	negative	negative	negative	NA	positive	TRUE	FALSE	FALSE	FALSE
16613-3	Cadherin-17	CDH17	Q12864	0.210492	0.0602475	0.000476235	0.0114428	1.23428	1.09681	1.38899	0.166782	0.0819966	0.0419505	0.476289	1.1815	1.00609	1.38749	0.0620465	0.0292477	0.0338867	0.196155	1.06401	1.00473	1.12679	NA	NA	NA	NA	-0.19	0.09	0.0387	0.312	TRUE	FALSE	positive	positive	positive	NA	negative	TRUE	TRUE	FALSE	NA
17785-11	2'-deoxynucleoside 5'-phosphate N-hydrolase 1	RCL	O43598	0.179393	0.0513863	0.000481093	0.0115065	1.19649	1.08185	1.32328	0.120708	0.071921	0.0932799	0.636565	1.1283	0.979947	1.2991	0.0867322	0.0237321	0.000257544	0.00472641	1.0906	1.04104	1.14253	NA	NA	NA	NA	0.66	0.28	0.0176	0.232	TRUE	FALSE	positive	positive	positive	NA	positive	TRUE	TRUE	FALSE	NA
17828-3	Protein S100-A14	S100A14	Q9HCY8	-0.306701	0.087884	0.000483306	0.0115067	0.73587	0.619431	0.874198	-0.108003	0.0927445	0.244211	0.7886	0.897625	0.748426	1.07657	-0.0600232	0.0286086	0.0358981	0.203518	0.941743	0.890391	0.996056	NA	NA	NA	NA	0.13	0.27	0.625	0.857	TRUE	FALSE	negative	negative	negative	NA	positive	TRUE	TRUE	FALSE	NA
13682-47	Macrophage colony-stimulating factor 1 receptor	CSF1R	P07333	0.218265	0.0626752	0.000496796	0.0117741	1.24392	1.10012	1.40651	0.168705	0.0802076	0.0354352	0.437775	1.18377	1.01156	1.38529	0.0591363	0.0282692	0.0364472	0.205925	1.06092	1.00374	1.12136	NA	NA	NA	NA	0.35	0.2	0.0709	0.393	TRUE	FALSE	positive	positive	positive	NA	positive	TRUE	TRUE	FALSE	NA
19581-15	Insulin-like growth factor-binding protein 5	IGFBP5	P24593	-0.21921	0.0629983	0.00050213	0.0118466	0.803153	0.709861	0.908706	-0.197539	0.0859954	0.0216135	0.3367	0.820748	0.69344	0.971428	-0.0588974	0.0278959	0.034744	0.199025	0.942803	0.89264	0.995786	NA	NA	NA	NA	NA	NA	NA	NA	TRUE	FALSE	negative	negative	negative	NA	NA	TRUE	TRUE	FALSE	NA
9829-91	Bile salt sulfotransferase	SULT2A1	Q06520	0.177061	0.050978	0.000514137	0.0120753	1.1937	1.0802	1.31914	0.175053	0.0665305	0.0085091	0.210962	1.19131	1.04567	1.35724	0.0633757	0.0235405	0.00709813	0.0684266	1.06543	1.01739	1.11574	NA	NA	NA	NA	NA	NA	NA	NA	TRUE	FALSE	positive	positive	positive	NA	NA	TRUE	TRUE	FALSE	NA
11265-8	Retinal dehydrogenase 1	ALDH1A1	P00352	0.20428	0.0590794	0.000544778	0.0127375	1.22664	1.09252	1.37723	0.146078	0.077237	0.0585854	0.553146	1.15729	0.994707	1.34644	0.11603	0.0249978	3.45665e-06	0.00014393	1.12303	1.06933	1.17942	NA	NA	NA	NA	0.23	0.08	0.00515	0.135	TRUE	FALSE	positive	positive	positive	NA	positive	TRUE	TRUE	FALSE	NA
13665-35	Serine/threonine-protein phosphatase 2A regulatory subunit B'' subunit alpha	PPP2R3A	Q06190	0.184048	0.0532527	0.000548015	0.012756	1.20207	1.08293	1.33432	0.0798721	0.0639332	0.211553	0.773964	1.08315	0.95558	1.22775	0.052852	0.0242323	0.0291796	0.179832	1.05427	1.00537	1.10555	NA	NA	NA	NA	-0.29	0.23	0.205	0.561	TRUE	FALSE	positive	positive	positive	NA	negative	TRUE	TRUE	FALSE	NA
6576-1	Ecto-ADP-ribosyltransferase 4	ART4	Q93070	0.212259	0.0615691	0.000565827	0.0131121	1.23647	1.09591	1.39506	0.166379	0.0710973	0.0192756	0.320045	1.18102	1.0274	1.35762	0.0213508	0.0265695	0.421639	0.766687	1.02158	0.969743	1.07619	NA	NA	NA	NA	0.07	0.2	0.723	0.898	TRUE	FALSE	positive	positive	positive	NA	positive	TRUE	FALSE	FALSE	FALSE
4480-59	Complement C3b	C3	P01024	0.228954	0.0665002	0.000575485	0.0132769	1.25728	1.10364	1.43232	0.318328	0.0898047	0.000393108	0.0264004	1.37483	1.15293	1.63942	0.0453192	0.0272679	0.0965131	0.370428	1.04636	0.991908	1.1038	NA	NA	NA	NA	NA	NA	NA	NA	TRUE	TRUE	positive	positive	positive	NA	NA	TRUE	FALSE	FALSE	FALSE
3461-58	Brevican core protein	BCAN	Q96GW7	-0.242962	0.0706489	0.000583865	0.0133521	0.784302	0.682882	0.900784	-0.209823	0.100691	0.0371763	0.450081	0.810728	0.665525	0.98761	-0.100183	0.0322315	0.0018822	0.0239136	0.904672	0.84929	0.963667	NA	NA	NA	NA	-0.6	0.24	0.0121	0.199	TRUE	FALSE	negative	negative	negative	NA	negative	TRUE	TRUE	FALSE	NA
7991-54	IQ domain-containing protein F1	IQCF1	Q8N6M8	0.184086	0.0535213	0.000582822	0.0133521	1.20212	1.0824	1.33507	0.237635	0.0723914	0.00102839	0.0516449	1.26825	1.10048	1.46159	0.0221541	0.0270296	0.41243	0.760548	1.0224	0.969647	1.07803	NA	NA	NA	NA	NA	NA	NA	NA	TRUE	FALSE	positive	positive	positive	NA	NA	TRUE	FALSE	FALSE	FALSE
6375-75	Xyloside xylosyltransferase 1	XXYLT1	Q8NBI6	-0.237633	0.0692266	0.000597632	0.0136072	0.788492	0.688447	0.903075	-0.0381681	0.0821214	0.642091	0.920575	0.962551	0.819447	1.13065	-0.129226	0.0327076	7.78449e-05	0.0018706	0.878776	0.824209	0.936955	NA	NA	NA	NA	-0.55	0.24	0.0229	0.257	TRUE	FALSE	negative	negative	negative	NA	negative	TRUE	TRUE	FALSE	NA
15467-10	Collagen triple helix repeat-containing protein 1	CTHRC1	Q96CG8	-0.226681	0.0661957	0.000616139	0.0139676	0.797175	0.700175	0.907613	-0.102214	0.0828439	0.217272	0.775608	0.902836	0.767522	1.06201	-0.0952609	0.0276964	0.000582857	0.0093163	0.909136	0.8611	0.959851	0.00013	0.82	0.74	0.91	-0.99	0.25	6.09e-05	0.0121	TRUE	FALSE	negative	negative	negative	negative	negative	TRUE	TRUE	FALSE	NA
3235-50	WAP, Kazal, immunoglobulin, Kunitz and NTR domain-containing protein 2	WFIKKN2	Q8TEU8	-0.236457	0.0691721	0.000629928	0.0142184	0.78942	0.68933	0.904042	-0.332331	0.101217	0.0010258	0.0516449	0.71725	0.588184	0.874638	-0.174188	0.0306588	1.33508e-08	1.24817e-06	0.840139	0.791142	0.89217	0.00042	0.83	0.74	0.92	-0.64	0.21	0.00176	0.0778	TRUE	FALSE	negative	negative	negative	negative	negative	TRUE	TRUE	FALSE	NA
6527-1	TLR4 interactor with leucine rich repeats	TRIL	Q7L0X0	0.205839	0.0602474	0.000634183	0.0142527	1.22856	1.09172	1.38254	0.164692	0.0679092	0.0153009	0.282189	1.17903	1.03209	1.34688	0.0315166	0.0264214	0.232931	0.591392	1.03202	0.979936	1.08687	NA	NA	NA	NA	-0.26	0.19	0.184	0.543	TRUE	FALSE	positive	positive	positive	NA	negative	TRUE	FALSE	FALSE	FALSE
6060-2	Prolactin-inducible protein	PIP	P12273	-0.2236	0.0655612	0.000648313	0.0145077	0.799635	0.70321	0.909282	-0.0249058	0.0881029	0.777414	0.953327	0.975402	0.820708	1.15925	-0.0469623	0.029176	0.10748	0.397846	0.954123	0.901094	1.01027	NA	NA	NA	NA	NA	NA	NA	NA	TRUE	FALSE	negative	negative	negative	NA	NA	TRUE	FALSE	FALSE	FALSE
8983-7	Golgi membrane protein 1	GOLM1	Q8NBJ4	0.194123	0.0571538	0.000682511	0.0152077	1.21425	1.08557	1.35818	0.161207	0.0780152	0.0387951	0.45998	1.17493	1.00833	1.36905	0.0528964	0.0256401	0.0391093	0.216039	1.05432	1.00265	1.10866	NA	NA	NA	NA	NA	NA	NA	NA	TRUE	FALSE	positive	positive	positive	NA	NA	TRUE	TRUE	FALSE	NA
9715-15	Immunoglobulin superfamily member 3	IGSF3	O75054	0.199426	0.0588716	0.000705416	0.0156512	1.2207	1.08767	1.37	0.136286	0.077982	0.0805228	0.614587	1.14601	0.983578	1.33527	0.00500962	0.0287101	0.86148	0.961941	1.00502	0.950031	1.0632	NA	NA	NA	NA	-0.28	0.19	0.134	0.488	TRUE	FALSE	positive	positive	positive	NA	negative	TRUE	FALSE	FALSE	FALSE
6054-6	Neurexophilin-3	NXPH3	O95157	0.186979	0.0552702	0.000717007	0.015841	1.2056	1.08182	1.34354	0.164337	0.0769192	0.0326396	0.426296	1.17861	1.01367	1.37039	0.0214674	0.0245884	0.382624	0.738104	1.0217	0.973629	1.07214	NA	NA	NA	NA	-0.56	0.35	0.111	0.456	TRUE	FALSE	positive	positive	positive	NA	negative	TRUE	FALSE	FALSE	FALSE
3352-80	Carbonic anhydrase 6	CA6	P23280	-0.221264	0.0655746	0.000740216	0.0162848	0.801505	0.704836	0.911432	-0.338262	0.0896295	0.00016065	0.0144565	0.713008	0.598137	0.849941	-0.0992633	0.0295781	0.000790862	0.0118034	0.905504	0.854503	0.95955	NA	NA	NA	NA	-0.02	0.08	0.8	0.925	TRUE	TRUE	negative	negative	negative	NA	negative	TRUE	TRUE	TRUE	TRUE
6605-17	Insulin-like growth factor-binding protein complex acid labile subunit	IGFALS	P35858	-0.218796	0.0650181	0.000765026	0.0166897	0.803486	0.707349	0.912689	-0.119169	0.0877954	0.174671	0.745513	0.887658	0.747331	1.05433	0.0326521	0.0294043	0.266803	0.635275	1.03319	0.97533	1.09448	NA	NA	NA	NA	-0.02	0.23	0.913	0.97	TRUE	FALSE	negative	negative	positive	NA	negative	TRUE	FALSE	FALSE	FALSE
7763-25	Cadherin-11	CDH11	P55287	0.189617	0.0563359	0.000763158	0.0166897	1.20879	1.08242	1.34991	0.0961748	0.0752048	0.200954	0.762776	1.10095	0.950063	1.2758	0.0309428	0.0270283	0.252281	0.619776	1.03143	0.978209	1.08754	NA	NA	NA	NA	-0.07	0.2	0.732	0.9	TRUE	FALSE	positive	positive	positive	NA	negative	TRUE	FALSE	FALSE	FALSE
6997-32	Ras-related protein Rab-26	RAB26	Q9ULW5	-0.229467	0.068232	0.000770905	0.0167479	0.794957	0.695446	0.908708	-0.0546798	0.0885752	0.537019	0.885246	0.946788	0.795896	1.12629	-0.0867278	0.0291247	0.00290313	0.0349984	0.916927	0.866051	0.970791	NA	NA	NA	NA	-0.1	0.18	0.567	0.824	TRUE	FALSE	negative	negative	negative	NA	negative	TRUE	TRUE	FALSE	NA
9599-6	PILR alpha-associated neural protein	PIANP	Q8IYJ0	-0.279592	0.0832345	0.000782004	0.0169185	0.756092	0.642279	0.890072	-0.00651617	0.0959169	0.945837	0.989915	0.993505	0.823235	1.19899	-0.117157	0.0349338	0.000797429	0.0118656	0.889446	0.830584	0.952478	NA	NA	NA	NA	-0.34	0.17	0.0411	0.316	TRUE	FALSE	negative	negative	negative	NA	negative	TRUE	TRUE	FALSE	NA
9606-4	Nuclear pore membrane glycoprotein 210-like	NUP210L	Q5VU65	-0.344047	0.102574	0.000796146	0.0171533	0.708896	0.579788	0.866753	-0.0494927	0.0875334	0.571792	0.894375	0.951712	0.80167	1.12984	-0.0325996	0.0270677	0.228445	0.587109	0.967926	0.917914	1.02066	NA	NA	NA	NA	0.11	0.12	0.341	0.679	TRUE	FALSE	negative	negative	negative	NA	positive	TRUE	FALSE	FALSE	FALSE
13610-9	Melanoma-associated antigen 10	MAGEA10	P43363	0.184795	0.0552607	0.000825635	0.0177155	1.20297	1.07948	1.34058	0.0998059	0.0719946	0.165656	0.741157	1.10496	0.959538	1.27241	0.122724	0.0215121	1.16433e-08	1.15385e-06	1.13057	1.08389	1.17926	NA	NA	NA	NA	0.32	0.18	0.066	0.382	TRUE	FALSE	positive	positive	positive	NA	positive	TRUE	TRUE	FALSE	NA
3516-60	Stromal cell-derived factor 1	CXCL12	P48061	-0.209087	0.0626184	0.00084058	0.0179622	0.811324	0.717617	0.917268	-0.21695	0.0845324	0.0102737	0.230122	0.80497	0.682063	0.950025	-0.117704	0.0276523	2.07572e-05	0.000650962	0.888959	0.842062	0.938468	NA	NA	NA	NA	-0.52	0.24	0.0291	0.281	TRUE	FALSE	negative	negative	negative	NA	negative	TRUE	TRUE	FALSE	NA
15321-8	Complexin-2	CPLX2	Q6PUV4	-0.280915	0.0841819	0.000846873	0.0180228	0.755092	0.64024	0.890548	-0.132597	0.103969	0.202188	0.762808	0.875818	0.714354	1.07378	-0.152258	0.0346991	1.14418e-05	0.000392172	0.858767	0.802305	0.919202	NA	NA	NA	NA	-0.63	0.17	0.000207	0.0206	TRUE	FALSE	negative	negative	negative	NA	negative	TRUE	TRUE	FALSE	NA
5036-50	Tumor necrosis factor-inducible gene 6 protein	TNFAIP6	P98066	-0.22159	0.0665547	0.000870192	0.0184438	0.801244	0.703254	0.912887	-0.24973	0.0884458	0.0047496	0.148583	0.779011	0.655024	0.926467	-0.11758	0.0318687	0.000224692	0.00426571	0.88907	0.835236	0.946373	6.1e-05	0.79	0.71	0.89	-0.16	0.15	0.297	0.652	TRUE	FALSE	negative	negative	negative	negative	negative	TRUE	TRUE	FALSE	NA
4314-12	dCTP pyrophosphatase 1	DCTPP1	Q9H773	-0.206704	0.0622088	0.000891369	0.0187612	0.81326	0.719907	0.918719	-0.0210208	0.084505	0.803552	0.959707	0.979199	0.829734	1.15559	-0.0972661	0.027512	0.000407139	0.00689856	0.907314	0.859686	0.957582	NA	NA	NA	NA	-0.25	0.17	0.148	0.507	TRUE	FALSE	negative	negative	negative	NA	negative	TRUE	TRUE	FALSE	NA
7765-15	Integral membrane protein 2A	ITM2A	O43736	0.209188	0.0629623	0.000892364	0.0187612	1.23268	1.08957	1.39458	0.0872943	0.0861769	0.311077	0.801593	1.09122	0.921629	1.29201	0.0408781	0.0269032	0.128648	0.435649	1.04173	0.988219	1.09813	NA	NA	NA	NA	0.26	0.25	0.289	0.644	TRUE	FALSE	positive	positive	positive	NA	positive	TRUE	FALSE	FALSE	FALSE
9191-8	Trefoil factor 2	TFF2	Q03403	0.216731	0.0652634	0.000897401	0.0187914	1.24201	1.09288	1.41149	0.0879878	0.0905351	0.331118	0.805782	1.09197	0.914424	1.304	0.0532314	0.0306497	0.0824279	0.336989	1.05467	0.993183	1.11997	NA	NA	NA	NA	NA	NA	NA	NA	TRUE	FALSE	positive	positive	positive	NA	NA	TRUE	FALSE	FALSE	FALSE
12750-9	Integrin beta-2	ITGB2	P05107	0.151862	0.0458829	0.000933754	0.0194744	1.164	1.06389	1.27353	0.108936	0.0677316	0.107761	0.658948	1.11509	0.976463	1.2734	0.0365149	0.0253173	0.14922	0.471846	1.03719	0.98698	1.08995	NA	NA	NA	NA	0.34	0.28	0.234	0.59	TRUE	FALSE	positive	positive	positive	NA	positive	TRUE	FALSE	FALSE	FALSE
5508-62	Cathepsin D	CTSD	P07339	0.171877	0.0519661	0.000941387	0.0195553	1.18753	1.07253	1.31486	0.171042	0.0705187	0.0152877	0.282189	1.18654	1.03337	1.36242	0.0860575	0.0244558	0.000433335	0.00722955	1.08987	1.03886	1.14338	NA	NA	NA	NA	NA	NA	NA	NA	TRUE	FALSE	positive	positive	positive	NA	NA	TRUE	TRUE	FALSE	NA
5452-71	Asialoglycoprotein receptor 1	ASGR1	P07306	0.213028	0.0644395	0.000946871	0.0195912	1.23742	1.0906	1.404	0.41299	0.0905351	5.07525e-06	0.0010276	1.51133	1.26559	1.80478	0.124116	0.0265414	2.92069e-06	0.000126948	1.13215	1.07476	1.1926	7.4e-08	1.29	1.17	1.41	0.1	0.22	0.663	0.874	TRUE	TRUE	positive	positive	positive	positive	positive	TRUE	TRUE	TRUE	TRUE
6411-58	Beta-defensin 135	DEFB135	Q30KP9	0.175728	0.0531883	0.000953521	0.0196508	1.19211	1.0741	1.3231	0.142321	0.0686401	0.0381318	0.455193	1.15295	1.00782	1.31898	0.00399045	0.0263793	0.879761	0.967362	1.004	0.953408	1.05727	NA	NA	NA	NA	-0.2	0.2	0.313	0.661	TRUE	FALSE	positive	positive	positive	NA	negative	TRUE	FALSE	FALSE	FALSE
16081-38	Aldo-keto reductase family 1 member B10	AKR1B10	O60218	0.218289	0.0662133	0.000978104	0.0200038	1.24395	1.09255	1.41633	0.227363	0.078346	0.00370743	0.126871	1.25529	1.0766	1.46363	0.062983	0.027163	0.020411	0.14305	1.06501	1.00979	1.12324	NA	NA	NA	NA	NA	NA	NA	NA	TRUE	FALSE	positive	positive	positive	NA	NA	TRUE	TRUE	FALSE	NA
2665-26	Tumor necrosis factor receptor superfamily member 17	TNFRSF17	Q02223	-0.213941	0.0648957	0.000978322	0.0200038	0.807396	0.710962	0.916911	-0.156612	0.0903649	0.083077	0.618807	0.855036	0.716249	1.02071	-0.0647671	0.0295447	0.0283671	0.176153	0.937286	0.884552	0.993163	NA	NA	NA	NA	0.08	0.21	0.711	0.892	TRUE	FALSE	negative	negative	negative	NA	positive	TRUE	TRUE	FALSE	NA
17758-79	L-xylulose reductase	DCXR	Q7Z4W1	0.197924	0.0603151	0.00103257	0.0210306	1.21887	1.08297	1.37182	0.185316	0.0801446	0.0207625	0.334928	1.2036	1.02864	1.40832	0.129653	0.0256721	4.40992e-07	2.51163e-05	1.13843	1.08257	1.19718	NA	NA	NA	NA	0.37	0.1	0.000181	0.0196	TRUE	FALSE	positive	positive	positive	NA	positive	TRUE	TRUE	FALSE	NA
3066-12	Galectin-3	LGALS3	P17931	-0.205683	0.0628553	0.00106668	0.0216408	0.814091	0.71973	0.920824	-0.00514866	0.0864992	0.952536	0.990098	0.994865	0.83972	1.17867	-0.05682	0.0294133	0.0533866	0.262244	0.944764	0.89184	1.00083	NA	NA	NA	NA	-0.09	0.29	0.747	0.906	TRUE	FALSE	negative	negative	negative	NA	negative	TRUE	FALSE	FALSE	FALSE
2212-69	Tissue-type plasminogen activator	PLAT	P00750	0.231237	0.0707133	0.00107524	0.0216589	1.26016	1.09707	1.4475	0.435675	0.101198	1.66846e-05	0.00253362	1.54601	1.26786	1.88518	0.126401	0.0283497	8.248e-06	0.000297915	1.13474	1.07341	1.19957	0.00014	1.25	1.11	1.4	NA	NA	NA	NA	TRUE	TRUE	positive	positive	positive	positive	NA	TRUE	TRUE	TRUE	TRUE
8263-64	TYMS opposite strand protein	TYMSOS	Q8TAI1	0.167855	0.0513336	0.00107588	0.0216589	1.18277	1.06955	1.30796	0.103568	0.0646397	0.109102	0.663811	1.10912	0.97714	1.25893	0.0919102	0.0249058	0.000223979	0.00426571	1.09627	1.04404	1.15111	NA	NA	NA	NA	0.07	0.17	0.684	0.882	TRUE	FALSE	positive	positive	positive	NA	positive	TRUE	TRUE	FALSE	NA
2999-6	Limbic system-associated membrane protein	LSAMP	Q13449	-0.236958	0.0724917	0.00108021	0.0216623	0.789025	0.684517	0.909487	-0.0885601	0.093204	0.342023	0.814891	0.915248	0.762433	1.09869	-0.0861262	0.0347667	0.0132396	0.107018	0.917478	0.857043	0.982176	NA	NA	NA	NA	-0.13	0.37	0.732	0.9	TRUE	FALSE	negative	negative	negative	NA	negative	TRUE	TRUE	FALSE	NA
6543-182	Prolactin-releasing peptide	PRLH	P81277	0.174176	0.0533372	0.00109244	0.0218237	1.19027	1.07212	1.32143	0.124349	0.0690354	0.0716648	0.588251	1.13241	0.9891	1.29649	0.0585784	0.0271238	0.0307984	0.187017	1.06033	1.00543	1.11822	NA	NA	NA	NA	0.07	0.19	0.705	0.889	TRUE	FALSE	positive	positive	positive	NA	positive	TRUE	TRUE	FALSE	NA
8321-27	Zinc finger protein 843	ZNF843	Q8N446	0.155862	0.0477559	0.00109959	0.0218828	1.16866	1.06424	1.28334	0.0455911	0.0754243	0.545536	0.887085	1.04665	0.902812	1.2134	0.00963377	0.0262083	0.713183	0.913758	1.00968	0.959125	1.0629	NA	NA	NA	NA	0.4	0.27	0.132	0.486	TRUE	FALSE	positive	positive	positive	NA	positive	TRUE	FALSE	FALSE	FALSE
9207-60	Quinone oxidoreductase-like protein 1	CRYZL1	O95825	0.206773	0.063404	0.0011094	0.021994	1.2297	1.086	1.39242	0.111042	0.0832988	0.182514	0.748648	1.11744	0.949116	1.31562	0.115387	0.0304948	0.000154438	0.00319824	1.12231	1.05719	1.19143	NA	NA	NA	NA	0.36	0.13	0.00642	0.147	TRUE	FALSE	positive	positive	positive	NA	positive	TRUE	TRUE	FALSE	NA
17691-1	Tripeptidyl-peptidase 1	TPP1	O14773	0.185992	0.0571937	0.00114609	0.0226353	1.20441	1.07669	1.34729	0.0742181	0.0791494	0.348401	0.817583	1.07704	0.922272	1.25778	0.0818659	0.0228868	0.000347577	0.00606423	1.08531	1.0377	1.1351	NA	NA	NA	NA	0.73	0.2	0.000209	0.0206	TRUE	FALSE	positive	positive	positive	NA	positive	TRUE	TRUE	FALSE	NA
2860-19	Importin subunit alpha-1	KPNA2	P52292	-0.23143	0.071269	0.00116516	0.022925	0.793398	0.689963	0.91234	-0.0412563	0.0907356	0.649334	0.923477	0.959583	0.803243	1.14635	-0.0233704	0.0279327	0.402778	0.753458	0.976901	0.924856	1.03187	NA	NA	NA	NA	-0.12	0.15	0.397	0.723	TRUE	FALSE	negative	negative	negative	NA	negative	TRUE	FALSE	FALSE	FALSE
12501-10	Tubulin-specific chaperone A	TBCA	O75347	-0.204499	0.0631169	0.00119529	0.0234295	0.815056	0.720213	0.922388	-0.23484	0.0877403	0.00743888	0.197891	0.790698	0.66577	0.939067	-0.0509436	0.0264483	0.0540849	0.263619	0.950332	0.902324	1.00089	NA	NA	NA	NA	0.3	0.14	0.0304	0.288	TRUE	FALSE	negative	negative	negative	NA	positive	TRUE	FALSE	FALSE	FALSE
3234-23	Coiled-coil domain-containing protein 80	CCDC80	Q76M96	-0.250775	0.0776133	0.00123323	0.0240827	0.778197	0.668381	0.906057	-0.220929	0.106354	0.0377736	0.452754	0.801774	0.650911	0.987602	-0.0424427	0.0288548	0.141317	0.458264	0.958445	0.905745	1.01421	NA	NA	NA	NA	-0.08	0.28	0.767	0.911	TRUE	FALSE	negative	negative	negative	NA	negative	TRUE	FALSE	FALSE	FALSE
17682-1	Membrane cofactor protein	CD46	P15529	-0.225272	0.0697887	0.00124696	0.0242599	0.798299	0.696242	0.915316	-0.0420429	0.0920161	0.647737	0.92232	0.958829	0.800599	1.14833	-0.0327401	0.0299147	0.273759	0.64288	0.96779	0.912678	1.02623	NA	NA	NA	NA	-0.23	0.28	0.412	0.733	TRUE	FALSE	negative	negative	negative	NA	negative	TRUE	FALSE	FALSE	FALSE
2834-54	Kallikrein-8	KLK8	O60259	-0.210629	0.0652769	0.00125229	0.0242729	0.810075	0.712788	0.92064	0.0326272	0.0851847	0.701707	0.935909	1.03317	0.874297	1.2209	-0.117231	0.0291768	5.87009e-05	0.00150706	0.889379	0.839947	0.941721	NA	NA	NA	NA	-0.16	0.19	0.411	0.733	TRUE	FALSE	negative	positive	negative	NA	negative	TRUE	TRUE	FALSE	NA
10803-22	Protocadherin gamma-B2	PCDHGB2	Q9Y5G2	0.175677	0.0545885	0.00128995	0.0247509	1.19205	1.0711	1.32667	0.216077	0.073395	0.00323963	0.115189	1.2412	1.0749	1.43323	NA	NA	NA	NA	NA	NA	NA	NA	NA	NA	NA	0.29	0.2	0.146	0.503	TRUE	FALSE	positive	positive	NA	NA	positive	TRUE	FALSE	FALSE	FALSE
5742-14	Lysophosphatidic acid phosphatase type 6	ACP6	Q9NPH0	-0.178534	0.0554809	0.00129118	0.0247509	0.836496	0.750304	0.932589	-0.115306	0.0773475	0.136025	0.705644	0.891093	0.765744	1.03696	-0.0361246	0.0264956	0.17275	0.505897	0.96452	0.915711	1.01593	NA	NA	NA	NA	NA	NA	NA	NA	TRUE	FALSE	negative	negative	negative	NA	NA	TRUE	FALSE	FALSE	FALSE
8889-5	Cell cycle progression protein 1	CCPG1	Q9ULG6	0.157755	0.0489964	0.00128316	0.0247509	1.17088	1.06367	1.2889	0.0447454	0.0792045	0.572118	0.894514	1.04576	0.89539	1.22139	0.0679875	0.0242013	0.00496566	0.0531422	1.07035	1.02077	1.12235	NA	NA	NA	NA	0.54	0.21	0.0127	0.204	TRUE	FALSE	positive	positive	positive	NA	positive	TRUE	TRUE	FALSE	NA
5963-9	Dermokine	DMKN	Q6E0U4	-0.222798	0.0692696	0.00129814	0.0247931	0.800277	0.698677	0.91665	-0.158679	0.0925921	0.0865758	0.620075	0.85327	0.711657	1.02306	0.00717187	0.0279185	0.797267	0.942476	1.0072	0.953565	1.06385	NA	NA	NA	NA	0.11	0.17	0.52	0.801	TRUE	FALSE	negative	negative	positive	NA	positive	NA	FALSE	FALSE	FALSE
5307-12	Coagulation factor IXab	F9	P00740	0.22937	0.0714149	0.0013191	0.0251015	1.25781	1.09351	1.44678	0.220138	0.0956566	0.0213727	0.335577	1.24625	1.03319	1.50324	0.142486	0.0318448	7.663e-06	0.000279192	1.15314	1.08336	1.2274	NA	NA	NA	NA	1.08	0.39	0.00551	0.138	TRUE	FALSE	positive	positive	positive	NA	positive	TRUE	TRUE	FALSE	NA
4962-52	Cerebral dopamine neurotrophic factor	CDNF	Q49AH0	-0.276066	0.0860772	0.00134041	0.0254141	0.758763	0.640967	0.898207	-0.310089	0.112901	0.0060226	0.173513	0.733382	0.587796	0.915026	-0.160372	0.035268	5.43505e-06	0.000208765	0.851827	0.794934	0.912791	NA	NA	NA	NA	-0.53	0.28	0.0604	0.37	TRUE	FALSE	negative	negative	negative	NA	negative	TRUE	TRUE	FALSE	NA
10974-20	Serine protease inhibitor Kazal-type 7	SPINK7	P58062	-0.228369	0.0714966	0.00140255	0.0264321	0.795831	0.69177	0.915545	-0.148896	0.0922095	0.106364	0.656479	0.861659	0.719193	1.03235	-0.120241	0.0307624	9.27958e-05	0.00214861	0.886707	0.834824	0.941814	NA	NA	NA	NA	-0.16	0.13	0.198	0.56	TRUE	FALSE	negative	negative	negative	NA	negative	TRUE	TRUE	FALSE	NA
13998-26	Adenylosuccinate synthetase isozyme 1	ADSSL1	Q8N142	0.184295	0.0577043	0.00140424	0.0264321	1.20237	1.07379	1.34635	0.126361	0.0779083	0.104821	0.656479	1.13469	0.974005	1.32189	0.126318	0.024717	3.21226e-07	1.91768e-05	1.13464	1.08099	1.19096	3.9e-07	1.26	1.15	1.37	0.34	0.11	0.00121	0.065	TRUE	FALSE	positive	positive	positive	positive	positive	TRUE	TRUE	FALSE	NA
17738-7	Cornulin	CRNN	Q9UBG3	-0.309108	0.0968399	0.00141317	0.0265046	0.734102	0.60719	0.88754	-0.0602731	0.0915339	0.51023	0.873235	0.941507	0.78688	1.12652	-0.0349451	0.0284039	0.218587	0.571859	0.965658	0.913369	1.02094	NA	NA	NA	NA	NA	NA	NA	NA	TRUE	FALSE	negative	negative	negative	NA	NA	TRUE	FALSE	FALSE	FALSE
17743-14	Ubiquitin-conjugating enzyme E2 A	UBE2A	P49459	0.168618	0.0528436	0.00141839	0.0265072	1.18367	1.06721	1.31284	0.0475794	0.0780809	0.542286	0.886441	1.04873	0.899911	1.22216	0.0172332	0.0259879	0.507252	0.821978	1.01738	0.966859	1.07055	NA	NA	NA	NA	-0.15	0.33	0.65	0.869	TRUE	FALSE	positive	positive	positive	NA	negative	TRUE	FALSE	FALSE	FALSE
16620-26	Lymphocyte antigen 75	LY75	O60449	0.205494	0.0645037	0.00144372	0.0268841	1.22813	1.08228	1.39364	0.125221	0.0838422	0.135299	0.705494	1.1334	0.961645	1.33583	-0.0100936	0.0283874	0.722165	0.916506	0.989957	0.936382	1.0466	NA	NA	NA	NA	0.04	0.15	0.779	0.915	TRUE	FALSE	positive	positive	negative	NA	positive	TRUE	FALSE	FALSE	FALSE
13118-5	SPARC-related modular calcium-binding protein 1	SMOC1	Q9H4F8	-0.284449	0.0894186	0.00146718	0.0272238	0.752429	0.631467	0.896561	-0.0386887	0.102199	0.705012	0.936267	0.96205	0.787417	1.17541	-0.0908782	0.0334886	0.00665358	0.0656742	0.913129	0.855119	0.975074	NA	NA	NA	NA	-0.69	0.39	0.0727	0.395	TRUE	FALSE	negative	negative	negative	NA	negative	TRUE	TRUE	FALSE	NA
6561-77	Ig Kappa chain V-I region HK102- like	LOC652493	NA	0.197677	0.0623168	0.00151323	0.0279786	1.21857	1.07846	1.37688	0.250934	0.0839914	0.00281158	0.104645	1.28523	1.09015	1.51522	0.00893616	0.0286235	0.754891	0.92655	1.00898	0.95393	1.0672	NA	NA	NA	NA	NA	NA	NA	NA	TRUE	FALSE	positive	positive	positive	NA	NA	TRUE	FALSE	FALSE	FALSE
14114-18	PILR alpha-associated neural protein	PIANP	Q8IYJ0	-0.259077	0.0817132	0.00152139	0.0280301	0.771763	0.657549	0.905815	-0.129608	0.110544	0.241013	0.7886	0.87844	0.707319	1.09096	-0.0408106	0.0310933	0.189344	0.533251	0.960011	0.903253	1.02034	NA	NA	NA	NA	NA	NA	NA	NA	TRUE	FALSE	negative	negative	negative	NA	NA	TRUE	FALSE	FALSE	FALSE
11313-100	Pterin-4-alpha-carbinolamine dehydratase	PCBD1	P61457	0.17423	0.0550517	0.00155169	0.0284877	1.19033	1.06858	1.32595	0.189327	0.0726376	0.00914838	0.217207	1.20844	1.04808	1.39333	0.105614	0.0230382	4.55545e-06	0.000182034	1.11139	1.06232	1.16273	NA	NA	NA	NA	NA	NA	NA	NA	TRUE	FALSE	positive	positive	positive	NA	NA	TRUE	TRUE	FALSE	NA
8985-13	Protein SERAC1	SERAC1	Q96JX3	0.158842	0.0502362	0.00156745	0.0286761	1.17215	1.06224	1.29344	0.114115	0.0676188	0.0914833	0.62943	1.12088	0.981751	1.27973	0.028307	0.026857	0.291887	0.661317	1.02871	0.975962	1.08431	NA	NA	NA	NA	-0.44	0.21	0.0366	0.305	TRUE	FALSE	positive	positive	positive	NA	negative	TRUE	FALSE	FALSE	FALSE
10445-20	Apolipoprotein M	APOM	O95445	-0.206158	0.0652876	0.00159022	0.0289909	0.813704	0.715967	0.924784	-0.373336	0.0918983	4.85522e-05	0.00621252	0.688434	0.574959	0.824304	-0.0768505	0.0294639	0.00909959	0.0824286	0.926028	0.874067	0.981079	0.00032	0.82	0.74	0.91	-0.47	0.23	0.0427	0.321	TRUE	TRUE	negative	negative	negative	negative	negative	TRUE	TRUE	TRUE	TRUE
6022-57	Protein kinase C-binding protein NELL2	NELL2	Q99435	-0.215233	0.0684023	0.00165198	0.030012	0.806354	0.705181	0.922042	-0.254054	0.0991772	0.0104185	0.230122	0.77565	0.638623	0.942078	-0.076074	0.0287715	0.00819153	0.0762952	0.926748	0.875933	0.98051	NA	NA	NA	NA	-0.54	0.35	0.125	0.477	TRUE	FALSE	negative	negative	negative	NA	negative	TRUE	TRUE	FALSE	NA
8220-15	Uncharacterized protein C10orf35	C10orf35	Q96D05	-0.219995	0.0699439	0.00165914	0.0300374	0.802523	0.699713	0.920439	-0.130004	0.0878786	0.139043	0.710221	0.878092	0.739156	1.04314	-0.0958539	0.0276081	0.000516693	0.00847754	0.908597	0.860738	0.959116	NA	NA	NA	NA	0.09	0.13	0.479	0.778	TRUE	FALSE	negative	negative	negative	NA	positive	TRUE	TRUE	FALSE	NA
5792-8	alpha-Fetoprotein	AFP	P02771	-0.260584	0.0834209	0.00178574	0.0322174	0.770601	0.654366	0.907484	-0.132191	0.110561	0.231836	0.787588	0.876174	0.705471	1.08818	-0.00485851	0.0275576	0.860055	0.961478	0.995153	0.942829	1.05038	NA	NA	NA	NA	0.05	0.2	0.803	0.926	TRUE	FALSE	negative	negative	negative	NA	positive	TRUE	FALSE	FALSE	FALSE
4479-14	Plasma protease C1 inhibitor	SERPING1	P05155	-0.201994	0.0646894	0.00179305	0.0322378	0.8171	0.719797	0.927555	-0.175212	0.0848589	0.0389471	0.460853	0.839279	0.710678	0.991151	-0.0869902	0.0277551	0.00172317	0.0224692	0.916686	0.868151	0.967934	NA	NA	NA	NA	-0.11	0.19	0.547	0.818	TRUE	FALSE	negative	negative	negative	NA	negative	TRUE	TRUE	FALSE	NA
8653-132	DnaJ homolog subfamily C member 4	DNAJC4	Q9NNZ3	0.19067	0.0614578	0.00191921	0.0343875	1.21006	1.07274	1.36496	0.117569	0.0826442	0.154856	0.730722	1.12476	0.956558	1.32254	0.0566766	0.0275491	0.0396579	0.217613	1.05831	1.00268	1.11703	NA	NA	NA	NA	NA	NA	NA	NA	TRUE	FALSE	positive	positive	positive	NA	NA	TRUE	TRUE	FALSE	NA
9175-48	Down syndrome cell adhesion molecule	DSCAM	O60469	0.155505	0.0502943	0.00198879	0.0355122	1.16825	1.05858	1.28928	0.082348	0.0712252	0.247614	0.7886	1.08583	0.944355	1.24851	-0.0229017	0.0282381	0.417353	0.764451	0.977359	0.924736	1.03298	NA	NA	NA	NA	0.01	0.28	0.976	0.992	TRUE	FALSE	positive	positive	negative	NA	positive	TRUE	FALSE	FALSE	FALSE
11918-54	Storkhead-box protein 1	STOX1	Q6ZVD7	-0.192726	0.0625387	0.00205814	0.0365005	0.824708	0.729568	0.932254	NA	NA	NA	NA	NA	NA	NA	NA	NA	NA	NA	NA	NA	NA	NA	NA	NA	NA	NA	NA	NA	NA	TRUE	FALSE	negative	NA	NA	NA	NA	NA	NA	NA	NA
3805-16	Endothelial cell-specific molecule 1	ESM1	Q9NQ30	-0.223209	0.0724233	0.00205606	0.0365005	0.799947	0.694086	0.921954	-0.221433	0.0962225	0.0213769	0.335577	0.801369	0.663631	0.967696	-0.122062	0.0301397	5.1249e-05	0.00135796	0.885094	0.834323	0.938954	NA	NA	NA	NA	-0.31	0.17	0.0698	0.391	TRUE	FALSE	negative	negative	negative	NA	negative	TRUE	TRUE	FALSE	NA
11381-56	Ribose-phosphate pyrophosphokinase 1	PRPS1	P60891	0.159351	0.0517668	0.00208225	0.036555	1.17275	1.0596	1.29799	-0.046658	0.0868985	0.591319	0.90226	0.954414	0.804947	1.13163	-0.037383	0.0283427	0.187182	0.529993	0.963307	0.911254	1.01833	NA	NA	NA	NA	NA	NA	NA	NA	TRUE	FALSE	positive	negative	negative	NA	NA	NA	FALSE	FALSE	FALSE
19556-12	Complement receptor type 1	CR1	P17927	0.186704	0.0606282	0.00207356	0.036555	1.20527	1.07023	1.35735	0.0604499	0.0812686	0.45698	0.851643	1.06231	0.905891	1.24575	0.107499	0.0284642	0.00015895	0.00324114	1.11349	1.05307	1.17738	NA	NA	NA	NA	0.3	0.23	0.182	0.54	TRUE	FALSE	positive	positive	positive	NA	positive	TRUE	TRUE	FALSE	NA
7154-92	Protein LEG1 homolog	LEG1	Q6P5S2	-0.200083	0.0649975	0.00208171	0.036555	0.818663	0.720739	0.929891	-0.0344164	0.0889038	0.698668	0.935447	0.966169	0.811665	1.15008	-0.052861	0.0289871	0.0682116	0.301506	0.948512	0.896126	1.00396	NA	NA	NA	NA	NA	NA	NA	NA	TRUE	FALSE	negative	negative	negative	NA	NA	TRUE	FALSE	FALSE	FALSE
12549-33	Hematopoietic prostaglandin D synthase	HPGDS	O60760	-0.209438	0.0680684	0.00209178	0.0365991	0.81104	0.709743	0.926794	-0.145444	0.0870034	0.0945825	0.637754	0.864638	0.729081	1.0254	-0.0744097	0.0278635	0.00757363	0.0714506	0.928291	0.878955	0.980396	NA	NA	NA	NA	-0.43	0.17	0.0131	0.206	TRUE	FALSE	negative	negative	negative	NA	negative	TRUE	TRUE	FALSE	NA
11192-168	Tubulointerstitial nephritis antigen-like	TINAGL1	Q9GZM7	-0.210331	0.0687222	0.002209	0.0383924	0.810316	0.708202	0.927154	-0.14153	0.0899568	0.115647	0.673715	0.868029	0.727715	1.0354	-0.237447	0.0324671	2.60352e-13	6.45023e-11	0.788639	0.740018	0.840455	NA	NA	NA	NA	-0.75	0.2	0.000185	0.0196	TRUE	FALSE	negative	negative	negative	NA	negative	TRUE	TRUE	FALSE	NA
11377-19	Alcohol dehydrogenase class 4 mu/sigma chain	ADH7	P40394	-0.223522	0.0730097	0.00220204	0.0383924	0.799697	0.693072	0.922726	0.0157493	0.0796514	0.843258	0.963653	1.01587	0.869039	1.18752	-0.058271	0.0294192	0.0476234	0.246319	0.943394	0.890536	0.99939	NA	NA	NA	NA	-0.21	0.15	0.178	0.537	TRUE	FALSE	negative	positive	negative	NA	negative	TRUE	TRUE	FALSE	NA
18411-83	ADP-ribosylation factor-like protein 15	ARL15	Q9NXU5	0.18951	0.0619538	0.0022216	0.0384832	1.20866	1.07045	1.36471	0.297852	0.0803454	0.000209607	0.0173616	1.34696	1.15071	1.57669	0.15517	0.0250132	5.52088e-10	8.04587e-08	1.16786	1.11198	1.22654	0.00021	1.18	1.08	1.29	0.2	0.12	0.109	0.454	TRUE	TRUE	positive	positive	positive	positive	positive	TRUE	TRUE	TRUE	TRUE
5628-21	Semaphorin-3G	SEMA3G	Q9NS98	0.195878	0.0641891	0.00227644	0.0393026	1.21638	1.07258	1.37945	0.0517298	0.0844973	0.540401	0.886441	1.05309	0.892361	1.24277	0.0161758	0.0267177	0.544892	0.83828	1.01631	0.964457	1.07095	NA	NA	NA	NA	0.03	0.2	0.896	0.962	TRUE	FALSE	positive	positive	positive	NA	positive	TRUE	FALSE	FALSE	FALSE
5981-6	ES1 protein homolog, mitochondrial	C21orf33	P30042	0.165374	0.0543289	0.00233506	0.0401815	1.17983	1.06066	1.3124	0.164205	0.0608647	0.00697846	0.188437	1.17846	1.04593	1.32777	-0.0074773	0.026338	0.776489	0.93386	0.992551	0.942614	1.04513	NA	NA	NA	NA	0.15	0.32	0.629	0.858	TRUE	FALSE	positive	positive	negative	NA	positive	TRUE	FALSE	FALSE	FALSE
4763-31	Afamin	AFM	P43652	0.204346	0.0671683	0.00234781	0.0402681	1.22672	1.0754	1.39933	0.361534	0.0920984	8.65432e-05	0.00992959	1.43553	1.19844	1.71952	0.233214	0.0302032	1.14959e-14	3.56012e-12	1.26265	1.19008	1.33965	NA	NA	NA	NA	0.53	0.24	0.025	0.268	TRUE	TRUE	positive	positive	positive	NA	positive	TRUE	TRUE	TRUE	TRUE
2973-15	Platelet glycoprotein 4	CD36	P16671	0.191973	0.0632945	0.0024213	0.0413922	1.21164	1.07027	1.37167	0.0363737	0.0835187	0.663188	0.928218	1.03704	0.880449	1.22149	0.00779149	0.027163	0.774233	0.93386	1.00782	0.95557	1.06293	NA	NA	NA	NA	NA	NA	NA	NA	TRUE	FALSE	positive	positive	positive	NA	NA	TRUE	FALSE	FALSE	FALSE
15363-32	Apolipoprotein A-V	APOA5	Q6Q788	0.18427	0.0609176	0.00248705	0.0422393	1.20234	1.06702	1.35482	0.195744	0.0806809	0.0152599	0.282189	1.21622	1.03833	1.42458	0.075277	0.0281526	0.00749764	0.071034	1.07818	1.0203	1.13935	NA	NA	NA	NA	-0.04	0.12	0.744	0.905	TRUE	FALSE	positive	positive	positive	NA	negative	TRUE	TRUE	FALSE	NA
18841-1	Serpin B13	SERPINB13	Q9UIV8	-0.215777	0.0713293	0.00248567	0.0422393	0.805915	0.700765	0.926843	-0.103506	0.0961846	0.281875	0.797263	0.901671	0.746748	1.08873	-0.0780662	0.0313582	0.0127923	0.10477	0.924903	0.869769	0.983532	5.1e-05	0.76	0.66	0.87	-0.3	0.13	0.0276	0.277	TRUE	FALSE	negative	negative	negative	negative	negative	TRUE	TRUE	FALSE	NA
3316-58	Heparin cofactor 2	SERPIND1	P05546	0.215107	0.0711647	0.00250566	0.0424172	1.23999	1.07856	1.4256	0.222262	0.0921027	0.0158132	0.286568	1.2489	1.04262	1.49598	0.117268	0.0292185	5.98244e-05	0.00152799	1.12442	1.06184	1.19069	NA	NA	NA	NA	0.43	0.26	0.0977	0.44	TRUE	FALSE	positive	positive	positive	NA	positive	TRUE	TRUE	FALSE	NA
8447-11	Appetite-regulating hormone	GHRL	Q9UBU3	-0.260253	0.0861571	0.0025221	0.0425574	0.770857	0.651081	0.912666	-0.0557464	0.0965659	0.563744	0.893202	0.945779	0.782692	1.14285	-0.120296	0.0321216	0.000180389	0.00366323	0.886658	0.832558	0.944274	NA	NA	NA	NA	-0.6	0.3	0.049	0.346	TRUE	FALSE	negative	negative	negative	NA	negative	TRUE	TRUE	FALSE	NA
7090-17	Polypeptide N-acetylgalactosaminyltransferase 1	GALNT1	Q10472	-0.23672	0.0786933	0.00262859	0.0442112	0.789212	0.676408	0.920829	0.0865125	0.0601749	0.150524	0.723725	1.09037	0.969059	1.22686	0.0233164	0.0250259	0.351496	0.719383	1.02359	0.974595	1.07505	NA	NA	NA	NA	0.51	0.38	0.185	0.544	TRUE	FALSE	negative	positive	positive	NA	positive	NA	FALSE	FALSE	FALSE
19158-1	PCNA-associated factor	PAF	Q15004	-0.198592	0.0660555	0.0026432	0.044314	0.819884	0.720319	0.933211	-0.219236	0.0885797	0.0133229	0.267528	0.803132	0.675128	0.955405	-0.0197432	0.0274765	0.472419	0.803502	0.98045	0.929047	1.0347	NA	NA	NA	NA	-0.05	0.14	0.729	0.9	TRUE	FALSE	negative	negative	negative	NA	negative	TRUE	FALSE	FALSE	FALSE
13022-20	Tumor protein p53-inducible protein 11	TP53I11	O14683	0.196695	0.0654617	0.00265808	0.0444205	1.21737	1.07078	1.38403	0.153365	0.0849663	0.0710727	0.586692	1.16575	0.986918	1.37699	0.117227	0.0308375	0.000143864	0.00305942	1.12437	1.05843	1.19443	NA	NA	NA	NA	NA	NA	NA	NA	TRUE	FALSE	positive	positive	positive	NA	NA	TRUE	TRUE	FALSE	NA
3806-55	Ephrin type-A receptor 5	EPHA5	P54756	-0.222118	0.0746006	0.00290673	0.0484208	0.800821	0.691885	0.926908	-0.00388211	0.0842821	0.963262	0.991756	0.996125	0.844445	1.17505	-0.0170375	0.0292765	0.560598	0.843672	0.983107	0.928283	1.04117	NA	NA	NA	NA	-0.38	0.22	0.0788	0.407	TRUE	FALSE	negative	negative	negative	NA	negative	TRUE	FALSE	FALSE	FALSE
9769-48	Delta and Notch-like epidermal growth factor-related receptor	DNER	Q8NFT8	-0.208163	0.0702424	0.00304172	0.050508	0.812075	0.707627	0.931939	-0.143898	0.0945016	0.127833	0.692769	0.865976	0.719556	1.04219	-0.0805448	0.0317468	0.0111776	0.0951629	0.922614	0.866956	0.981845	NA	NA	NA	NA	-0.37	0.16	0.0256	0.27	FALSE	FALSE	negative	negative	negative	NA	negative	TRUE	FALSE	FALSE	FALSE
12936-38	Retinaldehyde-binding protein 1	RLBP1	P12271	0.137852	0.0465411	0.00305696	0.0505999	1.14781	1.04774	1.25743	-0.0466168	0.0872254	0.593037	0.90262	0.954453	0.804464	1.13241	-0.0204068	0.0279339	0.465061	0.799852	0.9798	0.927599	1.03494	NA	NA	NA	NA	-0.44	0.24	0.0718	0.395	FALSE	FALSE	positive	negative	negative	NA	negative	NA	FALSE	FALSE	FALSE
7228-2	Alpha-N-acetylgalactosaminide alpha-2,6-sialyltransferase 6	ST6GALNAC6	Q969X2	-0.193777	0.0654798	0.00308297	0.050869	0.823841	0.724613	0.936658	-0.158373	0.0870025	0.0687094	0.586563	0.853531	0.719716	1.01223	-0.107676	0.0303835	0.000394244	0.00673614	0.897918	0.846008	0.953014	NA	NA	NA	NA	-0.71	0.25	0.00497	0.134	FALSE	FALSE	negative	negative	negative	NA	negative	TRUE	FALSE	FALSE	FALSE
9451-20	Uromodulin	UMOD	P07911	0.182149	0.0618748	0.00324169	0.0533192	1.19979	1.06277	1.35449	0.14036	0.0809967	0.0831121	0.618807	1.15069	0.981774	1.34866	-0.0277429	0.0261952	0.28956	0.65844	0.972638	0.923962	1.02388	NA	NA	NA	NA	-0.17	0.16	0.275	0.63	FALSE	FALSE	positive	positive	negative	NA	negative	NA	FALSE	FALSE	FALSE
16916-19	SLIT and NTRK-like protein 6	SLITRK6	Q9H5Y7	-0.208322	0.070848	0.00327778	0.0537432	0.811945	0.706675	0.932897	-0.00964998	0.0838369	0.908363	0.98069	0.990396	0.840322	1.16727	-0.14607	0.0313746	3.22931e-06	0.000137942	0.864097	0.812562	0.918901	4.5e-05	0.76	0.66	0.87	-0.4	0.27	0.135	0.488	FALSE	FALSE	negative	negative	negative	negative	negative	TRUE	FALSE	FALSE	FALSE
12742-160	Transmembrane protein 8B	TMEM8B	A6NDV4	-0.230214	0.0783365	0.00329499	0.0538561	0.794363	0.681299	0.926191	-0.0321427	0.0836826	0.700902	0.935447	0.968368	0.82188	1.14097	-0.0549354	0.0282576	0.0518844	0.257927	0.946546	0.895548	1.00045	NA	NA	NA	NA	-0.18	0.09	0.0421	0.319	FALSE	FALSE	negative	negative	negative	NA	negative	TRUE	FALSE	FALSE	FALSE
15430-165	Opticin	OPTC	Q9UBM4	0.173127	0.0590603	0.00337488	0.0549895	1.18902	1.05905	1.33494	0.127584	0.0742031	0.0855426	0.618807	1.13608	0.982305	1.31393	0.0577674	0.0262233	0.0276014	0.17334	1.05947	1.00639	1.11535	NA	NA	NA	NA	0.24	0.24	0.318	0.664	FALSE	FALSE	positive	positive	positive	NA	positive	TRUE	FALSE	FALSE	FALSE
15494-11	Fibroblast growth factor-binding protein 1	FGFBP1	Q14512	-0.196616	0.067141	0.00340701	0.0553401	0.821506	0.72021	0.937049	-0.0779502	0.0868211	0.369279	0.81954	0.925011	0.780267	1.09661	-0.137794	0.0288312	1.7588e-06	8.61253e-05	0.871278	0.823409	0.92193	NA	NA	NA	NA	-0.25	0.12	0.0419	0.319	FALSE	FALSE	negative	negative	negative	NA	negative	TRUE	FALSE	FALSE	FALSE
6414-8	Out at first protein homolog	OAF	Q86UD1	0.185245	0.0633381	0.00344788	0.0558299	1.20351	1.06301	1.36259	0.0538444	0.0879718	0.540495	0.886441	1.05532	0.888181	1.25391	0.10161	0.0272116	0.000188408	0.00374923	1.10695	1.04946	1.16759	NA	NA	NA	NA	0.11	0.28	0.703	0.889	FALSE	FALSE	positive	positive	positive	NA	positive	TRUE	FALSE	FALSE	FALSE
13495-48	Hydroxycarboxylic acid receptor 2	HCAR2	Q8TDS4	0.149696	0.0512997	0.00352213	0.0566802	1.16148	1.05038	1.28434	0.0378519	0.0837727	0.651384	0.923743	1.03858	0.881313	1.2239	0.0362526	0.0252785	0.151535	0.476299	1.03692	0.986796	1.08959	NA	NA	NA	NA	0.01	0.14	0.952	0.984	FALSE	FALSE	positive	positive	positive	NA	positive	TRUE	FALSE	FALSE	FALSE
5015-15	Platelet-activating factor acetylhydrolase	PLA2G7	Q13093	-0.194796	0.0667384	0.00351379	0.0566802	0.823002	0.722091	0.938015	-0.385107	0.0875442	1.08748e-05	0.00176148	0.680378	0.573101	0.807735	-0.0710591	0.0292162	0.0150081	0.117853	0.931407	0.87957	0.986298	NA	NA	NA	NA	-0.38	0.14	0.00731	0.154	FALSE	TRUE	negative	negative	negative	NA	negative	TRUE	FALSE	TRUE	NA
3630-27	Cell adhesion molecule 3	CADM3	Q8N126	-0.247628	0.0849055	0.00353966	0.0567871	0.78065	0.660973	0.921997	-0.12332	0.102948	0.230964	0.787588	0.883981	0.722456	1.08162	-0.0639994	0.0300035	0.0329197	0.193038	0.938006	0.884436	0.99482	NA	NA	NA	NA	NA	NA	NA	NA	FALSE	FALSE	negative	negative	negative	NA	NA	TRUE	FALSE	FALSE	FALSE
7921-65	Four-jointed box protein 1	FJX1	Q86VR8	0.168242	0.0577557	0.00357979	0.0572547	1.18322	1.05658	1.32504	0.100672	0.0837085	0.229111	0.787213	1.10591	0.938571	1.30309	0.0142558	0.0294521	0.628362	0.876649	1.01436	0.957462	1.07463	NA	NA	NA	NA	0.19	0.2	0.319	0.664	FALSE	FALSE	positive	positive	positive	NA	positive	TRUE	FALSE	FALSE	FALSE
13381-49	Beta-1,4-galactosyltransferase 1	B4GALT1	P15291	-0.184639	0.0634515	0.00361512	0.0576429	0.831404	0.734178	0.941506	-0.086865	0.0795428	0.27481	0.792956	0.916801	0.784453	1.07148	-0.0343027	0.0314965	0.276113	0.644436	0.966279	0.908432	1.02781	NA	NA	NA	NA	-0.56	0.4	0.169	0.532	FALSE	FALSE	negative	negative	negative	NA	negative	TRUE	FALSE	FALSE	FALSE
2637-77	Macrophage mannose receptor 1	MRC1	P22897	0.172926	0.0595199	0.00366843	0.0581374	1.18878	1.05788	1.33587	0.132536	0.0851212	0.119466	0.678402	1.14172	0.96628	1.34901	0.0427396	0.027393	0.118704	0.416261	1.04367	0.98911	1.10123	NA	NA	NA	NA	NA	NA	NA	NA	FALSE	FALSE	positive	positive	positive	NA	NA	TRUE	FALSE	FALSE	FALSE
5654-70	Protein disulfide-isomerase TMX3	TMX3	Q96JJ7	-0.21656	0.0745309	0.00366495	0.0581374	0.805284	0.695836	0.931947	-0.0939425	0.0936966	0.316042	0.801593	0.910335	0.757609	1.09385	-0.0472875	0.0277224	0.0880546	0.349328	0.953813	0.903371	1.00707	NA	NA	NA	NA	0.22	0.15	0.15	0.507	FALSE	FALSE	negative	negative	negative	NA	positive	TRUE	FALSE	FALSE	FALSE
16890-37	ADAMTS-like protein 1	ADAMTSL1	Q8N6G6	-0.208149	0.071669	0.00368059	0.0581534	0.812086	0.705661	0.934561	-0.167514	0.0955657	0.0796243	0.613208	0.845765	0.701297	1.01999	-0.20913	0.0298218	2.33846e-12	4.82794e-10	0.81129	0.76523	0.860123	0.00038	0.81	0.73	0.91	NA	NA	NA	NA	FALSE	FALSE	negative	negative	negative	negative	NA	TRUE	FALSE	FALSE	FALSE
3168-8	A disintegrin and metalloproteinase with thrombospondin motifs 5	ADAMTS5	Q9UNA0	-0.28293	0.0975522	0.00372811	0.0586671	0.753572	0.622425	0.912353	-0.00103088	0.0840677	0.990216	0.998348	0.99897	0.847213	1.17791	-0.0207432	0.0287137	0.470041	0.803502	0.97947	0.92587	1.03617	NA	NA	NA	NA	-0.36	0.29	0.21	0.565	FALSE	FALSE	negative	negative	negative	NA	negative	TRUE	FALSE	FALSE	FALSE
4455-89	Lactadherin	MFGE8	Q08431	0.16754	0.0577792	0.00373561	0.0586671	1.18239	1.05579	1.32417	0.0929524	0.0807321	0.249581	0.7886	1.09741	0.936803	1.28555	0.112717	0.0270903	3.17125e-05	0.000897916	1.11932	1.06143	1.18035	NA	NA	NA	NA	-0.42	0.21	0.0408	0.316	FALSE	FALSE	positive	positive	positive	NA	negative	TRUE	FALSE	FALSE	FALSE
14069-61	Carbonic anhydrase 4	CA4	P22748	-0.22304	0.077117	0.00382522	0.059894	0.800083	0.687847	0.930633	-0.155577	0.1009	0.123097	0.681194	0.855921	0.702338	1.04309	-0.13071	0.0341698	0.000130605	0.00287622	0.877472	0.820631	0.93825	NA	NA	NA	NA	-0.7	0.26	0.00634	0.146	FALSE	FALSE	negative	negative	negative	NA	negative	TRUE	FALSE	FALSE	FALSE
18819-21	Peptidyl-prolyl cis-trans isomerase C	PPIC	P45877	-0.188519	0.0652723	0.00387465	0.0604864	0.828185	0.72873	0.941214	0.0169512	0.093155	0.855608	0.965706	1.0171	0.847358	1.22083	0.0743666	0.0330708	0.0245311	0.160147	1.0772	1.00959	1.14934	NA	NA	NA	NA	-0.34	0.29	0.243	0.599	FALSE	FALSE	negative	positive	positive	NA	negative	TRUE	FALSE	FALSE	FALSE
15468-14	Complement factor H-related protein 1	CFHR1	Q03591	0.194702	0.0675116	0.00392685	0.0611182	1.21495	1.06437	1.38684	0.277356	0.0942634	0.00325732	0.115255	1.31964	1.09702	1.58742	0.142174	0.0302596	2.62097e-06	0.000115954	1.15278	1.0864	1.22321	NA	NA	NA	NA	0.53	0.24	0.0269	0.274	FALSE	FALSE	positive	positive	positive	NA	positive	TRUE	FALSE	FALSE	FALSE
18832-65	Serum amyloid A-2 protein	SAA2	P0DJI9	0.16052	0.0557086	0.00395878	0.0614317	1.17412	1.05267	1.30958	0.116158	0.07424	0.11767	0.676419	1.12317	0.971074	1.2991	0.0614658	0.0265604	0.0206574	0.143537	1.06339	1.00945	1.12022	NA	NA	NA	NA	NA	NA	NA	NA	FALSE	FALSE	positive	positive	positive	NA	NA	TRUE	FALSE	FALSE	FALSE
15449-33	T-cell immunoglobulin and mucin domain-containing protein 4	TIMD4	Q96H15	0.170463	0.0592152	0.00399319	0.061599	1.18585	1.05591	1.33179	-0.0168481	0.0810031	0.835234	0.963653	0.983293	0.838942	1.15248	-0.00942216	0.0275198	0.732067	0.91812	0.990622	0.938605	1.04552	NA	NA	NA	NA	0.25	0.17	0.127	0.48	FALSE	FALSE	positive	negative	negative	NA	positive	TRUE	FALSE	FALSE	FALSE
17337-1	Transcriptional repressor protein YY1	YY1	P25490	0.150767	0.052362	0.00398536	0.061599	1.16273	1.04931	1.28839	-0.15238	0.10195	0.135006	0.705494	0.858662	0.703138	1.04859	0.00344375	0.0253209	0.891818	0.972903	1.00345	0.954866	1.05451	NA	NA	NA	NA	NA	NA	NA	NA	FALSE	FALSE	positive	negative	positive	NA	NA	TRUE	FALSE	FALSE	FALSE
15515-2	Serum amyloid A-1 protein	SAA1	P0DJI8	0.171471	0.0596164	0.00402434	0.0618965	1.18705	1.05614	1.33418	0.174254	0.0804433	0.0302981	0.412336	1.19036	1.01672	1.39365	0.0847998	0.0280942	0.00254108	0.031089	1.0885	1.03018	1.15012	NA	NA	NA	NA	NA	NA	NA	NA	FALSE	FALSE	positive	positive	positive	NA	NA	TRUE	FALSE	FALSE	FALSE
7928-183	Protein-tyrosine sulfotransferase 1	TPST1	O60507	0.18324	0.0637432	0.00404458	0.0620249	1.2011	1.06004	1.36094	0.190607	0.0852069	0.025287	0.374628	1.20998	1.02388	1.42991	0.00819698	0.0275394	0.765974	0.931387	1.00823	0.955253	1.06415	NA	NA	NA	NA	NA	NA	NA	NA	FALSE	FALSE	positive	positive	positive	NA	NA	TRUE	FALSE	FALSE	FALSE
5698-60	Tenascin-X	TNXB	P22105	-0.180216	0.0627867	0.00410101	0.0627058	0.83509	0.738394	0.944449	-0.16451	0.0854503	0.0542029	0.538263	0.848309	0.717493	1.00298	-0.0141053	0.0283298	0.618558	0.870414	0.985994	0.932738	1.04229	NA	NA	NA	NA	-0.19	0.21	0.371	0.701	FALSE	FALSE	negative	negative	negative	NA	negative	TRUE	FALSE	FALSE	FALSE
9271-101	Stromal interaction molecule 1	STIM1	Q13586	0.180776	0.0630623	0.00414875	0.0632502	1.19815	1.05884	1.35578	0.0344975	0.0854105	0.686284	0.934989	1.0351	0.875546	1.22373	-0.0057619	0.0264673	0.827663	0.951647	0.994255	0.943993	1.04719	NA	NA	NA	NA	NA	NA	NA	NA	FALSE	FALSE	positive	positive	negative	NA	NA	NA	FALSE	FALSE	FALSE
2837-3	Hepatocyte growth factor receptor	MET	P08581	-0.180841	0.0633051	0.00428124	0.0650798	0.834568	0.737183	0.944818	-0.12136	0.0879186	0.167472	0.741257	0.885715	0.745514	1.05228	-0.159364	0.0280812	1.386e-08	1.27179e-06	0.852686	0.807024	0.900932	0.00042	0.85	0.76	0.94	-0.97	0.3	0.00114	0.0621	FALSE	FALSE	negative	negative	negative	negative	negative	TRUE	FALSE	FALSE	FALSE
11547-84	Muscle, skeletal receptor tyrosine-protein kinase	MUSK	O15146	0.151695	0.0531517	0.00431724	0.0654362	1.16381	1.04866	1.29159	0.133325	0.0708532	0.0598758	0.559532	1.14262	0.994468	1.31285	0.0986934	0.0246275	6.1381e-05	0.00155175	1.10373	1.05172	1.15831	NA	NA	NA	NA	NA	NA	NA	NA	FALSE	FALSE	positive	positive	positive	NA	NA	TRUE	FALSE	FALSE	FALSE
10978-39	Growth hormone variant	GH2	P01242	-0.220453	0.0773169	0.00435411	0.0656137	0.802155	0.689358	0.933408	-0.0245772	0.100429	0.806671	0.960365	0.975722	0.801382	1.18799	-0.12732	0.0335606	0.000148405	0.00311588	0.880452	0.824402	0.940313	NA	NA	NA	NA	-0.11	0.1	0.284	0.639	FALSE	FALSE	negative	negative	negative	NA	negative	TRUE	FALSE	FALSE	FALSE
3045-72	Pleiotrophin	PTN	P21246	-0.273962	0.0960784	0.00435219	0.0656137	0.760361	0.629849	0.917917	-0.176445	0.128659	0.170245	0.743508	0.838244	0.651409	1.07867	-0.121691	0.0330943	0.000235891	0.00441232	0.885422	0.829813	0.944757	NA	NA	NA	NA	-0.23	0.2	0.256	0.611	FALSE	FALSE	negative	negative	negative	NA	negative	TRUE	FALSE	FALSE	FALSE
12471-47	Double-stranded RNA-binding protein Staufen homolog 1	STAU1	O95793	0.148648	0.0521962	0.00440122	0.0661325	1.16026	1.04743	1.28525	0.0798508	0.0731785	0.275194	0.792956	1.08313	0.9384	1.25017	0.0410459	0.0239939	0.0871399	0.347692	1.0419	0.994037	1.09207	NA	NA	NA	NA	0.1	0.12	0.401	0.724	FALSE	FALSE	positive	positive	positive	NA	positive	TRUE	FALSE	FALSE	FALSE
19273-3	Glutathione reductase, mitochondrial	GSR	P00390	-0.168162	0.0591714	0.00448384	0.0671803	0.845217	0.752663	0.949152	-0.0768739	0.0812945	0.344341	0.816689	0.926007	0.789614	1.08596	-0.0197543	0.0239616	0.409702	0.758339	0.980439	0.935459	1.02758	NA	NA	NA	NA	0.14	0.22	0.533	0.809	FALSE	FALSE	negative	negative	negative	NA	positive	TRUE	FALSE	FALSE	FALSE
13540-1	G-protein coupled receptor 26	GPR26	Q8NDV2	0.174222	0.0614599	0.00458636	0.0685195	1.19032	1.05523	1.3427	0.0989902	0.0794743	0.212925	0.773964	1.10406	0.944803	1.29015	0.00575165	0.0264105	0.827601	0.951647	1.00577	0.955031	1.0592	NA	NA	NA	NA	NA	NA	NA	NA	FALSE	FALSE	positive	positive	positive	NA	NA	TRUE	FALSE	FALSE	FALSE
12873-11	Leukosialin	SPN	P16150	-0.288492	0.10183	0.00461037	0.0686813	0.749393	0.613804	0.914933	0.0663442	0.0734887	0.366642	0.81954	1.06859	0.925248	1.23415	0.00232316	0.0260413	0.928915	0.981385	1.00233	0.952451	1.05481	NA	NA	NA	NA	-0.85	0.25	0.000824	0.0509	FALSE	FALSE	negative	positive	positive	NA	negative	TRUE	FALSE	FALSE	FALSE
12595-11	Tropomodulin-1	TMOD1	P28289	-0.192016	0.0678025	0.00462595	0.0687172	0.825294	0.722593	0.942591	-0.0884793	0.0910223	0.33102	0.805782	0.915322	0.765763	1.09409	0.0455742	0.0241466	0.0591066	0.276135	1.04663	0.998249	1.09735	NA	NA	NA	NA	-0.03	0.11	0.807	0.927	FALSE	FALSE	negative	negative	positive	NA	negative	TRUE	FALSE	FALSE	FALSE
4564-2	Plexin-C1	PLXNC1	O60486	0.199991	0.0707549	0.00470544	0.0696994	1.22139	1.06323	1.40308	0.0155489	0.0819863	0.849582	0.9637	1.01567	0.864897	1.19273	0.0448715	0.0284104	0.114243	0.409012	1.04589	0.989246	1.10578	NA	NA	NA	NA	-0.04	0.19	0.83	0.937	FALSE	FALSE	positive	positive	positive	NA	negative	TRUE	FALSE	FALSE	FALSE
5596-75	T-cell surface glycoprotein CD5	CD5	P06127	0.176105	0.0623726	0.00475121	0.0701779	1.19256	1.05533	1.34764	0.0894812	0.0827281	0.279417	0.795723	1.09361	0.929911	1.28612	0.0007879	0.0267665	0.976517	0.996113	1.00079	0.949639	1.05469	NA	NA	NA	NA	NA	NA	NA	NA	FALSE	FALSE	positive	positive	positive	NA	NA	TRUE	FALSE	FALSE	FALSE
8922-4	Transmembrane and coiled-coil domains protein 3	TMCC3	Q9ULS5	0.171633	0.0608314	0.00478053	0.0704115	1.18724	1.0538	1.33758	0.100569	0.0811451	0.215209	0.775608	1.1058	0.943201	1.29643	0.131991	0.0280219	2.47383e-06	0.000111435	1.1411	1.08012	1.20552	NA	NA	NA	NA	0.29	0.15	0.0527	0.35	FALSE	FALSE	positive	positive	positive	NA	positive	TRUE	FALSE	FALSE	FALSE
10643-16	Noelin-3	OLFM3	Q96PB7	0.138705	0.0492036	0.00481744	0.0707553	1.14878	1.04317	1.26509	-0.0902713	0.102774	0.379753	0.821859	0.913683	0.746987	1.11758	-0.0147415	0.0267783	0.581974	0.8519	0.985367	0.934984	1.03846	NA	NA	NA	NA	0.15	0.15	0.313	0.661	FALSE	FALSE	positive	negative	negative	NA	positive	TRUE	FALSE	FALSE	FALSE
4910-21	Phospholipase A2	PLA2G1B	P04054	-0.21323	0.0756699	0.00483397	0.0707987	0.80797	0.696601	0.937145	-0.0258563	0.0848466	0.760563	0.949318	0.974475	0.825178	1.15078	-0.0032894	0.0275035	0.9048	0.975688	0.996716	0.94441	1.05192	NA	NA	NA	NA	NA	NA	NA	NA	FALSE	FALSE	negative	negative	negative	NA	NA	TRUE	FALSE	FALSE	FALSE
19622-7	Inhibin beta A chain	INHBA	P08476	0.183979	0.0653762	0.00489042	0.0714248	1.20199	1.05743	1.36631	0.232268	0.0906524	0.0104017	0.230122	1.26146	1.05611	1.50674	0.113485	0.0287053	7.70358e-05	0.00186201	1.12017	1.05889	1.185	NA	NA	NA	NA	-0.36	0.15	0.0186	0.239	FALSE	FALSE	positive	positive	positive	NA	negative	TRUE	FALSE	FALSE	FALSE
8080-24	Prostate-associated microseminoprotein	MSMP	Q1L6U9	-0.180145	0.064413	0.00516235	0.0750755	0.835149	0.736096	0.947531	-0.119837	0.0897149	0.18163	0.748648	0.887065	0.744027	1.0576	-0.112383	0.0289381	0.000102936	0.00232899	0.893702	0.844424	0.945856	NA	NA	NA	NA	-0.16	0.12	0.189	0.552	FALSE	FALSE	negative	negative	negative	NA	negative	TRUE	FALSE	FALSE	FALSE
9313-27	Cerebellin-1	CBLN1	P23435	-0.176286	0.0630427	0.00516918	0.0750755	0.838378	0.740929	0.948643	-0.185013	0.0866785	0.032804	0.426296	0.831094	0.701242	0.984991	-0.0699834	0.0274442	0.0107714	0.0932927	0.932409	0.88358	0.983937	NA	NA	NA	NA	-0.07	0.08	0.382	0.709	FALSE	FALSE	negative	negative	negative	NA	negative	TRUE	FALSE	FALSE	FALSE
6378-2	Protein CEI	C5orf38	Q86SI9	0.182789	0.0655857	0.00531942	0.0770429	1.20056	1.05574	1.36525	0.10406	0.0898826	0.246975	0.7886	1.10967	0.930428	1.32343	0.115508	0.0318121	0.000282389	0.00508813	1.12244	1.0546	1.19466	NA	NA	NA	NA	0.21	0.17	0.213	0.568	FALSE	FALSE	positive	positive	positive	NA	positive	TRUE	FALSE	FALSE	FALSE
5462-62	Ficolin-3	FCN3	O75636	0.203848	0.073224	0.00537089	0.0775729	1.22611	1.06219	1.41534	0.0953995	0.0879047	0.277806	0.795186	1.1001	0.925988	1.30695	0.121881	0.0297142	4.09991e-05	0.00113492	1.12962	1.06571	1.19736	NA	NA	NA	NA	0.28	0.13	0.0356	0.305	FALSE	FALSE	positive	positive	positive	NA	positive	TRUE	FALSE	FALSE	FALSE
19377-14	Noelin-2	OLFM2	O95897	0.173841	0.0625894	0.00547801	0.0786841	1.18987	1.0525	1.34516	0.110942	0.0828015	0.180292	0.748648	1.11733	0.949947	1.31421	0.0776658	0.0269233	0.00391776	0.0438054	1.08076	1.02521	1.13932	NA	NA	NA	NA	0.15	0.06	0.00592	0.142	FALSE	FALSE	positive	positive	positive	NA	positive	TRUE	FALSE	FALSE	FALSE
2418-55	Apolipoprotein E	APOE	P02649	0.169626	0.0610567	0.00546657	0.0786841	1.18486	1.05122	1.33549	0.116508	0.0855904	0.173443	0.745513	1.12357	0.950042	1.32878	0.113416	0.0297319	0.000136399	0.00295134	1.1201	1.05669	1.18731	NA	NA	NA	NA	NA	NA	NA	NA	FALSE	FALSE	positive	positive	positive	NA	NA	TRUE	FALSE	FALSE	FALSE
4141-79	C-X-C motif chemokine 10	CXCL10	P02778	-0.201156	0.0725764	0.00557751	0.0798932	0.817785	0.709351	0.942796	0.0928796	0.0821622	0.25829	0.790378	1.09733	0.934113	1.28907	-0.0271286	0.0293063	0.354607	0.719621	0.973236	0.918909	1.03077	NA	NA	NA	NA	0.35	0.16	0.0302	0.287	FALSE	FALSE	negative	positive	negative	NA	positive	TRUE	FALSE	FALSE	FALSE
2731-29	NADPH--cytochrome P450 reductase	POR	P16435	0.161337	0.0582811	0.00563568	0.0805053	1.17508	1.04823	1.31728	0.181215	0.075488	0.0163691	0.28971	1.19867	1.03382	1.38982	0.0874228	0.0251322	0.00050419	0.00829987	1.09136	1.0389	1.14646	NA	NA	NA	NA	0.17	0.12	0.141	0.496	FALSE	FALSE	positive	positive	positive	NA	positive	TRUE	FALSE	FALSE	FALSE
2900-53	C-C motif chemokine 14	CCL14	Q16627	-0.193023	0.0698284	0.00570537	0.0812782	0.824463	0.719005	0.945388	-0.0301623	0.089174	0.735182	0.945007	0.970288	0.814694	1.1556	-0.0544327	0.0293256	0.063432	0.287456	0.947022	0.894125	1.00305	NA	NA	NA	NA	0.05	0.13	0.691	0.886	FALSE	FALSE	negative	negative	negative	NA	positive	TRUE	FALSE	FALSE	FALSE
5437-63	Fatty acid-binding protein, heart	FABP3	P05413	0.241263	0.0873679	0.00575427	0.0817514	1.27286	1.07253	1.5106	0.330855	0.11698	0.00467945	0.148298	1.39216	1.10691	1.75091	0.123082	0.041662	0.00313377	0.0367958	1.13098	1.0423	1.2272	NA	NA	NA	NA	0.1	0.16	0.554	0.818	FALSE	FALSE	positive	positive	positive	NA	positive	TRUE	FALSE	FALSE	FALSE
10758-2	Keratocan	KERA	O60938	0.167602	0.0608925	0.0059155	0.0837805	1.18247	1.04944	1.33236	0.187288	0.0758811	0.0135801	0.267528	1.20597	1.03931	1.39936	0.0180466	0.0272897	0.508421	0.821978	1.01821	0.965181	1.07415	NA	NA	NA	NA	0.17	0.21	0.419	0.736	FALSE	FALSE	positive	positive	positive	NA	positive	TRUE	FALSE	FALSE	FALSE
19516-10	High mobility group protein HMGI-C	HMGA2	P52926	-0.223093	0.0810757	0.00592923	0.0837805	0.80004	0.682494	0.937831	-0.0018311	0.0804317	0.981837	0.995775	0.998171	0.852589	1.16861	-0.0347749	0.0281135	0.216107	0.56922	0.965823	0.914044	1.02053	NA	NA	NA	NA	NA	NA	NA	NA	FALSE	FALSE	negative	negative	negative	NA	NA	TRUE	FALSE	FALSE	FALSE
8351-17	Serine protease 57	PRSS57	Q6UWY2	-0.170138	0.0619296	0.00600926	0.0846819	0.843549	0.747127	0.952414	-0.00220391	0.0845571	0.979206	0.995775	0.997799	0.845408	1.17766	-0.0502866	0.0290687	0.0836447	0.338888	0.950957	0.898292	1.00671	NA	NA	NA	NA	-0.39	0.15	0.00717	0.154	FALSE	FALSE	negative	negative	negative	NA	negative	TRUE	FALSE	FALSE	FALSE
19272-9	Peflin	PEF1	Q9UBV8	-0.183671	0.0669311	0.0060663	0.0852132	0.83221	0.729894	0.948868	-0.111234	0.086837	0.200212	0.762776	0.89473	0.754701	1.06074	0.0449934	0.0277601	0.105062	0.39112	1.04602	0.990629	1.10451	NA	NA	NA	NA	-0.45	0.21	0.0329	0.297	FALSE	FALSE	negative	negative	positive	NA	negative	TRUE	FALSE	FALSE	FALSE
9359-9	Protein delta homolog 2	DLK2	Q6UY11	-0.19544	0.0712387	0.00607966	0.0852132	0.822473	0.715289	0.945717	-0.0403006	0.0884118	0.648514	0.922885	0.960501	0.807681	1.14223	-0.120028	0.0322691	0.000199554	0.00386605	0.886896	0.83254	0.944801	NA	NA	NA	NA	-0.27	0.17	0.105	0.45	FALSE	FALSE	negative	negative	negative	NA	negative	TRUE	FALSE	FALSE	FALSE
11539-4	ATP synthase subunit f, mitochondrial	ATP5J2	P56134	0.139499	0.0509309	0.00616305	0.0853967	1.1497	1.04047	1.27039	0.0932667	0.0717528	0.193658	0.755255	1.09775	0.953736	1.26352	0.0514368	0.0252696	0.0417979	0.22423	1.05278	1.00191	1.10624	NA	NA	NA	NA	0.4	0.18	0.0245	0.264	FALSE	FALSE	positive	positive	positive	NA	positive	TRUE	FALSE	FALSE	FALSE
14603-51	Uncharacterized protein KIAA0040	KIAA0040	J3QR46	0.158572	0.0579076	0.00617463	0.0853967	1.17184	1.0461	1.31268	0.15474	0.0768928	0.0441759	0.489359	1.16735	1.00404	1.35724	0.0453489	0.0304932	0.136967	0.450347	1.04639	0.985687	1.11084	NA	NA	NA	NA	0.32	0.18	0.0756	0.403	FALSE	FALSE	positive	positive	positive	NA	positive	TRUE	FALSE	FALSE	FALSE
4125-52	Advanced glycosylation end product-specific receptor, soluble	AGER	Q15109	-0.171604	0.0626616	0.00617053	0.0853967	0.842313	0.744963	0.952384	-0.092237	0.0841504	0.273037	0.792689	0.911889	0.773235	1.07541	-0.10022	0.0305518	0.0010368	0.0146363	0.904638	0.852058	0.960463	4.4e-05	0.79	0.71	0.89	NA	NA	NA	NA	FALSE	FALSE	negative	negative	negative	negative	NA	TRUE	FALSE	FALSE	FALSE
6252-62	Secretoglobin family 3A member 1	SCGB3A1	Q96QR1	-0.171225	0.0624489	0.00610961	0.0853967	0.842632	0.745556	0.952348	-0.169235	0.0849208	0.0462765	0.496687	0.84431	0.714852	0.997213	-0.0384285	0.0292827	0.189409	0.533251	0.962301	0.908626	1.01915	NA	NA	NA	NA	0.15	0.08	0.0791	0.407	FALSE	FALSE	negative	negative	negative	NA	positive	TRUE	FALSE	FALSE	FALSE
7139-14	SLIT and NTRK-like protein 4	SLITRK4	Q8IW52	-0.216286	0.0789776	0.00617063	0.0853967	0.805505	0.689987	0.940362	-0.0846426	0.102026	0.406753	0.830547	0.918841	0.752305	1.12224	-0.107738	0.035632	0.0024976	0.0307087	0.897863	0.837298	0.962809	NA	NA	NA	NA	-0.33	0.2	0.103	0.445	FALSE	FALSE	negative	negative	negative	NA	negative	TRUE	FALSE	FALSE	FALSE
11457-53	UDP-glucose 4-epimerase	GALE	Q14376	0.161731	0.0590973	0.00620616	0.0855844	1.17554	1.04697	1.31991	0.180076	0.0778807	0.0207666	0.334928	1.19731	1.02781	1.39476	0.0840062	0.028217	0.00290946	0.0349984	1.08764	1.02912	1.14948	NA	NA	NA	NA	NA	NA	NA	NA	FALSE	FALSE	positive	positive	positive	NA	NA	TRUE	FALSE	FALSE	FALSE
3198-4	Iduronate 2-sulfatase	IDS	P22304	-0.187806	0.0686453	0.00622104	0.0855844	0.828775	0.724444	0.948132	-0.168962	0.0899057	0.0602006	0.561847	0.844541	0.708095	1.00728	-0.114914	0.0275073	2.94644e-05	0.000853777	0.891443	0.844655	0.940823	NA	NA	NA	NA	NA	NA	NA	NA	FALSE	FALSE	negative	negative	negative	NA	NA	TRUE	FALSE	FALSE	FALSE
3314-74	GDNF family receptor alpha-1	GFRA1	P56159	0.141348	0.0517154	0.00627251	0.0856961	1.15183	1.0408	1.2747	0.227	0.0719995	0.00161712	0.0732122	1.25483	1.08968	1.44501	0.0453595	0.0283107	0.109111	0.401368	1.0464	0.989923	1.10611	NA	NA	NA	NA	0.14	0.22	0.511	0.797	FALSE	FALSE	positive	positive	positive	NA	positive	TRUE	FALSE	FALSE	FALSE
8942-2	39S ribosomal protein L21, mitochondrial	MRPL21	Q7Z2W9	0.164526	0.0601864	0.00626438	0.0856961	1.17883	1.04766	1.32643	0.0749167	0.0860385	0.383899	0.823422	1.07779	0.910539	1.27577	0.0698026	0.0287754	0.0152759	0.119035	1.0723	1.01349	1.13451	NA	NA	NA	NA	0.08	0.13	0.526	0.805	FALSE	FALSE	positive	positive	positive	NA	positive	TRUE	FALSE	FALSE	FALSE
9251-28	Epididymis-specific alpha-mannosidase	MAN2B2	Q9Y2E5	0.158609	0.0580374	0.00627846	0.0856961	1.17188	1.04588	1.31306	0.0782915	0.0829045	0.344987	0.816963	1.08144	0.919246	1.27225	0.0684204	0.0245685	0.00535458	0.0553518	1.07082	1.02047	1.12364	NA	NA	NA	NA	-0.03	0.17	0.875	0.956	FALSE	FALSE	positive	positive	positive	NA	negative	TRUE	FALSE	FALSE	FALSE
14614-41	Noncompact myelin-associated protein	NCMAP	Q5T1S8	-0.168786	0.061831	0.00633751	0.0860515	0.84469	0.748283	0.953518	-0.105264	0.0783355	0.179028	0.748648	0.900087	0.771977	1.04946	-0.0213509	0.0273091	0.434319	0.7786	0.978875	0.927859	1.0327	NA	NA	NA	NA	-0.01	0.08	0.86	0.95	FALSE	FALSE	negative	negative	negative	NA	negative	TRUE	FALSE	FALSE	FALSE
2831-29	Kallikrein-11	KLK11	Q9UBX7	-0.177018	0.0648443	0.00633555	0.0860515	0.837765	0.737778	0.951303	-0.0419797	0.0856148	0.623899	0.912609	0.958889	0.810759	1.13408	-0.0723828	0.0280797	0.00994433	0.0886226	0.930175	0.880366	0.982802	NA	NA	NA	NA	-0.52	0.22	0.019	0.24	FALSE	FALSE	negative	negative	negative	NA	negative	TRUE	FALSE	FALSE	FALSE
8578-45	Amelogenin, X isoform	AMELX	Q99217	-0.184265	0.067594	0.00640948	0.0868026	0.831715	0.728513	0.949537	NA	NA	NA	NA	NA	NA	NA	NA	NA	NA	NA	NA	NA	NA	NA	NA	NA	NA	NA	NA	NA	NA	FALSE	FALSE	negative	NA	NA	NA	NA	NA	NA	NA	NA
3311-27	Low affinity immunoglobulin gamma Fc region receptor III-B	FCGR3B	O75015	0.167136	0.061379	0.00646875	0.0872748	1.18192	1.04795	1.33301	0.08726	0.0809618	0.281127	0.797263	1.09118	0.931066	1.27883	0.0415506	0.0276879	0.133439	0.443603	1.04243	0.987364	1.10056	NA	NA	NA	NA	0.48	0.16	0.00287	0.105	FALSE	FALSE	positive	positive	positive	NA	positive	TRUE	FALSE	FALSE	FALSE
7157-22	Protocadherin alpha-4	PCDHA4	Q9UN74	-0.183551	0.0674186	0.00647782	0.0872748	0.832309	0.729284	0.949888	-0.17003	0.0869675	0.0505717	0.518435	0.84364	0.711424	1.00043	-0.0782025	0.0281201	0.00541891	0.0558226	0.924777	0.875188	0.977176	NA	NA	NA	NA	-0.36	0.13	0.00671	0.149	FALSE	FALSE	negative	negative	negative	NA	negative	TRUE	FALSE	FALSE	FALSE
6392-7	WNT1-inducible-signaling pathway protein 2	WISP2	O76076	-0.228456	0.0841154	0.00660795	0.0887986	0.795761	0.674811	0.93839	0.00826269	0.117326	0.943855	0.989893	1.0083	0.801159	1.26899	-0.109355	0.0293203	0.000191725	0.00376079	0.896412	0.84635	0.949435	NA	NA	NA	NA	-0.22	0.21	0.3	0.652	FALSE	FALSE	negative	positive	negative	NA	negative	TRUE	FALSE	FALSE	FALSE
5024-67	Retinoblastoma-associated protein	RB1	P06400	0.149786	0.0554129	0.00687003	0.0920832	1.16159	1.04204	1.29485	0.0951048	0.0792912	0.230358	0.787588	1.09977	0.941476	1.28469	0.0592684	0.0253006	0.0191516	0.13664	1.06106	1.00973	1.115	NA	NA	NA	NA	NA	NA	NA	NA	FALSE	FALSE	positive	positive	positive	NA	NA	TRUE	FALSE	FALSE	FALSE
6620-82	Leucine-rich repeat and immunoglobulin-like domain-containing nogo receptor-interacting protein 1	LINGO1	Q96FE5	0.147408	0.0546045	0.00694326	0.0928261	1.15883	1.04121	1.28973	0.152746	0.0744913	0.0403137	0.466137	1.16503	1.00677	1.34817	0.00440083	0.0250206	0.860382	0.961478	1.00441	0.956343	1.05489	NA	NA	NA	NA	-0.07	0.18	0.684	0.882	FALSE	FALSE	positive	positive	positive	NA	negative	TRUE	FALSE	FALSE	FALSE
4124-24	Heat shock 70 kDa protein 1A	HSPA1A	P0DMV8	0.144715	0.0536299	0.00696751	0.092912	1.15571	1.04039	1.28381	0.191615	0.0727355	0.00842854	0.210396	1.2112	1.05028	1.39679	0.0328523	0.0255104	0.197815	0.546666	1.0334	0.982999	1.08638	NA	NA	NA	NA	NA	NA	NA	NA	FALSE	FALSE	positive	positive	positive	NA	NA	TRUE	FALSE	FALSE	FALSE
14711-27	Cystatin-M	CST6	Q15828	-0.177618	0.0658652	0.00700331	0.0931511	0.837262	0.735861	0.952636	-0.108369	0.0809632	0.180735	0.748648	0.897296	0.765629	1.05161	-0.011913	0.0304093	0.69524	0.908832	0.988158	0.930983	1.04884	NA	NA	NA	NA	-0.3	0.16	0.0619	0.371	FALSE	FALSE	negative	negative	negative	NA	negative	TRUE	FALSE	FALSE	FALSE
9832-33	Homogentisate 1,2-dioxygenase	HGD	Q93099	0.16323	0.060579	0.00704949	0.0935269	1.17731	1.0455	1.32573	0.0818887	0.0796026	0.303612	0.799596	1.08534	0.928549	1.26859	0.110854	0.0238659	3.40265e-06	0.000142882	1.11723	1.06618	1.17073	NA	NA	NA	NA	NA	NA	NA	NA	FALSE	FALSE	positive	positive	positive	NA	NA	TRUE	FALSE	FALSE	FALSE
15589-1	Vitamin D-binding protein	GC	P02774	-0.157683	0.0586473	0.00717365	0.0946921	0.85412	0.761373	0.958166	-0.135672	0.0918015	0.139438	0.71046	0.873129	0.729349	1.04525	-0.102819	0.027618	0.00019694	0.00384189	0.90229	0.854747	0.952477	NA	NA	NA	NA	-0.5	0.35	0.155	0.511	FALSE	FALSE	negative	negative	negative	NA	negative	TRUE	FALSE	FALSE	FALSE
18901-26	Heat shock 70 kDa protein 1B	HSPA1B	P0DMV9	0.167019	0.0621147	0.00716913	0.0946921	1.18178	1.04631	1.33478	0.208002	0.0796447	0.00901147	0.2154	1.23122	1.05327	1.43923	0.0375214	0.024723	0.129098	0.435741	1.03823	0.989125	1.08978	NA	NA	NA	NA	0.26	0.19	0.157	0.514	FALSE	FALSE	positive	positive	positive	NA	positive	TRUE	FALSE	FALSE	FALSE
11671-19	Peregrin	BRPF1	P55201	0.144122	0.0536364	0.00720935	0.0949232	1.15502	1.03976	1.28306	0.0526343	0.0719838	0.464659	0.856142	1.05404	0.915345	1.21376	0.0297764	0.0252662	0.238595	0.601955	1.03022	0.980449	1.08253	NA	NA	NA	NA	-0.04	0.28	0.873	0.954	FALSE	FALSE	positive	positive	positive	NA	negative	TRUE	FALSE	FALSE	FALSE
15644-1	Biotinidase	BTD	P43251	0.182042	0.0678964	0.00733637	0.0962164	1.19966	1.05018	1.37042	0.215011	0.0935496	0.021541	0.3367	1.23988	1.03216	1.48939	0.0820306	0.0283214	0.00377453	0.0426594	1.08549	1.02688	1.14745	NA	NA	NA	NA	NA	NA	NA	NA	FALSE	FALSE	positive	positive	positive	NA	NA	TRUE	FALSE	FALSE	FALSE
5602-62	Inactive ribonuclease-like protein 10	RNASE10	Q5GAN6	0.133657	0.0498568	0.00734448	0.0962164	1.143	1.03659	1.26033	-0.169246	0.113141	0.134683	0.704915	0.844301	0.676379	1.05391	1.24496e-05	0.0265717	0.999626	0.999705	1.00001	0.949265	1.05347	NA	NA	NA	NA	0.45	0.29	0.124	0.475	FALSE	FALSE	positive	negative	positive	NA	positive	TRUE	FALSE	FALSE	FALSE
3026-5	Calpastatin	CAST	P20810	-0.172938	0.0646326	0.00745728	0.0974492	0.84119	0.741102	0.954796	-0.207573	0.0899566	0.021028	0.335577	0.812554	0.681208	0.969225	-0.0852471	0.0282255	0.00252596	0.0309805	0.918285	0.868864	0.970517	NA	NA	NA	NA	-0.16	0.12	0.168	0.531	FALSE	FALSE	negative	negative	negative	NA	negative	TRUE	FALSE	FALSE	FALSE
2838-53	Matrix metalloproteinase-17	MMP17	Q9ULZ9	0.149907	0.0561821	0.00762513	0.0993936	1.16173	1.04059	1.29696	0.0464495	0.0743412	0.532093	0.885246	1.04755	0.905508	1.21186	0.0126204	0.0258047	0.624789	0.875518	1.0127	0.962755	1.06524	NA	NA	NA	NA	0.3	0.2	0.138	0.493	FALSE	FALSE	positive	positive	positive	NA	positive	TRUE	FALSE	FALSE	FALSE
8929-7	Transcription factor TFIIIB component B'' homolog	BDP1	A6H8Y1	0.142529	0.0534726	0.00768831	0.0999672	1.15319	1.03844	1.28061	0.0641271	0.0631262	0.309698	0.801593	1.06623	0.942141	1.20666	0.0518132	0.027044	0.0553796	0.26564	1.05318	0.998809	1.11051	NA	NA	NA	NA	0.43	0.22	0.0462	0.337	FALSE	FALSE	positive	positive	positive	NA	positive	TRUE	FALSE	FALSE	FALSE
2683-1	Complement C3b, inactivated	C3	P01024	0.170713	0.0641552	0.00779219	0.101066	1.18615	1.046	1.34509	0.246973	0.0820597	0.00261524	0.10086	1.28014	1.08995	1.50352	0.076985	0.028566	0.00703924	0.0681202	1.08003	1.02122	1.14222	NA	NA	NA	NA	0.02	0.08	0.759	0.91	FALSE	FALSE	positive	positive	positive	NA	positive	TRUE	FALSE	FALSE	FALSE
6491-59	Kallikrein-15	KLK15	Q9H2R5	0.15553	0.0585045	0.00785048	0.101569	1.16828	1.04171	1.31023	-0.0476927	0.0888543	0.591439	0.90226	0.953427	0.801038	1.13481	-0.0104666	0.0264466	0.69228	0.907764	0.989588	0.9396	1.04224	NA	NA	NA	NA	0.23	0.15	0.13	0.482	FALSE	FALSE	positive	negative	negative	NA	positive	TRUE	FALSE	FALSE	FALSE
18190-15	Caspase recruitment domain-containing protein 18	CARD18	P57730	0.13945	0.0524779	0.00787697	0.10166	1.14964	1.03727	1.27418	-0.0271929	0.0824693	0.741602	0.9465	0.973174	0.827925	1.1439	-0.0348137	0.0279103	0.212272	0.564978	0.965785	0.914373	1.02009	NA	NA	NA	NA	0.07	0.15	0.628	0.858	FALSE	FALSE	positive	negative	negative	NA	positive	TRUE	FALSE	FALSE	FALSE
2590-69	Inactive tyrosine-protein kinase transmembrane receptor ROR1	ROR1	Q01973	-0.177993	0.0670413	0.00793137	0.102109	0.836948	0.733892	0.954477	-0.149263	0.0909284	0.100685	0.646931	0.861343	0.720736	1.02938	-0.155895	0.0301868	2.41277e-07	1.51333e-05	0.855649	0.806493	0.907801	NA	NA	NA	NA	-0.42	0.17	0.0138	0.212	FALSE	FALSE	negative	negative	negative	NA	negative	TRUE	FALSE	FALSE	FALSE
9114-84	Uromodulin-like 1	UMODL1	Q5DID0	0.13045	0.0491518	0.00795375	0.102145	1.13934	1.0347	1.25456	-0.0440026	0.106426	0.679273	0.933293	0.956952	0.77678	1.17891	0.0321661	0.0245316	0.189787	0.533759	1.03269	0.984211	1.08355	NA	NA	NA	NA	0.15	0.18	0.41	0.731	FALSE	FALSE	positive	negative	positive	NA	positive	TRUE	FALSE	FALSE	FALSE
3413-50	Bcl-2-related protein A1	BCL2A1	Q16548	-0.185829	0.0700725	0.00800284	0.102523	0.830416	0.72385	0.95267	-0.171876	0.0963318	0.07439	0.596095	0.842084	0.697198	1.01708	-0.0300995	0.0283166	0.287798	0.656254	0.970349	0.917962	1.02573	NA	NA	NA	NA	NA	NA	NA	NA	FALSE	FALSE	negative	negative	negative	NA	NA	TRUE	FALSE	FALSE	FALSE
17721-82	Growth arrest-specific protein 7	GAS7	O60861	-0.218532	0.0825607	0.00812267	0.103803	0.803698	0.683621	0.944865	-0.0879335	0.0977065	0.368133	0.81954	0.915822	0.756208	1.10912	-0.118972	0.0336172	0.000401615	0.0068385	0.887833	0.83122	0.948301	NA	NA	NA	NA	-1.31	0.3	9.33e-06	0.00318	FALSE	FALSE	negative	negative	negative	NA	negative	TRUE	FALSE	FALSE	FALSE
8877-22	Protein eva-1 homolog C	EVA1C	P58658	0.139906	0.0528816	0.00815358	0.103943	1.15017	1.03692	1.27578	0.122113	0.0657467	0.063265	0.574072	1.12988	0.993272	1.28528	0.00631998	0.0270544	0.815293	0.94878	1.00634	0.954368	1.06114	NA	NA	NA	NA	-0.38	0.21	0.0664	0.382	FALSE	FALSE	positive	positive	positive	NA	negative	TRUE	FALSE	FALSE	FALSE
18241-18	Oxygen-dependent coproporphyrinogen-III oxidase, mitochondrial	CPOX	P36551	-0.189674	0.0718063	0.00825469	0.104976	0.827228	0.718626	0.952244	-0.00569938	0.0834714	0.945563	0.989915	0.994317	0.844253	1.17105	-0.0325535	0.0287452	0.25743	0.626443	0.967971	0.914943	1.02407	NA	NA	NA	NA	NA	NA	NA	NA	FALSE	FALSE	negative	negative	negative	NA	NA	TRUE	FALSE	FALSE	FALSE
4978-54	Drebrin-like protein	DBNL	Q9UJU6	-0.180787	0.068534	0.00834165	0.105823	0.834613	0.729706	0.954602	-0.165408	0.0890294	0.0631827	0.574072	0.847548	0.711838	1.00913	-0.0104137	0.0270072	0.699802	0.910609	0.98964	0.938618	1.04344	NA	NA	NA	NA	NA	NA	NA	NA	FALSE	FALSE	negative	negative	negative	NA	NA	TRUE	FALSE	FALSE	FALSE
13013-41	E3 ubiquitin-protein ligase parkin	PARK2	O60260	0.14302	0.0543987	0.00856101	0.107456	1.15375	1.03707	1.28357	0.0140334	0.0779347	0.857101	0.966138	1.01413	0.870473	1.1815	0.0421537	0.0266755	0.114052	0.408673	1.04305	0.989922	1.09904	NA	NA	NA	NA	0.11	0.22	0.625	0.857	FALSE	FALSE	positive	positive	positive	NA	positive	TRUE	FALSE	FALSE	FALSE
3600-2	Chitotriosidase-1	CHIT1	Q13231	-0.166051	0.0631719	0.00857464	0.107456	0.847003	0.748362	0.958645	0.0517819	0.0830366	0.532888	0.885246	1.05315	0.894966	1.23928	-0.00819784	0.0275949	0.766407	0.931516	0.991836	0.939617	1.04696	NA	NA	NA	NA	-0.11	0.07	0.124	0.475	FALSE	FALSE	negative	positive	negative	NA	negative	TRUE	FALSE	FALSE	FALSE
6551-94	Serpin A12	SERPINA12	Q8IW75	0.140346	0.053343	0.008513	0.107456	1.15067	1.03644	1.27749	0.16982	0.0678358	0.0123008	0.255025	1.18509	1.03755	1.35361	0.0438222	0.0242958	0.071279	0.307387	1.0448	0.996211	1.09575	NA	NA	NA	NA	NA	NA	NA	NA	FALSE	FALSE	positive	positive	positive	NA	NA	TRUE	FALSE	FALSE	FALSE
7810-20	Complement C1q tumor necrosis factor-related protein 5	C1QTNF5	Q9BXJ0	-0.162442	0.0617696	0.0085433	0.107456	0.850065	0.753135	0.95947	-0.15806	0.0851223	0.0633315	0.574072	0.853799	0.7226	1.00882	-0.0869735	0.0276159	0.00163609	0.0215607	0.916701	0.868403	0.967686	NA	NA	NA	NA	-0.05	0.29	0.856	0.947	FALSE	FALSE	negative	negative	negative	NA	negative	TRUE	FALSE	FALSE	FALSE
9312-8	Zinc-alpha-2-glycoprotein	AZGP1	P25311	-0.177322	0.0673973	0.00851355	0.107456	0.83751	0.733872	0.955784	-0.143595	0.0870886	0.0991805	0.644075	0.866238	0.730308	1.02747	-0.0947783	0.0282408	0.000790552	0.0118034	0.909575	0.860597	0.96134	0.00042	0.86	0.78	0.95	-0.55	0.3	0.0721	0.395	FALSE	FALSE	negative	negative	negative	negative	negative	TRUE	FALSE	FALSE	FALSE
9962-1	Cadherin-related family member 5	CDHR5	Q9HBB8	0.142156	0.0540972	0.00859398	0.107456	1.15276	1.03679	1.2817	0.124829	0.0690778	0.0707509	0.586563	1.13295	0.989492	1.29722	0.0293503	0.0257334	0.254056	0.622574	1.02979	0.979135	1.08306	NA	NA	NA	NA	0.6	0.28	0.0326	0.295	FALSE	FALSE	positive	positive	positive	NA	positive	TRUE	FALSE	FALSE	FALSE
13113-7	Osteopontin	SPP1	P10451	-0.208544	0.079434	0.00865544	0.107965	0.811766	0.694728	0.948519	-0.0973311	0.093022	0.295412	0.799215	0.907256	0.756045	1.08871	-0.102171	0.0300632	0.000677457	0.0103605	0.902875	0.851212	0.957674	NA	NA	NA	NA	0.23	0.17	0.169	0.532	FALSE	FALSE	negative	negative	negative	NA	positive	TRUE	FALSE	FALSE	FALSE
15347-12	Hemopexin	HPX	P02790	-0.168623	0.0642734	0.00870262	0.108295	0.844828	0.744831	0.95825	-0.196997	0.086391	0.0225901	0.345923	0.821193	0.693279	0.972709	-0.0471761	0.0249879	0.0590323	0.276135	0.953919	0.908326	1.0018	NA	NA	NA	NA	-0.74	0.36	0.0409	0.316	FALSE	FALSE	negative	negative	negative	NA	negative	TRUE	FALSE	FALSE	FALSE
6624-94	Protein Wnt-11	WNT11	O96014	0.138623	0.0530386	0.00895878	0.110825	1.14869	1.03528	1.27453	0.0623951	0.0703716	0.375266	0.819939	1.06438	0.927249	1.2218	0.0469716	0.0236255	0.0467927	0.243038	1.04809	1.00067	1.09777	NA	NA	NA	NA	0.43	0.33	0.192	0.555	FALSE	FALSE	positive	positive	positive	NA	positive	TRUE	FALSE	FALSE	FALSE
8356-88	Oxytocin-neurophysin 1	OXT	P01178	0.142192	0.0543818	0.00893062	0.110825	1.1528	1.03625	1.28246	0.2012	0.0712452	0.0047421	0.148583	1.22287	1.06349	1.40613	0.103914	0.0263148	7.85238e-05	0.0018706	1.1095	1.05373	1.16823	NA	NA	NA	NA	NA	NA	NA	NA	FALSE	FALSE	positive	positive	positive	NA	NA	TRUE	FALSE	FALSE	FALSE
9049-2	Monocarboxylate transporter 4	SLC16A3	O15427	-0.239433	0.0916243	0.00896974	0.110825	0.787074	0.657693	0.941906	-0.0314233	0.0918687	0.732316	0.944142	0.969065	0.809381	1.16025	0.000614333	0.0267365	0.981668	0.996811	1.00061	0.94953	1.05445	NA	NA	NA	NA	-0.32	0.19	0.104	0.449	FALSE	FALSE	negative	negative	positive	NA	negative	TRUE	FALSE	FALSE	FALSE
8327-26	Dipeptidase 2	DPEP2	Q9H4A9	-0.16516	0.0633363	0.00911635	0.11237	0.847758	0.748789	0.95981	-0.320252	0.0882113	0.00028287	0.0214775	0.725966	0.610702	0.862986	-0.0570744	0.0265377	0.0315004	0.189585	0.944524	0.896652	0.994951	NA	NA	NA	NA	-0.04	0.2	0.844	0.941	FALSE	TRUE	negative	negative	negative	NA	negative	TRUE	FALSE	TRUE	NA
2960-66	Properdin	CFP	P27918	0.160822	0.0616975	0.0091441	0.112447	1.17448	1.0407	1.32545	0.0344202	0.083703	0.680913	0.933384	1.03502	0.878414	1.21955	0.0459076	0.0286812	0.109463	0.402364	1.04698	0.989746	1.10752	NA	NA	NA	NA	NA	NA	NA	NA	FALSE	FALSE	positive	positive	positive	NA	NA	TRUE	FALSE	FALSE	FALSE
13112-179	Follistatin-related protein 1	FSTL1	Q12841	-0.175067	0.0672659	0.00925165	0.113501	0.839401	0.735718	0.957695	-0.235009	0.0867231	0.00673069	0.185833	0.790563	0.666986	0.937037	-0.0467781	0.0288868	0.10537	0.391974	0.954299	0.901771	1.00989	NA	NA	NA	NA	0.13	0.42	0.761	0.91	FALSE	FALSE	negative	negative	negative	NA	positive	TRUE	FALSE	FALSE	FALSE
11237-49	Procollagen C-endopeptidase enhancer 1	PCOLCE	Q15113	-0.180056	0.0692236	0.00929328	0.113745	0.835224	0.729254	0.956593	-0.0895383	0.0866765	0.301596	0.799596	0.914353	0.771496	1.08366	-0.109278	0.0285993	0.000132918	0.0029142	0.896482	0.847613	0.948168	0.00018	0.82	0.73	0.91	-0.82	0.22	0.00013	0.0182	FALSE	FALSE	negative	negative	negative	negative	negative	TRUE	FALSE	FALSE	FALSE
4234-8	Interleukin-1 receptor-like 1	IL1RL1	Q01638	0.172064	0.0662503	0.00939914	0.114771	1.18775	1.04312	1.35245	0.111505	0.0894035	0.212322	0.773964	1.11796	0.938262	1.33207	0.0727322	0.0302244	0.0161103	0.12338	1.07544	1.01358	1.14108	NA	NA	NA	NA	0.12	0.12	0.312	0.661	FALSE	FALSE	positive	positive	positive	NA	positive	TRUE	FALSE	FALSE	FALSE
7948-129	Glycolipid transfer protein domain-containing protein 2	GLTPD2	A6NH11	0.174306	0.0672699	0.00956584	0.116533	1.19042	1.04337	1.35819	0.21551	0.091971	0.0191174	0.318257	1.24049	1.03587	1.48553	0.156871	0.031427	5.98832e-07	3.29815e-05	1.16984	1.09996	1.24417	NA	NA	NA	NA	0.25	0.21	0.236	0.592	FALSE	FALSE	positive	positive	positive	NA	positive	TRUE	FALSE	FALSE	FALSE
2946-52	Complement factor D	CFD	P00746	-0.168555	0.0650981	0.00961883	0.116906	0.844885	0.743678	0.959865	-0.0145692	0.0946777	0.877703	0.972616	0.985536	0.818618	1.18649	-0.0641714	0.0281862	0.0228046	0.152075	0.937844	0.887439	0.991112	NA	NA	NA	NA	-0.58	0.28	0.0406	0.316	FALSE	FALSE	negative	negative	negative	NA	negative	TRUE	FALSE	FALSE	FALSE
6528-95	Exostosin-like 2	EXTL2	Q9UBQ6	0.138978	0.0538095	0.00980062	0.118838	1.1491	1.03408	1.27691	0.0872508	0.0681148	0.200215	0.762776	1.09117	0.954799	1.24702	0.0197116	0.0262072	0.451965	0.791897	1.01991	0.968842	1.07366	NA	NA	NA	NA	0	0.23	0.994	0.998	FALSE	FALSE	positive	positive	positive	NA	NA	TRUE	FALSE	FALSE	FALSE
4917-62	Integrin alpha-V: beta-5 complex	ITGAV ITGB5	P06756, P18084	-0.204823	0.0793834	0.00987517	0.119464	0.814792	0.697387	0.951961	0.00242915	0.0765795	0.974695	0.99455	1.00243	0.862719	1.16477	-0.0309874	0.0282989	0.273514	0.64288	0.969488	0.917179	1.02478	NA	NA	NA	NA	NA	NA	NA	NA	FALSE	FALSE	negative	positive	negative	NA	NA	TRUE	FALSE	FALSE	FALSE
6453-70	Leukocyte immunoglobulin-like receptor subfamily B member 4	LILRB4	Q8NHJ6	-0.167109	0.0648126	0.00992743	0.119819	0.846107	0.745171	0.960716	0.0095232	0.0827699	0.9084	0.98069	1.00957	0.858382	1.18738	-0.0674275	0.0293509	0.0216022	0.146629	0.934795	0.882537	0.990148	NA	NA	NA	NA	0.27	0.19	0.143	0.5	FALSE	FALSE	negative	positive	negative	NA	positive	TRUE	FALSE	FALSE	FALSE
2789-26	Matrilysin	MMP7	P09237	0.190802	0.0740478	0.00997353	0.120097	1.21022	1.04673	1.39925	0.0613137	0.0873078	0.482511	0.861701	1.06323	0.896005	1.26167	0.0408133	0.0274714	0.137369	0.451107	1.04166	0.987055	1.09928	NA	NA	NA	NA	NA	NA	NA	NA	FALSE	FALSE	positive	positive	positive	NA	NA	TRUE	FALSE	FALSE	FALSE
18864-7	Trypsin-3	PRSS3	P35030	-0.176111	0.0684024	0.0100348	0.120556	0.838525	0.733315	0.958829	-0.0760925	0.0848031	0.369567	0.81954	0.926731	0.784816	1.09431	-0.0256824	0.029158	0.378424	0.735464	0.974645	0.920507	1.03197	NA	NA	NA	NA	0.26	0.14	0.0515	0.35	FALSE	FALSE	negative	negative	negative	NA	positive	TRUE	FALSE	FALSE	FALSE
13524-25	Heparan-sulfate 6-O-sulfotransferase 2	HS6ST2	Q96MM7	-0.18393	0.0714774	0.0100744	0.120754	0.831994	0.723231	0.957112	-0.231551	0.101992	0.0231897	0.352336	0.793302	0.649564	0.968848	-0.185254	0.0336964	3.84657e-08	3.02536e-06	0.830893	0.777791	0.887621	NA	NA	NA	NA	-0.17	0.21	0.421	0.738	FALSE	FALSE	negative	negative	negative	NA	negative	TRUE	FALSE	FALSE	FALSE
10762-2	Killer cell lectin-like receptor subfamily G member 2	KLRG2	A4D1S0	0.152151	0.0591821	0.0101434	0.121212	1.16434	1.03682	1.30754	0.0576311	0.0776358	0.45789	0.852182	1.05932	0.909796	1.23343	-0.0138807	0.0278476	0.618164	0.870171	0.986215	0.93383	1.04154	NA	NA	NA	NA	NA	NA	NA	NA	FALSE	FALSE	positive	positive	negative	NA	NA	NA	FALSE	FALSE	FALSE
6168-11	Cellular tumor antigen p53 R175H mutant	TP53	P04637	0.149162	0.0580313	0.0101591	0.121212	1.16086	1.03606	1.3007	-0.00120993	0.081066	0.988092	0.998348	0.998791	0.852059	1.17079	-0.00461889	0.0268396	0.863365	0.962424	0.995392	0.944383	1.04916	NA	NA	NA	NA	-0.01	0.27	0.974	0.991	FALSE	FALSE	positive	negative	negative	NA	negative	NA	FALSE	FALSE	FALSE
3280-49	Aggrecan core protein	ACAN	P16112	-0.209618	0.0816054	0.0102086	0.121525	0.810894	0.691035	0.951542	-0.109224	0.101903	0.283789	0.797457	0.896529	0.734214	1.09473	-0.134252	0.0317799	2.39528e-05	0.000737182	0.874369	0.821569	0.930563	NA	NA	NA	NA	-0.09	0.27	0.727	0.9	FALSE	FALSE	negative	negative	negative	NA	negative	TRUE	FALSE	FALSE	FALSE
13574-50	Rho-related GTP-binding protein Rho6	RND1	Q92730	0.123875	0.0482553	0.0102562	0.121566	1.13187	1.02973	1.24415	0.11766	0.0651579	0.0709542	0.586692	1.12486	0.990001	1.27809	0.015386	0.0258984	0.552452	0.839767	1.0155	0.965244	1.06838	NA	NA	NA	NA	-0.28	0.16	0.0763	0.403	FALSE	FALSE	positive	positive	positive	NA	negative	TRUE	FALSE	FALSE	FALSE
16614-27	R-spondin-1	RSPO1	Q2MKA7	-0.214314	0.0834887	0.0102588	0.121566	0.807095	0.685263	0.950586	-0.066511	0.106703	0.533069	0.885246	0.935653	0.759079	1.1533	-0.10808	0.0321428	0.000772458	0.0115986	0.897556	0.842756	0.95592	NA	NA	NA	NA	-0.28	0.17	0.105	0.45	FALSE	FALSE	negative	negative	negative	NA	negative	TRUE	FALSE	FALSE	FALSE
15570-99	Complement receptor type 2	CR2	P20023	0.164641	0.0641694	0.0102962	0.121734	1.17897	1.03963	1.33698	0.152682	0.0884682	0.0843752	0.618807	1.16496	0.979498	1.38553	0.0728712	0.0281196	0.00955652	0.0860956	1.07559	1.01792	1.13654	NA	NA	NA	NA	0.06	0.12	0.592	0.839	FALSE	FALSE	positive	positive	positive	NA	positive	TRUE	FALSE	FALSE	FALSE
6439-59	Uncharacterized protein C14orf93	C14orf93	Q9H972	0.15277	0.0595816	0.0103458	0.122043	1.16506	1.03665	1.30938	0.218164	0.0829015	0.00849821	0.210962	1.24379	1.05726	1.46324	0.0706714	0.0281458	0.0120424	0.100286	1.07323	1.01563	1.1341	NA	NA	NA	NA	NA	NA	NA	NA	FALSE	FALSE	positive	positive	positive	NA	NA	TRUE	FALSE	FALSE	FALSE
9180-6	Interferon gamma receptor 2	IFNGR2	P38484	0.12745	0.0497573	0.0104241	0.122689	1.13593	1.03038	1.25229	-0.0183313	0.0802348	0.81928	0.963039	0.981836	0.838961	1.14904	0.0767795	0.0212661	0.000305699	0.00546836	1.0798	1.03572	1.12576	NA	NA	NA	NA	NA	NA	NA	NA	FALSE	FALSE	positive	negative	positive	NA	NA	TRUE	FALSE	FALSE	FALSE
5352-11	Tumor necrosis factor receptor superfamily member 14	TNFRSF14	Q92956	0.115348	0.0450683	0.010485	0.123128	1.12226	1.02738	1.22591	0.022596	0.0769389	0.768996	0.951488	1.02285	0.879674	1.18934	-0.0222965	0.0268647	0.406565	0.756204	0.97795	0.927789	1.03082	NA	NA	NA	NA	0.18	0.23	0.439	0.751	FALSE	FALSE	positive	positive	negative	NA	positive	TRUE	FALSE	FALSE	FALSE
4991-12	Glypican-5	GPC5	P78333	-0.178537	0.0699727	0.0107252	0.125666	0.836493	0.72929	0.959454	-0.209982	0.104784	0.0450764	0.493336	0.810599	0.660103	0.995406	-0.0798057	0.0298166	0.00743829	0.0707423	0.923296	0.870885	0.97886	NA	NA	NA	NA	0.07	0.16	0.653	0.869	FALSE	FALSE	negative	negative	negative	NA	positive	TRUE	FALSE	FALSE	FALSE
11286-78	Selenoprotein S	VIMP	Q9BQE4	0.151061	0.0593242	0.0108849	0.126966	1.16307	1.0354	1.30648	0.0601756	0.07092	0.39616	0.826007	1.06202	0.924199	1.2204	0.0318832	0.0266441	0.23145	0.589748	1.0324	0.979867	1.08774	NA	NA	NA	NA	NA	NA	NA	NA	FALSE	FALSE	positive	positive	positive	NA	NA	TRUE	FALSE	FALSE	FALSE
9021-1	Hepatitis A virus cellular receptor 1	HAVCR1	Q96D42	0.144704	0.0568214	0.0108762	0.126966	1.1557	1.0339	1.29185	0.155067	0.0811828	0.0561213	0.546044	1.16774	0.995957	1.36914	0.0817167	0.0247529	0.000962382	0.0137821	1.08515	1.03376	1.13909	NA	NA	NA	NA	0.01	0.1	0.894	0.961	FALSE	FALSE	positive	positive	positive	NA	positive	TRUE	FALSE	FALSE	FALSE
4482-66	Complement C5b-C6 complex	C5 C6	P01031,P13671	0.156981	0.0616872	0.0109343	0.127258	1.16997	1.03673	1.32034	-0.0277009	0.0837508	0.74083	0.9465	0.972679	0.825429	1.1462	0.00477265	0.026858	0.858959	0.961478	1.00478	0.95326	1.05909	NA	NA	NA	NA	-0.48	0.3	0.109	0.454	FALSE	FALSE	positive	negative	positive	NA	negative	TRUE	FALSE	FALSE	FALSE
5085-18	Interleukin-20 receptor subunit alpha	IL20RA	Q9UHF4	-0.231341	0.0909411	0.0109635	0.127314	0.793469	0.663925	0.948288	-0.0636456	0.0902066	0.480466	0.861701	0.938338	0.786274	1.11981	-0.0168982	0.0279451	0.545383	0.83828	0.983244	0.930839	1.0386	NA	NA	NA	NA	0.31	0.26	0.247	0.602	FALSE	FALSE	negative	negative	negative	NA	positive	TRUE	FALSE	FALSE	FALSE
6506-54	Transmembrane emp24 domain-containing protein 10	TMED10	P49755	-0.213087	0.0839753	0.0111649	0.129364	0.808086	0.685451	0.952662	0.0390591	0.103258	0.705234	0.936272	1.03983	0.849313	1.27309	-0.0706985	0.036812	0.0547911	0.26461	0.931743	0.866885	1.00145	NA	NA	NA	NA	0.27	0.19	0.163	0.523	FALSE	FALSE	negative	positive	negative	NA	positive	TRUE	FALSE	FALSE	FALSE
2381-52	Complement C5	C5	P01031	0.15967	0.062978	0.011234	0.129876	1.17312	1.0369	1.32725	-0.00920504	0.0861687	0.914927	0.981646	0.990837	0.836862	1.17314	0.0107682	0.0270099	0.690133	0.907539	1.01083	0.958707	1.06578	NA	NA	NA	NA	-0.22	0.39	0.572	0.828	FALSE	FALSE	positive	negative	positive	NA	negative	TRUE	FALSE	FALSE	FALSE
9243-10	Lysozyme g-like protein 1	LYG1	Q8N1E2	0.136819	0.0540284	0.0113298	0.130693	1.14662	1.03141	1.27471	0.00697512	0.0824538	0.932584	0.987036	1.007	0.856728	1.18363	-0.0314343	0.0270935	0.245961	0.611815	0.969055	0.918938	1.0219	NA	NA	NA	NA	-0.07	0.07	0.28	0.633	FALSE	FALSE	positive	positive	negative	NA	negative	NA	FALSE	FALSE	FALSE
3585-54	Basigin	BSG	P35613	-0.209513	0.0828121	0.011407	0.131005	0.810979	0.689475	0.953896	-0.0833505	0.0897963	0.353295	0.818631	0.920029	0.771552	1.09708	-0.0390192	0.0291867	0.181261	0.519719	0.961732	0.90826	1.01835	NA	NA	NA	NA	0.04	0.25	0.863	0.95	FALSE	FALSE	negative	negative	negative	NA	positive	TRUE	FALSE	FALSE	FALSE
6629-3	Beta-defensin 1	DEFB1	P60022	0.166635	0.0658625	0.0114048	0.131005	1.18132	1.03826	1.3441	0.222411	0.0897209	0.0131778	0.266814	1.24909	1.04766	1.48924	0.149571	0.0285107	1.55329e-07	1.04007e-05	1.16134	1.09822	1.22808	NA	NA	NA	NA	0.74	0.19	8.78e-05	0.014	FALSE	FALSE	positive	positive	positive	NA	positive	TRUE	FALSE	FALSE	FALSE
14029-42	COP9 signalosome complex subunit 2	COPS2	P61201	0.152232	0.060237	0.0114973	0.131175	1.16443	1.03476	1.31035	0.152783	0.0824957	0.0640242	0.576614	1.16507	0.991131	1.36954	0.0133327	0.027367	0.62613	0.87577	1.01342	0.960496	1.06926	NA	NA	NA	NA	0.14	0.12	0.254	0.608	FALSE	FALSE	positive	positive	positive	NA	positive	TRUE	FALSE	FALSE	FALSE
17706-4	Protein phosphatase 1 regulatory subunit 1A	PPP1R1A	Q13522	0.134326	0.0531442	0.0114852	0.131175	1.14377	1.03062	1.26933	0.12312	0.086284	0.153604	0.730456	1.13102	0.955045	1.33942	-0.0152374	0.0261893	0.560689	0.843672	0.984878	0.9356	1.03675	NA	NA	NA	NA	0.11	0.19	0.545	0.817	FALSE	FALSE	positive	positive	negative	NA	positive	TRUE	FALSE	FALSE	FALSE
6622-90	Apelin	APLN	Q9ULZ1	0.134365	0.0531383	0.0114524	0.131175	1.14381	1.03067	1.26936	0.071276	0.0701552	0.309641	0.801593	1.07388	0.935917	1.23217	0.0577568	0.0247269	0.0195026	0.138051	1.05946	1.00934	1.11207	NA	NA	NA	NA	NA	NA	NA	NA	FALSE	FALSE	positive	positive	positive	NA	NA	TRUE	FALSE	FALSE	FALSE
10721-76	Protocadherin gamma-B4	PCDHGB4	Q9UN71	0.152955	0.0606343	0.0116496	0.132622	1.16527	1.0347	1.31232	0.166319	0.0774644	0.0317904	0.423621	1.18095	1.01459	1.37458	NA	NA	NA	NA	NA	NA	NA	NA	NA	NA	NA	NA	NA	NA	NA	FALSE	FALSE	positive	positive	NA	NA	NA	NA	NA	NA	NA
12735-39	Cold shock domain-containing protein E1	CSDE1	O75534	0.128206	0.0509353	0.0118347	0.134435	1.13679	1.02878	1.25613	-0.0804743	0.0971248	0.40735	0.830547	0.922679	0.762739	1.11616	0.0428545	0.0265459	0.106451	0.395399	1.04379	0.990867	1.09953	NA	NA	NA	NA	0.29	0.15	0.0607	0.37	FALSE	FALSE	positive	negative	positive	NA	positive	TRUE	FALSE	FALSE	FALSE
10666-7	N-acetylglucosamine-1-phosphotransferase subunit gamma	GNPTG	Q9UJJ9	0.157056	0.0624576	0.0119167	0.135073	1.17006	1.03525	1.32243	0.150889	0.0846982	0.0748324	0.596124	1.16287	0.984994	1.37286	0.0689917	0.0270185	0.0106645	0.0927873	1.07143	1.01617	1.12969	NA	NA	NA	NA	0.5	0.35	0.153	0.509	FALSE	FALSE	positive	positive	positive	NA	positive	TRUE	FALSE	FALSE	FALSE
3055-54	Interleukin-4 receptor subunit alpha	IL4R	P24394	-0.20524	0.0817285	0.0120308	0.136071	0.814452	0.6939	0.955948	-0.0663419	0.0948544	0.484297	0.861701	0.935811	0.777045	1.12702	-0.00615957	0.026552	0.816553	0.949324	0.993859	0.943461	1.04695	NA	NA	NA	NA	NA	NA	NA	NA	FALSE	FALSE	negative	negative	negative	NA	NA	TRUE	FALSE	FALSE	FALSE
6103-70	Fc receptor-like protein 5	FCRL5	Q96RD9	0.129489	0.0515907	0.0120753	0.136279	1.13825	1.02878	1.25936	-0.168642	0.119311	0.157519	0.735947	0.844811	0.668651	1.06738	-0.0590096	0.0308835	0.0560411	0.267518	0.942698	0.887328	1.00152	NA	NA	NA	NA	0.34	0.16	0.0317	0.294	FALSE	FALSE	positive	negative	negative	NA	positive	TRUE	FALSE	FALSE	FALSE
13430-50	Urea transporter 1	SLC14A1	Q13336	0.119473	0.047623	0.0121171	0.136455	1.1269	1.02648	1.23715	-0.0548989	0.091726	0.5495	0.887523	0.946581	0.790822	1.13302	0.088583	0.0261403	0.00070213	0.0106393	1.09262	1.03806	1.15006	NA	NA	NA	NA	0.62	0.25	0.0124	0.2	FALSE	FALSE	positive	negative	positive	NA	positive	TRUE	FALSE	FALSE	FALSE
2913-1	C-C motif chemokine 23	CCL23	P55773	-0.1635	0.0652602	0.012233	0.137463	0.849167	0.74721	0.965036	-0.0280419	0.0830852	0.735734	0.945287	0.972348	0.826224	1.14431	-0.028087	0.0303162	0.354203	0.719418	0.972304	0.916214	1.03183	NA	NA	NA	NA	0.06	0.19	0.753	0.908	FALSE	FALSE	negative	negative	negative	NA	positive	TRUE	FALSE	FALSE	FALSE
8465-52	Cathepsin H	CTSH	P09668	0.163488	0.0652975	0.0122887	0.137792	1.17761	1.03614	1.3384	0.155079	0.0867996	0.0739964	0.596095	1.16775	0.985065	1.38432	0.0132687	0.0276312	0.631081	0.877387	1.01336	0.959937	1.06975	NA	NA	NA	NA	NA	NA	NA	NA	FALSE	FALSE	positive	positive	positive	NA	NA	TRUE	FALSE	FALSE	FALSE
11364-18	Mitofusin-1	MFN1	Q8IWA4	0.126825	0.0506948	0.0123587	0.138279	1.13522	1.02784	1.25381	-0.0169401	0.0811861	0.834715	0.963653	0.983203	0.838564	1.15279	-0.0126722	0.0269261	0.637907	0.882491	0.987408	0.936649	1.04092	NA	NA	NA	NA	-0.11	0.13	0.399	0.724	FALSE	FALSE	positive	negative	negative	NA	negative	NA	FALSE	FALSE	FALSE
2475-1	Mast/stem cell growth factor receptor Kit	KIT	P10721	-0.162959	0.0653332	0.0126213	0.140915	0.849626	0.747506	0.965696	-0.18356	0.0911307	0.0439831	0.488709	0.832302	0.69616	0.995068	-0.0422986	0.0280256	0.131227	0.439344	0.958584	0.907349	1.01271	NA	NA	NA	NA	-0.02	0.18	0.9	0.963	FALSE	FALSE	negative	negative	negative	NA	negative	TRUE	FALSE	FALSE	FALSE
18231-147	Prion-like protein doppel	PRND	Q9UKY0	0.146943	0.0589847	0.0127313	0.141839	1.15829	1.03183	1.30024	-0.0173874	0.0844402	0.836859	0.963653	0.982763	0.83286	1.15965	0.0225208	0.0239387	0.346823	0.715746	1.02278	0.975897	1.07191	NA	NA	NA	NA	NA	NA	NA	NA	FALSE	FALSE	positive	negative	positive	NA	NA	TRUE	FALSE	FALSE	FALSE
15376-134	Cathepsin E	CTSE	P14091	0.143646	0.0577784	0.0129132	0.143559	1.15448	1.03087	1.29291	0.0747493	0.0758642	0.324475	0.803436	1.07761	0.928723	1.25037	0.0307572	0.026482	0.245463	0.611542	1.03124	0.979075	1.08617	NA	NA	NA	NA	-0.4	0.22	0.0673	0.384	FALSE	FALSE	positive	positive	positive	NA	negative	TRUE	FALSE	FALSE	FALSE
13506-10	tRNA-dihydrouridine(20) synthase [NAD(P)+]-like	DUS2	Q9NX74	0.160135	0.0644919	0.0130269	0.144209	1.17367	1.03431	1.33181	0.0822991	0.0698871	0.238956	0.7886	1.08578	0.946788	1.24518	0.00457114	0.0262148	0.861573	0.961941	1.00458	0.95427	1.05755	NA	NA	NA	NA	NA	NA	NA	NA	FALSE	FALSE	positive	positive	positive	NA	NA	TRUE	FALSE	FALSE	FALSE
16763-11	Leukocyte cell-derived chemotaxin-2	LECT2	O14960	0.177139	0.0713273	0.0130109	0.144209	1.1938	1.03804	1.37292	0.349787	0.100077	0.000473768	0.0296815	1.41877	1.16607	1.72623	0.21201	0.0334925	2.45048e-10	3.79442e-08	1.23616	1.15762	1.32003	NA	NA	NA	NA	0.24	0.18	0.186	0.545	FALSE	TRUE	positive	positive	positive	NA	positive	TRUE	FALSE	TRUE	NA
18876-77	Carbohydrate sulfotransferase 4	CHST4	Q8NCG5	0.121331	0.0488874	0.0130705	0.144384	1.129	1.02584	1.24253	0.10392	0.0662685	0.116843	0.674321	1.10951	0.974368	1.2634	0.0136386	0.0271845	0.615875	0.868182	1.01373	0.961133	1.06921	NA	NA	NA	NA	-0.36	0.3	0.219	0.575	FALSE	FALSE	positive	positive	positive	NA	negative	TRUE	FALSE	FALSE	FALSE
9018-38	Protocadherin-10	PCDH10	Q9P2E7	-0.183702	0.0741317	0.0132105	0.145623	0.832184	0.719643	0.962325	-0.150257	0.100633	0.135408	0.705494	0.860487	0.706453	1.04811	-0.203645	0.0344234	3.30068e-09	3.80346e-07	0.815752	0.76253	0.872688	0.00042	0.81	0.7	0.93	-0.5	0.2	0.0118	0.195	FALSE	FALSE	negative	negative	negative	negative	negative	TRUE	FALSE	FALSE	FALSE
11126-102	Triple functional domain protein	TRIO	O75962	-0.217215	0.0877631	0.0133229	0.14563	0.804757	0.677578	0.955807	0.0973574	0.0719863	0.176234	0.746489	1.10225	0.957207	1.26928	-0.00204706	0.0263156	0.937996	0.984906	0.997955	0.947788	1.05078	NA	NA	NA	NA	-0.02	0.1	0.862	0.95	FALSE	FALSE	negative	positive	negative	NA	negative	TRUE	FALSE	FALSE	FALSE
12754-14	Cold shock domain-containing protein C2	CSDC2	Q9Y534	0.123641	0.0499274	0.0132706	0.14563	1.13161	1.02612	1.24795	0.21893	0.0609347	0.000327059	0.0236033	1.24474	1.10462	1.40265	0.0133463	0.0253913	0.59915	0.861963	1.01344	0.964235	1.06515	NA	NA	NA	NA	0.33	0.18	0.061	0.37	FALSE	TRUE	positive	positive	positive	NA	positive	TRUE	FALSE	FALSE	FALSE
13691-10	Sodium-coupled monocarboxylate transporter 1	SLC5A8	Q8N695	-0.167679	0.0677343	0.0133036	0.14563	0.845625	0.740494	0.965683	-0.125772	0.0883419	0.154533	0.730722	0.881816	0.741617	1.04852	-0.0535058	0.0296871	0.0714944	0.307817	0.9479	0.89432	1.00469	NA	NA	NA	NA	NA	NA	NA	NA	FALSE	FALSE	negative	negative	negative	NA	NA	TRUE	FALSE	FALSE	FALSE
9095-5	Mitochondrial fission regulator 1	MTFR1	Q15390	-0.18961	0.0765771	0.0132837	0.14563	0.827281	0.711983	0.961252	-0.1509	0.0993292	0.128715	0.695394	0.859934	0.707806	1.04476	-0.052866	0.0293962	0.0721149	0.309553	0.948507	0.895403	1.00476	NA	NA	NA	NA	NA	NA	NA	NA	FALSE	FALSE	negative	negative	negative	NA	NA	TRUE	FALSE	FALSE	FALSE
18381-16	Aldehyde dehydrogenase, mitochondrial	ALDH2	P05091	0.136958	0.0553581	0.0133594	0.145723	1.14678	1.02887	1.27821	0.0851196	0.0807423	0.291785	0.797903	1.08885	0.929475	1.27555	0.0742981	0.0234097	0.00150451	0.0201382	1.07713	1.02882	1.1277	NA	NA	NA	NA	0.14	0.08	0.107	0.452	FALSE	FALSE	positive	positive	positive	NA	positive	TRUE	FALSE	FALSE	FALSE
8028-22	Serine protease inhibitor Kazal-type 5	SPINK5	Q9NQ38	-0.168531	0.0681588	0.0134128	0.146001	0.844905	0.739248	0.965664	-0.0295497	0.0835001	0.723423	0.93886	0.970883	0.824309	1.14352	-0.0956622	0.0312908	0.00223413	0.0278144	0.908771	0.854712	0.966249	NA	NA	NA	NA	NA	NA	NA	NA	FALSE	FALSE	negative	negative	negative	NA	NA	TRUE	FALSE	FALSE	FALSE
10356-21	Transcription factor AP-1	JUN	P05412	0.155448	0.0629312	0.0135067	0.146717	1.16818	1.03262	1.32153	0.0805154	0.0807256	0.318572	0.801593	1.08385	0.925236	1.26965	0.0525402	0.0265042	0.0474415	0.245635	1.05394	1.00059	1.11014	NA	NA	NA	NA	NA	NA	NA	NA	FALSE	FALSE	positive	positive	positive	NA	NA	TRUE	FALSE	FALSE	FALSE
14011-17	Protein S100-A11	S100A11	P31949	0.13029	0.0527832	0.0135721	0.146833	1.13916	1.0272	1.26332	-0.0194368	0.0832912	0.815482	0.962924	0.980751	0.833028	1.15467	0.0233666	0.0278525	0.401501	0.753289	1.02364	0.969259	1.08108	NA	NA	NA	NA	-0.2	0.25	0.419	0.737	FALSE	FALSE	positive	negative	positive	NA	negative	TRUE	FALSE	FALSE	FALSE
15470-11	Beta-hexosaminidase subunit beta	HEXB	P07686	0.147746	0.0598564	0.0135737	0.146833	1.15922	1.0309	1.30352	0.11244	0.0783457	0.151236	0.726191	1.11901	0.959716	1.30473	0.0886624	0.0261996	0.000714088	0.0107875	1.09271	1.03802	1.15029	NA	NA	NA	NA	0.37	0.16	0.019	0.24	FALSE	FALSE	positive	positive	positive	NA	positive	TRUE	FALSE	FALSE	FALSE
2974-61	Contactin-1	CNTN1	Q12860	-0.163622	0.066364	0.0136815	0.147498	0.849063	0.745504	0.967008	-0.169385	0.0876135	0.0531964	0.531713	0.844184	0.710982	1.00234	-0.107102	0.0306625	0.000477769	0.00789115	0.898434	0.846031	0.954083	NA	NA	NA	NA	-0.72	0.29	0.0143	0.212	FALSE	FALSE	negative	negative	negative	NA	negative	TRUE	FALSE	FALSE	FALSE
6470-19	Fibulin-1	FBLN1	P23142	-0.153479	0.0622568	0.0136918	0.147498	0.857719	0.759191	0.969034	-0.135447	0.0833425	0.104123	0.656479	0.873325	0.741709	1.0283	-0.0742692	0.0289247	0.0102383	0.0909158	0.928422	0.877252	0.982576	NA	NA	NA	NA	-0.56	0.33	0.0927	0.434	FALSE	FALSE	negative	negative	negative	NA	negative	TRUE	FALSE	FALSE	FALSE
13939-14	UTP--glucose-1-phosphate uridylyltransferase	UGP2	Q16851	0.137389	0.0558347	0.0138689	0.148791	1.14727	1.02835	1.27996	0.156915	0.068616	0.0222042	0.342896	1.1699	1.02268	1.3383	0.0298691	0.026288	0.255863	0.624839	1.03032	0.978578	1.0848	NA	NA	NA	NA	0.08	0.13	0.501	0.791	FALSE	FALSE	positive	positive	positive	NA	positive	TRUE	FALSE	FALSE	FALSE
19166-15	40S ribosomal protein S19	RPS19	P39019	0.144733	0.0588121	0.0138576	0.148791	1.15573	1.0299	1.29694	0.0616711	0.0783633	0.431288	0.837988	1.06361	0.912177	1.24019	0.0619196	0.0259225	0.0169106	0.127151	1.06388	1.01117	1.11933	NA	NA	NA	NA	0.22	0.11	0.0432	0.324	FALSE	FALSE	positive	positive	positive	NA	positive	TRUE	FALSE	FALSE	FALSE
12514-16	tRNA (guanine-N(7)-)-methyltransferase	METTL1	Q9UBP6	0.132654	0.0539377	0.0139175	0.149006	1.14185	1.0273	1.26918	-0.0108774	0.0827631	0.895437	0.977063	0.989182	0.841059	1.16339	0.028134	0.024363	0.248179	0.614095	1.02853	0.980575	1.07884	NA	NA	NA	NA	0.11	0.35	0.744	0.905	FALSE	FALSE	positive	negative	positive	NA	positive	TRUE	FALSE	FALSE	FALSE
9595-11	Beta-1,4-galactosyltransferase 2	B4GALT2	O60909	-0.174804	0.0711576	0.014027	0.14987	0.839622	0.73032	0.965282	-0.213927	0.086613	0.0135144	0.267528	0.807407	0.681343	0.956795	-0.0416932	0.0310894	0.179895	0.517343	0.959164	0.902463	1.01943	NA	NA	NA	NA	-0.41	0.29	0.157	0.514	FALSE	FALSE	negative	negative	negative	NA	negative	TRUE	FALSE	FALSE	FALSE
11167-6	Myotubularin-related protein 1	MTMR1	Q13613	0.135531	0.0552503	0.0141655	0.151041	1.14514	1.02761	1.27612	0.119477	0.0640711	0.0622157	0.568284	1.12691	0.993916	1.27769	0.0198828	0.0270575	0.46244	0.79895	1.02008	0.967395	1.07564	NA	NA	NA	NA	-0.01	0.24	0.952	0.984	FALSE	FALSE	positive	positive	positive	NA	negative	TRUE	FALSE	FALSE	FALSE
2677-1	Epidermal growth factor receptor	EGFR	P00533	-0.18233	0.0743641	0.0142122	0.151229	0.833326	0.720303	0.964084	-0.283099	0.101434	0.00525503	0.156983	0.753445	0.617603	0.919166	-0.0585431	0.0327211	0.0735901	0.312995	0.943138	0.884551	1.0056	NA	NA	NA	NA	-1.35	0.38	0.000395	0.0324	FALSE	FALSE	negative	negative	negative	NA	negative	TRUE	FALSE	FALSE	FALSE
6586-19	Disintegrin and metalloproteinase domain-containing protein 11	ADAM11	O75078	0.127199	0.0519746	0.014392	0.15267	1.13564	1.02565	1.25743	0.013608	0.0807973	0.866252	0.968448	1.0137	0.865234	1.18764	0.00574487	0.027831	0.836463	0.953456	1.00576	0.952369	1.06215	NA	NA	NA	NA	NA	NA	NA	NA	FALSE	FALSE	positive	positive	positive	NA	NA	TRUE	FALSE	FALSE	FALSE
7787-25	Leukocyte immunoglobulin-like receptor subfamily A member 5	LILRA5	A6NI73	0.150971	0.0616972	0.0144061	0.15267	1.16296	1.0305	1.31245	0.216908	0.0813409	0.00766109	0.198725	1.24223	1.05916	1.45694	0.115044	0.0285038	5.43465e-05	0.00143238	1.12192	1.06096	1.18638	NA	NA	NA	NA	0.56	0.21	0.00663	0.149	FALSE	FALSE	positive	positive	positive	NA	positive	TRUE	FALSE	FALSE	FALSE
17475-18	Lymphokine-activated killer T-cell-originated protein kinase	PBK	Q96KB5	0.12902	0.0527931	0.0145306	0.153677	1.13771	1.02587	1.26174	0.0638321	0.0708852	0.367855	0.81954	1.06591	0.927648	1.22479	0.0258837	0.0267277	0.332833	0.699996	1.02622	0.973847	1.08141	NA	NA	NA	NA	0.2	0.34	0.55	0.818	FALSE	FALSE	positive	positive	positive	NA	positive	TRUE	FALSE	FALSE	FALSE
17770-42	ER membrane protein complex subunit 8	EMC8	O43402	-0.199794	0.0819237	0.0147371	0.155082	0.8189	0.697422	0.961536	-0.0580525	0.0882915	0.510853	0.873235	0.9436	0.793657	1.12187	0.00116533	0.0252254	0.963154	0.992573	1.00117	0.952871	1.05191	NA	NA	NA	NA	-0.17	0.12	0.171	0.532	FALSE	FALSE	negative	negative	positive	NA	negative	TRUE	FALSE	FALSE	FALSE
6904-14	Leucine-rich repeat transmembrane neuronal protein 2	LRRTM2	O43300	-0.168215	0.0689615	0.0147173	0.155082	0.845172	0.738319	0.96749	-0.125039	0.0975549	0.199936	0.762776	0.882462	0.728879	1.06841	-0.0772415	0.0315391	0.0143224	0.114096	0.925666	0.870178	0.984692	NA	NA	NA	NA	-0.74	0.2	0.000171	0.0196	FALSE	FALSE	negative	negative	negative	NA	negative	TRUE	FALSE	FALSE	FALSE
8759-29	Lactosylceramide 4-alpha-galactosyltransferase	A4GALT	Q9NPC4	-0.180151	0.0738811	0.0147527	0.155082	0.835144	0.722558	0.965273	-0.175395	0.0973731	0.0716606	0.588251	0.839125	0.693332	1.01558	-0.128537	0.031737	5.12011e-05	0.00135796	0.879381	0.826347	0.935818	NA	NA	NA	NA	-0.5	0.16	0.00137	0.0674	FALSE	FALSE	negative	negative	negative	NA	negative	TRUE	FALSE	FALSE	FALSE
8336-267	GRAM domain-containing protein 1C	GRAMD1C	Q8IYS0	0.122436	0.0502435	0.0148154	0.155427	1.13025	1.02425	1.24722	0.0977809	0.0675517	0.147758	0.717979	1.10272	0.965972	1.25883	0.0123821	0.0256808	0.629695	0.876649	1.01246	0.96276	1.06472	NA	NA	NA	NA	NA	NA	NA	NA	FALSE	FALSE	positive	positive	positive	NA	NA	TRUE	FALSE	FALSE	FALSE
5008-51	Superoxide dismutase [Mn], mitochondrial	SOD2	P04179	-0.157699	0.0647658	0.0148956	0.155955	0.854107	0.752285	0.96971	-0.140901	0.0890788	0.113705	0.671668	0.868575	0.729427	1.03427	-0.032661	0.0290479	0.26085	0.628216	0.967867	0.914303	1.02457	NA	NA	NA	NA	-0.11	0.19	0.549	0.818	FALSE	FALSE	negative	negative	negative	NA	negative	TRUE	FALSE	FALSE	FALSE
19238-12	Glutamine synthetase	GLUL	P15104	0.148022	0.0608176	0.0149382	0.156087	1.15954	1.02924	1.30633	0.198181	0.0766662	0.0097385	0.223855	1.21918	1.04908	1.41686	0.0882155	0.0251645	0.000455655	0.00757642	1.09222	1.03966	1.14744	NA	NA	NA	NA	0.54	0.14	0.000156	0.0192	FALSE	FALSE	positive	positive	positive	NA	positive	TRUE	FALSE	FALSE	FALSE
13083-18	Valine--tRNA ligase	VARS	P26640	0.155772	0.0640492	0.0150131	0.156556	1.16856	1.0307	1.32486	0.0324825	0.0778015	0.676309	0.931347	1.03302	0.886913	1.20319	0.0161406	0.0272897	0.554215	0.841341	1.01627	0.963343	1.07211	NA	NA	NA	NA	-0.18	0.17	0.301	0.652	FALSE	FALSE	positive	positive	positive	NA	negative	TRUE	FALSE	FALSE	FALSE
10551-7	Linker for activation of T-cells family member 1	LAT	O43561	-0.155045	0.0638013	0.0150937	0.156674	0.856377	0.755711	0.970451	0.028933	0.0793513	0.715396	0.937749	1.02936	0.88109	1.20257	0.01708	0.0260699	0.512362	0.824271	1.01723	0.966556	1.07055	NA	NA	NA	NA	NA	NA	NA	NA	FALSE	FALSE	negative	positive	positive	NA	NA	NA	FALSE	FALSE	FALSE
11356-19	Protein DGCR14	DGCR14	Q96DF8	0.124962	0.0514428	0.0151343	0.156674	1.13311	1.02443	1.25331	0.068881	0.0745683	0.355627	0.818631	1.07131	0.925637	1.23991	0.0474724	0.0256493	0.0641949	0.289695	1.04862	0.997205	1.10268	NA	NA	NA	NA	0.14	0.21	0.485	0.783	FALSE	FALSE	positive	positive	positive	NA	positive	TRUE	FALSE	FALSE	FALSE
15544-25	Kallikrein-14	KLK14	Q9P0G3	-0.154398	0.0635672	0.0151446	0.156674	0.85693	0.756547	0.970633	-0.0811827	0.0858589	0.344385	0.816689	0.922025	0.779217	1.09101	-0.161239	0.0286896	1.90809e-08	1.6587e-06	0.851088	0.804552	0.900317	NA	NA	NA	NA	-0.13	0.12	0.289	0.643	FALSE	FALSE	negative	negative	negative	NA	negative	TRUE	FALSE	FALSE	FALSE
2879-9	Alpha-1-antichymotrypsin	SERPINA3	P01011	-0.154397	0.0635634	0.0151394	0.156674	0.856932	0.756554	0.970627	-0.262761	0.0870187	0.00253118	0.100119	0.768926	0.648355	0.911919	-0.0834463	0.0285657	0.00348686	0.0401799	0.919941	0.86985	0.972915	NA	NA	NA	NA	-0.53	0.4	0.18	0.538	FALSE	FALSE	negative	negative	negative	NA	negative	TRUE	FALSE	FALSE	FALSE
3580-25	Alpha-1-antitrypsin	SERPINA1	P01009	-0.156682	0.0647664	0.0155552	0.160338	0.854976	0.75305	0.970698	-0.178435	0.0813434	0.0282644	0.397555	0.836579	0.71329	0.981178	-0.0742655	0.0266689	0.00535743	0.0553518	0.928425	0.881143	0.978245	NA	NA	NA	NA	-0.13	0.24	0.59	0.839	FALSE	FALSE	negative	negative	negative	NA	negative	TRUE	FALSE	FALSE	FALSE
9956-7	Disintegrin and metalloproteinase domain-containing protein 15	ADAM15	Q13444	-0.233989	0.0967269	0.0155602	0.160338	0.79137	0.654703	0.956567	-0.207355	0.126592	0.101427	0.64948	0.812731	0.634146	1.04161	0.00991818	0.0254137	0.696338	0.909411	1.00997	0.960893	1.06155	NA	NA	NA	NA	NA	NA	NA	NA	FALSE	FALSE	negative	negative	positive	NA	NA	NA	FALSE	FALSE	FALSE
8464-31	R-spondin-4	RSPO4	Q2I0M5	-0.192287	0.0795233	0.0156063	0.160496	0.82507	0.705991	0.964234	-0.132959	0.104927	0.205097	0.76743	0.875501	0.712756	1.07541	-0.0618633	0.0322543	0.0551129	0.265131	0.940011	0.882426	1.00135	NA	NA	NA	NA	0.18	0.26	0.489	0.785	FALSE	FALSE	negative	negative	negative	NA	positive	TRUE	FALSE	FALSE	FALSE
4801-13	Lactoperoxidase	LPO	P22079	0.135648	0.0561265	0.0156562	0.160692	1.14528	1.02597	1.27846	0.27737	0.0713506	0.000101315	0.0111891	1.31965	1.14743	1.51773	0.0319073	0.02975	0.28349	0.65284	1.03242	0.973944	1.09441	NA	NA	NA	NA	0.23	0.12	0.0501	0.347	FALSE	TRUE	positive	positive	positive	NA	positive	TRUE	FALSE	FALSE	FALSE
4769-10	Olfactomedin-4	OLFM4	Q6UX06	-0.204923	0.0848445	0.0157232	0.161063	0.81471	0.689893	0.962109	-0.191571	0.114495	0.0942915	0.637754	0.825661	0.659692	1.03338	-0.0247474	0.0280028	0.376831	0.734871	0.975556	0.923456	1.0306	NA	NA	NA	NA	0.12	0.21	0.551	0.818	FALSE	FALSE	negative	negative	negative	NA	positive	TRUE	FALSE	FALSE	FALSE
12382-2	Probable ATP-dependent RNA helicase DDX58	DDX58	O95786	0.122622	0.0508157	0.0158184	0.16109	1.13046	1.02329	1.24885	0.0229137	0.0813563	0.778214	0.953433	1.02318	0.872367	1.20006	0.0217086	0.0236783	0.359241	0.7233	1.02195	0.975602	1.07049	NA	NA	NA	NA	-0.05	0.17	0.746	0.905	FALSE	FALSE	positive	positive	positive	NA	negative	TRUE	FALSE	FALSE	FALSE
15455-40	Disintegrin and metalloproteinase domain-containing protein 15	ADAM15	Q13444	-0.192793	0.0798959	0.0158196	0.16109	0.824653	0.705119	0.96445	-0.089705	0.0924022	0.331643	0.805782	0.914201	0.762759	1.09571	-0.0234941	0.0273587	0.390483	0.743598	0.97678	0.925782	1.03059	NA	NA	NA	NA	NA	NA	NA	NA	FALSE	FALSE	negative	negative	negative	NA	NA	TRUE	FALSE	FALSE	FALSE
15569-15	Collagen Type II	COL2A1	P02458	-0.163528	0.0677694	0.0158216	0.16109	0.849143	0.743523	0.969767	-0.129372	0.0899674	0.150438	0.723725	0.878647	0.736602	1.04808	-0.05935	0.0285039	0.0373272	0.20899	0.942377	0.891173	0.996523	NA	NA	NA	NA	0.1	0.18	0.58	0.832	FALSE	FALSE	negative	negative	negative	NA	positive	TRUE	FALSE	FALSE	FALSE
9017-58	Lactase-phlorizin hydrolase	LCT	P09848	0.153631	0.063685	0.0158495	0.16109	1.16606	1.02923	1.32109	0.169339	0.0877154	0.053539	0.533122	1.18452	0.99742	1.40672	0.0091006	0.0319157	0.775533	0.93386	1.00914	0.947951	1.07428	NA	NA	NA	NA	-0.08	0.14	0.597	0.841	FALSE	FALSE	positive	positive	positive	NA	negative	TRUE	FALSE	FALSE	FALSE
8005-1	Matrix-remodeling-associated protein 7	MXRA7	P84157	-0.180559	0.0749444	0.015986	0.162161	0.834804	0.72076	0.966893	-0.0790643	0.0986799	0.423004	0.837127	0.92398	0.761491	1.12114	-0.10294	0.0301924	0.00065089	0.010174	0.902181	0.850342	0.95718	NA	NA	NA	NA	-0.37	0.23	0.112	0.456	FALSE	FALSE	negative	negative	negative	NA	negative	TRUE	FALSE	FALSE	FALSE
8814-33	Proactivator polypeptide-like 1	PSAPL1	Q6NUJ1	-0.160578	0.0667189	0.0160935	0.162935	0.851651	0.747256	0.970631	-0.0698276	0.0880582	0.427794	0.837819	0.932555	0.784725	1.10823	-0.0145265	0.0307225	0.636335	0.880983	0.985578	0.927983	1.04675	NA	NA	NA	NA	NA	NA	NA	NA	FALSE	FALSE	negative	negative	negative	NA	NA	TRUE	FALSE	FALSE	FALSE
7092-7	Protein disulfide-isomerase-like protein of the testis	PDILT	Q8N807	-0.210958	0.087785	0.0162557	0.164258	0.809808	0.681801	0.961847	-0.0238734	0.0847926	0.778288	0.953433	0.976409	0.826904	1.15295	-0.0250339	0.0283325	0.376926	0.734871	0.975277	0.922595	1.03097	NA	NA	NA	NA	0.16	0.21	0.442	0.752	FALSE	FALSE	negative	negative	negative	NA	positive	TRUE	FALSE	FALSE	FALSE
12681-63	Ubiquitin carboxyl-terminal hydrolase 21	USP21	Q9UK80	0.119139	0.0496095	0.0163265	0.164355	1.12653	1.02215	1.24157	0.120837	0.0683829	0.0772171	0.603901	1.12844	0.986893	1.29029	0.0275404	0.025139	0.273286	0.64288	1.02792	0.978503	1.07984	NA	NA	NA	NA	0.38	0.23	0.0969	0.439	FALSE	FALSE	positive	positive	positive	NA	positive	TRUE	FALSE	FALSE	FALSE
18932-84	Nicotinamide mononucleotide adenylyltransferase 1	NMNAT1	Q9HAN9	0.124677	0.0519165	0.0163283	0.164355	1.13278	1.02319	1.25412	-0.0811596	0.0911316	0.373157	0.81954	0.922047	0.771223	1.10237	0.0170169	0.0260001	0.512793	0.824696	1.01716	0.966627	1.07034	NA	NA	NA	NA	-0.2	0.1	0.0508	0.348	FALSE	FALSE	positive	negative	positive	NA	negative	TRUE	FALSE	FALSE	FALSE
6450-8	Gastrotropin	FABP6	P51161	-0.180769	0.0754594	0.0165939	0.166385	0.834628	0.719881	0.967665	0.00778669	0.0801662	0.922622	0.984375	1.00782	0.861277	1.17929	-0.0126977	0.0278163	0.648042	0.888256	0.987383	0.934993	1.04271	NA	NA	NA	NA	0.2	0.18	0.262	0.615	FALSE	FALSE	negative	positive	negative	NA	positive	TRUE	FALSE	FALSE	FALSE
8106-15	Translocon-associated protein subunit alpha	SSR1	P43307	0.129471	0.0540456	0.0165933	0.166385	1.13823	1.02382	1.26542	0.168122	0.0711371	0.0181107	0.308616	1.18308	1.02911	1.36009	0.0986982	0.0223859	1.03873e-05	0.000361434	1.10373	1.05635	1.15324	NA	NA	NA	NA	0.2	0.21	0.341	0.679	FALSE	FALSE	positive	positive	positive	NA	positive	TRUE	FALSE	FALSE	FALSE
3059-50	Tumor necrosis factor ligand superfamily member 13B	TNFSF13B	Q9Y275	0.131753	0.0550381	0.0166721	0.166849	1.14083	1.02417	1.27078	0.112741	0.0776508	0.146531	0.71718	1.11934	0.961314	1.30335	0.0673338	0.0248922	0.00683023	0.066753	1.06965	1.01872	1.12313	NA	NA	NA	NA	0.41	0.28	0.144	0.501	FALSE	FALSE	positive	positive	positive	NA	positive	TRUE	FALSE	FALSE	FALSE
7856-51	Protein FAM151A	FAM151A	Q8WW52	0.145818	0.0609425	0.0167239	0.167047	1.15699	1.02672	1.30378	-0.0232283	0.088994	0.794085	0.958134	0.977039	0.820652	1.16323	0.0293659	0.027524	0.286008	0.654346	1.0298	0.97572	1.08688	NA	NA	NA	NA	-0.02	0.09	0.829	0.937	FALSE	FALSE	positive	negative	positive	NA	negative	TRUE	FALSE	FALSE	FALSE
7748-11	NADH dehydrogenase [ubiquinone] flavoprotein 2, mitochondrial	NDUFV2	P19404	0.123793	0.0517677	0.0167878	0.167365	1.13178	1.02258	1.25265	0.00627692	0.086283	0.942007	0.989846	1.0063	0.849729	1.19171	-0.00791848	0.0269936	0.769257	0.931948	0.992113	0.940988	1.04602	NA	NA	NA	NA	0.19	0.11	0.0726	0.395	FALSE	FALSE	positive	positive	negative	NA	positive	TRUE	FALSE	FALSE	FALSE
13614-6	CREB-binding protein	CREBBP	Q92793	0.140539	0.0587934	0.0168305	0.16747	1.15089	1.02563	1.29146	0.175327	0.0724372	0.0155035	0.282513	1.19164	1.03391	1.37342	0.0655272	0.0268503	0.0146682	0.116337	1.06772	1.01299	1.12542	NA	NA	NA	NA	0.27	0.17	0.119	0.468	FALSE	FALSE	positive	positive	positive	NA	positive	TRUE	FALSE	FALSE	FALSE
13612-7	Cytohesin-interacting protein	CYTIP	O60759	-0.20287	0.0849032	0.0168746	0.16751	0.816384	0.691232	0.964197	0.0246053	0.0833193	0.767754	0.950919	1.02491	0.870489	1.20673	0.00105702	0.0256926	0.967183	0.993752	1.00106	0.951896	1.05276	NA	NA	NA	NA	0.25	0.14	0.0787	0.407	FALSE	FALSE	negative	positive	positive	NA	positive	NA	FALSE	FALSE	FALSE
2925-9	Plasminogen activator inhibitor 1	SERPINE1	P05121	0.152035	0.0636422	0.0168988	0.16751	1.1642	1.02767	1.31887	0.191752	0.086126	0.025987	0.382622	1.21137	1.02321	1.43413	0.18456	0.0292194	2.67786e-10	4.02085e-08	1.20269	1.13575	1.27358	NA	NA	NA	NA	NA	NA	NA	NA	FALSE	FALSE	positive	positive	positive	NA	NA	TRUE	FALSE	FALSE	FALSE
2602-2	Angiopoietin-2	ANGPT2	O15123	0.166771	0.0700038	0.0172041	0.16989	1.18148	1.03001	1.35524	0.201717	0.0900291	0.0250536	0.371926	1.2235	1.02558	1.45962	0.0830615	0.0296996	0.00516247	0.0545417	1.08661	1.02516	1.15174	NA	NA	NA	NA	0.09	0.14	0.515	0.799	FALSE	FALSE	positive	positive	positive	NA	positive	TRUE	FALSE	FALSE	FALSE
5339-49	Protein S100-A9	S100A9	P06702	0.14353	0.0602455	0.0171994	0.16989	1.15434	1.02578	1.29902	0.0657985	0.0807212	0.414996	0.835078	1.06801	0.911727	1.25109	0.0896636	0.0268626	0.000844267	0.0124876	1.09381	1.03771	1.15294	NA	NA	NA	NA	-0.02	0.1	0.829	0.937	FALSE	FALSE	positive	positive	positive	NA	negative	TRUE	FALSE	FALSE	FALSE
2681-23	Hepatocyte growth factor	HGF	P14210	0.12332	0.05181	0.0173018	0.170533	1.13125	1.02201	1.25216	-0.0131001	0.0862848	0.879326	0.972677	0.986985	0.833419	1.16885	0.0462032	0.0248451	0.0629346	0.28734	1.04729	0.997511	1.09955	NA	NA	NA	NA	0.25	0.18	0.171	0.532	FALSE	FALSE	positive	negative	positive	NA	positive	TRUE	FALSE	FALSE	FALSE
10471-25	Leucine-rich repeat neuronal protein 3	LRRN3	Q9H3W5	0.112992	0.0475054	0.0173824	0.171003	1.11962	1.02008	1.22888	NA	NA	NA	NA	NA	NA	NA	NA	NA	NA	NA	NA	NA	NA	NA	NA	NA	NA	NA	NA	NA	NA	FALSE	FALSE	positive	NA	NA	NA	NA	NA	NA	NA	NA
2967-8	Vascular cell adhesion protein 1	VCAM1	P19320	0.148594	0.0625129	0.0174536	0.171381	1.1602	1.02641	1.31143	0.138734	0.0841294	0.0991361	0.644075	1.14882	0.97418	1.35476	0.0626303	0.0319381	0.04988	0.253211	1.06463	1.00003	1.13341	NA	NA	NA	NA	0.58	0.22	0.00964	0.174	FALSE	FALSE	positive	positive	positive	NA	positive	TRUE	FALSE	FALSE	FALSE
11315-148	Protein phosphatase 1D	PPM1D	O15297	0.117741	0.049562	0.0175194	0.171704	1.12495	1.02081	1.23972	0.088344	0.0623321	0.156392	0.733554	1.09236	0.966739	1.23431	0.0400257	0.025642	0.118537	0.416261	1.04084	0.98982	1.09448	NA	NA	NA	NA	0.1	0.22	0.648	0.868	FALSE	FALSE	positive	positive	positive	NA	positive	TRUE	FALSE	FALSE	FALSE
15298-199	Neuropilin and tolloid-like protein 1	NETO1	Q8TDF5	-0.227441	0.0958268	0.0176223	0.172388	0.796569	0.660168	0.961154	-0.187459	0.135502	0.166529	0.741257	0.829063	0.635691	1.08126	-0.0496114	0.0305594	0.104494	0.389887	0.951599	0.896276	1.01034	NA	NA	NA	NA	-0.06	0.22	0.766	0.911	FALSE	FALSE	negative	negative	negative	NA	negative	TRUE	FALSE	FALSE	FALSE
9388-18	Methylmalonyl-CoA epimerase, mitochondrial	MCEE	Q96PE7	-0.157659	0.06645	0.0176635	0.172467	0.854141	0.749836	0.972955	-0.0769289	0.0875236	0.379428	0.821788	0.925956	0.779989	1.09924	-0.0164864	0.0275198	0.549124	0.839009	0.983649	0.931998	1.03816	NA	NA	NA	NA	NA	NA	NA	NA	FALSE	FALSE	negative	negative	negative	NA	NA	TRUE	FALSE	FALSE	FALSE
7975-97	Netrin receptor UNC5A	UNC5A	Q6ZN44	-0.177272	0.0748647	0.0178895	0.174308	0.837552	0.723245	0.969924	0.037227	0.074119	0.615484	0.910912	1.03793	0.897586	1.20021	-0.0462683	0.0294097	0.115665	0.412318	0.954786	0.901306	1.01144	NA	NA	NA	NA	0.03	0.15	0.833	0.937	FALSE	FALSE	negative	positive	negative	NA	positive	TRUE	FALSE	FALSE	FALSE
8660-5	Olfactomedin-like protein 3	OLFML3	Q9NRN5	0.147286	0.0622173	0.0179189	0.174308	1.15869	1.02566	1.30896	0.24115	0.0837563	0.00398694	0.133306	1.27271	1.08003	1.49977	0.0440387	0.0286905	0.124793	0.427333	1.04502	0.987881	1.10547	NA	NA	NA	NA	0.52	0.19	0.00538	0.138	FALSE	FALSE	positive	positive	positive	NA	positive	TRUE	FALSE	FALSE	FALSE
5745-64	Peptidase inhibitor 15	PI15	O43692	0.152818	0.064593	0.0179881	0.174656	1.16511	1.02656	1.32236	-0.0101486	0.0816196	0.901046	0.977922	0.989903	0.843561	1.16163	0.0151194	0.0273264	0.580065	0.851017	1.01523	0.96229	1.07109	NA	NA	NA	NA	0.42	0.29	0.156	0.513	FALSE	FALSE	positive	negative	positive	NA	positive	TRUE	FALSE	FALSE	FALSE
2844-53	Tyrosine-protein kinase receptor Tie-1, soluble	TIE1	P35590	0.144949	0.0613676	0.018178	0.176171	1.15598	1.02497	1.30373	0.12791	0.083345	0.124857	0.684789	1.13645	0.965174	1.33812	0.0674612	0.0271801	0.0130644	0.106431	1.06979	1.01429	1.12832	NA	NA	NA	NA	0.27	0.21	0.203	0.561	FALSE	FALSE	positive	positive	positive	NA	positive	TRUE	FALSE	FALSE	FALSE
6230-56	Cerberus	CER1	O95813	-0.214721	0.0910572	0.0183691	0.177693	0.806766	0.674898	0.9644	0.0186792	0.0727351	0.797324	0.959463	1.01885	0.883485	1.17497	0.00191964	0.0259554	0.941043	0.9858	1.00192	0.952227	1.05421	NA	NA	NA	NA	0.23	0.26	0.39	0.717	FALSE	FALSE	negative	positive	positive	NA	positive	NA	FALSE	FALSE	FALSE
12987-12	Serine/arginine-rich splicing factor 7	SRSF7	Q16629	0.130142	0.0552213	0.0184368	0.178018	1.13899	1.02215	1.26919	0.0912687	0.0730545	0.211547	0.773964	1.09556	0.949406	1.26422	0.0766963	0.0245979	0.0018208	0.0234898	1.07971	1.02889	1.13304	NA	NA	NA	NA	-0.01	0.23	0.973	0.99	FALSE	FALSE	positive	positive	positive	NA	negative	TRUE	FALSE	FALSE	FALSE
7871-16	Transmembrane protein 132A	TMEM132A	Q24JP5	-0.137945	0.0586663	0.0187055	0.180278	0.871147	0.776522	0.977303	-0.0862419	0.0818947	0.292303	0.797903	0.917372	0.781332	1.0771	-0.0471417	0.0260572	0.0704261	0.306622	0.953952	0.906456	1.00394	NA	NA	NA	NA	NA	NA	NA	NA	FALSE	FALSE	negative	negative	negative	NA	NA	TRUE	FALSE	FALSE	FALSE
8958-51	Neural cell adhesion molecule L1-like protein	CHL1	O00533	-0.151602	0.0645684	0.0188779	0.181604	0.85933	0.757178	0.975263	-0.272349	0.0873958	0.00183155	0.0794653	0.761589	0.641694	0.903885	-0.070456	0.0279688	0.0117656	0.0981457	0.931969	0.882255	0.984483	NA	NA	NA	NA	-0.41	0.24	0.0878	0.425	FALSE	FALSE	negative	negative	negative	NA	negative	TRUE	FALSE	FALSE	FALSE
17156-72	Serine/threonine-protein kinase DCLK1	DCLK1	O15075	-0.17246	0.0734821	0.0189269	0.18174	0.841592	0.728706	0.971965	-0.0256986	0.0852521	0.763077	0.950188	0.974629	0.824653	1.15188	0.0173412	0.027563	0.529252	0.831466	1.01749	0.963983	1.07397	NA	NA	NA	NA	0.19	0.15	0.208	0.564	FALSE	FALSE	negative	negative	positive	NA	positive	NA	FALSE	FALSE	FALSE
5030-52	NAD-dependent protein deacetylase sirtuin-2	SIRT2	Q8IXJ6	-0.158943	0.0677465	0.0189687	0.181806	0.853045	0.746973	0.974179	-0.0488604	0.0836622	0.559207	0.891331	0.952314	0.808287	1.12201	0.0116592	0.0273366	0.66974	0.895884	1.01173	0.958947	1.06741	NA	NA	NA	NA	-0.03	0.09	0.723	0.898	FALSE	FALSE	negative	negative	positive	NA	negative	TRUE	FALSE	FALSE	FALSE
13439-6	IQ domain-containing protein F3	IQCF3	P0C7M6	0.116173	0.0496589	0.0193136	0.183532	1.12319	1.01902	1.23801	0.158721	0.0668359	0.0175593	0.304013	1.17201	1.02811	1.33605	0.0681168	0.0266405	0.0105613	0.0927695	1.07049	1.01603	1.12787	NA	NA	NA	NA	0.11	0.23	0.638	0.864	FALSE	FALSE	positive	positive	positive	NA	positive	TRUE	FALSE	FALSE	FALSE
14035-13	T-lymphoma invasion and metastasis-inducing protein 1	TIAM1	Q13009	-0.190222	0.0812683	0.0192496	0.183532	0.826776	0.705035	0.969538	-0.01366	0.0763422	0.857991	0.966138	0.986433	0.849344	1.14565	-0.0298044	0.0283386	0.292925	0.662955	0.970635	0.918194	1.02607	NA	NA	NA	NA	0.23	0.17	0.175	0.533	FALSE	FALSE	negative	negative	negative	NA	positive	TRUE	FALSE	FALSE	FALSE
15548-35	D-3-phosphoglycerate dehydrogenase	PHGDH	O43175	-0.153039	0.0654236	0.0193247	0.183532	0.858096	0.754825	0.975496	0.0199408	0.0813729	0.806414	0.960365	1.02014	0.869749	1.19654	0.00618997	0.0263454	0.814244	0.94842	1.00621	0.955571	1.05953	NA	NA	NA	NA	0.23	0.15	0.135	0.488	FALSE	FALSE	negative	positive	positive	NA	positive	NA	FALSE	FALSE	FALSE
17822-57	Ras-related and estrogen-regulated growth inhibitor	RERG	Q96A58	0.133506	0.0570373	0.0192483	0.183532	1.14283	1.02195	1.278	0.162068	0.0653525	0.0131418	0.266814	1.17594	1.03456	1.33664	0.0159477	0.0250254	0.523955	0.82919	1.01608	0.967441	1.06716	NA	NA	NA	NA	0.26	0.27	0.339	0.679	FALSE	FALSE	positive	positive	positive	NA	positive	TRUE	FALSE	FALSE	FALSE
8024-64	Protein-tyrosine sulfotransferase 2	TPST2	O60704	0.137879	0.0589346	0.019308	0.183532	1.14784	1.02262	1.28839	0.0685225	0.081348	0.399599	0.828641	1.07092	0.913091	1.25604	0.105258	0.0205143	2.88238e-07	1.76323e-05	1.111	1.06721	1.15658	NA	NA	NA	NA	0.55	0.23	0.0183	0.238	FALSE	FALSE	positive	positive	positive	NA	positive	TRUE	FALSE	FALSE	FALSE
9267-2	Carboxypeptidase A4	CPA4	Q9UI42	-0.132075	0.0566	0.0196226	0.186023	0.876275	0.784262	0.979083	-0.110752	0.0767458	0.148992	0.721065	0.895161	0.770147	1.04047	-0.00573129	0.0264829	0.828664	0.951647	0.994285	0.943993	1.04726	NA	NA	NA	NA	0.02	0.04	0.64	0.865	FALSE	FALSE	negative	negative	negative	NA	positive	TRUE	FALSE	FALSE	FALSE
10990-21	Leucine-rich repeat serine/threonine-protein kinase 2	LRRK2	Q5S007	0.130841	0.0560905	0.0196653	0.186089	1.13979	1.02112	1.27224	0.10124	0.0641248	0.114384	0.672135	1.10654	0.975851	1.25473	0.0483474	0.0262289	0.0652869	0.291701	1.04954	0.996944	1.1049	NA	NA	NA	NA	0.04	0.14	0.778	0.915	FALSE	FALSE	positive	positive	positive	NA	positive	TRUE	FALSE	FALSE	FALSE
13631-1	Retinoblastoma-binding protein 5	RBBP5	Q15291	0.121006	0.0519706	0.0198929	0.187901	1.12863	1.01933	1.24966	0.0189744	0.0774295	0.806414	0.960365	1.01916	0.875651	1.18618	0.0257233	0.0251302	0.306023	0.676939	1.02606	0.976744	1.07786	NA	NA	NA	NA	0.81	0.3	0.00712	0.154	FALSE	FALSE	positive	positive	positive	NA	positive	TRUE	FALSE	FALSE	FALSE
4337-49	C-reactive protein	CRP	P02741	0.159164	0.0684294	0.020021	0.188524	1.17253	1.02536	1.34083	0.16299	0.0996639	0.101966	0.650816	1.17702	0.968166	1.43094	0.155005	0.0323569	1.66392e-06	8.41301e-05	1.16766	1.09591	1.24411	NA	NA	NA	NA	0.32	0.07	2.01e-06	0.00137	FALSE	FALSE	positive	positive	positive	NA	positive	TRUE	FALSE	FALSE	FALSE
8888-33	Small integral membrane protein 9	SMIM9	A6NGZ8	0.125671	0.0540345	0.0200312	0.188524	1.13391	1.01996	1.26059	0.141128	0.0688041	0.0402524	0.466137	1.15157	1.00629	1.31783	0.0595189	0.0245366	0.015278	0.119035	1.06133	1.01149	1.11361	NA	NA	NA	NA	0.02	0.21	0.915	0.97	FALSE	FALSE	positive	positive	positive	NA	positive	TRUE	FALSE	FALSE	FALSE
15431-31	Ornithine carbamoyltransferase, mitochondrial	OTC	P00480	0.139509	0.0600411	0.0201492	0.189293	1.14971	1.02207	1.29329	0.110097	0.0821445	0.180153	0.748648	1.11639	0.950368	1.31141	0.0392895	0.0266176	0.139924	0.455638	1.04007	0.987203	1.09577	NA	NA	NA	NA	0.1	0.06	0.118	0.468	FALSE	FALSE	positive	positive	positive	NA	positive	TRUE	FALSE	FALSE	FALSE
12041-33	Heat shock 70 kDa protein 1-like	HSPA1L	P34931	0.127692	0.0550049	0.0202612	0.189976	1.1362	1.02008	1.26554	0.00998029	0.0753217	0.894587	0.977022	1.01003	0.871403	1.17071	0.0249048	0.0264081	0.345643	0.714531	1.02522	0.973503	1.07968	NA	NA	NA	NA	-0.44	0.19	0.0217	0.252	FALSE	FALSE	positive	positive	positive	NA	negative	TRUE	FALSE	FALSE	FALSE
18312-68	Protein NDRG3	NDRG3	Q9UGV2	-0.184412	0.0794585	0.0202947	0.189976	0.831593	0.711663	0.971734	-0.528477	0.15693	0.000758234	0.0418695	0.589502	0.433415	0.801801	-0.0584369	0.0303635	0.0542819	0.263952	0.943238	0.888742	1.00107	NA	NA	NA	NA	-0.21	0.13	0.106	0.451	FALSE	TRUE	negative	negative	negative	NA	negative	TRUE	FALSE	FALSE	FALSE
17329-2	3-hydroxybutyrate dehydrogenase type 2	BDH2	Q9BUT1	0.127787	0.055135	0.0204655	0.19089	1.13631	1.01992	1.26599	0.143074	0.0726362	0.0488693	0.511562	1.15381	1.00071	1.33035	0.0839857	0.023845	0.00042805	0.0071655	1.08761	1.03795	1.13965	NA	NA	NA	NA	0.2	0.13	0.133	0.486	FALSE	FALSE	positive	positive	positive	NA	positive	TRUE	FALSE	FALSE	FALSE
6895-1	Transferrin receptor protein 1	TFRC	P02786	0.134653	0.0580824	0.0204322	0.19089	1.14414	1.02103	1.28209	0.118101	0.076907	0.124629	0.684054	1.12536	0.96789	1.30844	0.100452	0.0254331	7.82594e-05	0.0018706	1.10567	1.05191	1.16218	NA	NA	NA	NA	0.15	0.12	0.221	0.576	FALSE	FALSE	positive	positive	positive	NA	positive	TRUE	FALSE	FALSE	FALSE
9449-150	C4b-binding protein alpha chain	C4BPA	P04003	0.144853	0.0625472	0.0205637	0.191463	1.15587	1.02251	1.30662	0.0274359	0.083464	0.74237	0.9465	1.02782	0.872709	1.21049	0.032892	0.0313773	0.294512	0.664379	1.03344	0.971799	1.09899	NA	NA	NA	NA	-0.04	0.27	0.891	0.959	FALSE	FALSE	positive	positive	positive	NA	negative	TRUE	FALSE	FALSE	FALSE
2797-56	Apolipoprotein B	APOB	P04114	-0.160942	0.0695353	0.0206382	0.191814	0.851341	0.742872	0.975648	-0.329491	0.0886318	0.000201184	0.0168978	0.71929	0.604587	0.855754	-0.00340779	0.0272108	0.900336	0.975331	0.996598	0.94484	1.05119	NA	NA	NA	NA	NA	NA	NA	NA	FALSE	TRUE	negative	negative	negative	NA	NA	TRUE	FALSE	FALSE	FALSE
18881-7	CD97 antigen	CD97	P48960	0.145309	0.0628252	0.0207271	0.192044	1.1564	1.02242	1.30793	0.310657	0.0818814	0.000148247	0.0136781	1.36432	1.16203	1.60183	-0.0200826	0.0293277	0.493493	0.815662	0.980118	0.925368	1.03811	NA	NA	NA	NA	-0.41	0.19	0.0358	0.305	FALSE	TRUE	positive	positive	negative	NA	negative	NA	FALSE	FALSE	FALSE
7100-31	T-cell surface antigen CD2	CD2	P06729	-0.17263	0.0746427	0.0207366	0.192044	0.841449	0.726927	0.974014	-0.0381124	0.098614	0.699141	0.935447	0.962605	0.793425	1.16786	-0.110358	0.0319609	0.000554597	0.00898048	0.895514	0.841138	0.953405	NA	NA	NA	NA	-0.05	0.05	0.319	0.664	FALSE	FALSE	negative	negative	negative	NA	negative	TRUE	FALSE	FALSE	FALSE
9512-24	Protein sprouty homolog 1	SPRY1	O43609	0.139169	0.0601934	0.0207764	0.192071	1.14932	1.02142	1.29324	NA	NA	NA	NA	NA	NA	NA	NA	NA	NA	NA	NA	NA	NA	NA	NA	NA	NA	NA	NA	NA	NA	FALSE	FALSE	positive	NA	NA	NA	NA	NA	NA	NA	NA
13434-172	Alpha-parvin	PARVA	Q9NVD7	-0.163172	0.070704	0.0210096	0.193478	0.849445	0.739522	0.975708	-0.0647344	0.0903332	0.47361	0.860573	0.937316	0.785223	1.11887	-0.0734006	0.0315413	0.0199584	0.140674	0.929228	0.873523	0.988486	NA	NA	NA	NA	-0.12	0.19	0.526	0.806	FALSE	FALSE	negative	negative	negative	NA	negative	TRUE	FALSE	FALSE	FALSE
3414-40	Cytoplasmic tyrosine-protein kinase BMX	BMX	P51813	-0.195442	0.0846694	0.0209825	0.193478	0.822471	0.696704	0.97094	-0.346261	0.144147	0.0162996	0.28971	0.707328	0.533237	0.938256	0.0219925	0.0254991	0.388422	0.742242	1.02224	0.972403	1.07462	NA	NA	NA	NA	-0.09	0.24	0.713	0.892	FALSE	FALSE	negative	negative	positive	NA	negative	TRUE	FALSE	FALSE	FALSE
9187-2	Non-histone chromosomal protein HMG-14	HMGN1	P05114	0.130441	0.0565347	0.0210399	0.193478	1.13933	1.01983	1.27284	0.0509924	0.0798826	0.523251	0.879811	1.05231	0.899805	1.23067	0.118151	0.0247071	1.73491e-06	8.61253e-05	1.12541	1.07221	1.18125	NA	NA	NA	NA	0.17	0.21	0.399	0.724	FALSE	FALSE	positive	positive	positive	NA	positive	TRUE	FALSE	FALSE	FALSE
15472-16	Low-density lipoprotein receptor-related protein 11	LRP11	Q86VZ4	-0.160497	0.0695966	0.0211046	0.193731	0.85172	0.743113	0.9762	-0.0373635	0.0887229	0.673663	0.930392	0.963326	0.809563	1.14629	0.0147754	0.0280576	0.598466	0.861963	1.01489	0.960581	1.07226	NA	NA	NA	NA	0.14	0.25	0.57	0.826	FALSE	FALSE	negative	negative	positive	NA	positive	NA	FALSE	FALSE	FALSE
18297-8	Ras-related protein M-Ras	MRAS	O14807	0.126056	0.0547252	0.0212539	0.194759	1.13435	1.01897	1.26278	0.0156411	0.0801567	0.84529	0.963653	1.01576	0.868085	1.18857	0.0354172	0.0251249	0.158645	0.485508	1.03605	0.986268	1.08835	NA	NA	NA	NA	0.41	0.23	0.0778	0.407	FALSE	FALSE	positive	positive	positive	NA	positive	TRUE	FALSE	FALSE	FALSE
9040-144	Mammalian ependymin-related protein 1	EPDR1	Q9UM22	0.123922	0.0539431	0.0216027	0.197608	1.13193	1.01836	1.25816	0.00807622	0.081115	0.92069	0.984293	1.00811	0.859926	1.18183	-0.0011112	0.0260005	0.965911	0.992814	0.998889	0.949261	1.05111	NA	NA	NA	NA	0.32	0.19	0.0952	0.438	FALSE	FALSE	positive	positive	negative	NA	positive	TRUE	FALSE	FALSE	FALSE
13468-5	Neuralized-like protein 4	NEURL4	Q96JN8	0.113028	0.0492536	0.0217441	0.198553	1.11966	1.01663	1.23314	0.0393116	0.0700069	0.574431	0.894615	1.04009	0.906738	1.19306	0.0412561	0.027179	0.129029	0.435741	1.04212	0.988058	1.09914	NA	NA	NA	NA	0.25	0.23	0.279	0.633	FALSE	FALSE	positive	positive	positive	NA	positive	TRUE	FALSE	FALSE	FALSE
9264-11	Cathepsin O	CTSO	P43234	0.124114	0.054135	0.0218665	0.199322	1.13214	1.01817	1.25888	0.118056	0.0756956	0.11885	0.678384	1.12531	0.970148	1.30528	0.0381237	0.025528	0.135331	0.447498	1.03886	0.98816	1.09216	NA	NA	NA	NA	NA	NA	NA	NA	FALSE	FALSE	positive	positive	positive	NA	NA	TRUE	FALSE	FALSE	FALSE
12461-8	NAD-dependent protein deacylase sirtuin-5, mitochondrial	SIRT5	Q9NXA8	-0.167523	0.073113	0.0219466	0.199527	0.845757	0.732843	0.976069	-0.24908	0.100082	0.0128191	0.263949	0.779518	0.640671	0.948457	-0.0746694	0.0292237	0.0106157	0.0927873	0.92805	0.876388	0.982758	NA	NA	NA	NA	NA	NA	NA	NA	FALSE	FALSE	negative	negative	negative	NA	NA	TRUE	FALSE	FALSE	FALSE
8675-79	Paired immunoglobulin-like type 2 receptor alpha	PILRA	Q9UKJ1	0.115679	0.0504938	0.0219656	0.199527	1.12264	1.01685	1.23942	NA	NA	NA	NA	NA	NA	NA	NA	NA	NA	NA	NA	NA	NA	NA	NA	NA	NA	NA	NA	NA	NA	FALSE	FALSE	positive	NA	NA	NA	NA	NA	NA	NA	NA
3622-33	Legumain	LGMN	Q99538	0.133077	0.0581568	0.0221235	0.200612	1.14234	1.01927	1.28026	0.0253083	0.0810309	0.754791	0.947926	1.02563	0.875017	1.20217	0.0673185	0.0259964	0.00961047	0.0862679	1.06964	1.0165	1.12555	NA	NA	NA	NA	0.3	0.19	0.11	0.454	FALSE	FALSE	positive	positive	positive	NA	positive	TRUE	FALSE	FALSE	FALSE
4563-61	1-phosphatidylinositol 4,5-bisphosphate phosphodiesterase gamma-1	PLCG1	P19174	0.130245	0.0569416	0.022176	0.200739	1.13911	1.01881	1.2736	0.077156	0.0764162	0.312648	0.801593	1.08021	0.929954	1.25474	0.0233236	0.0273569	0.393899	0.747291	1.0236	0.970159	1.07998	NA	NA	NA	NA	0.09	0.26	0.735	0.901	FALSE	FALSE	positive	positive	positive	NA	positive	TRUE	FALSE	FALSE	FALSE
11402-17	Histone-lysine N-methyltransferase 2C	KMT2C	Q8NEZ4	-0.179645	0.0785929	0.0222678	0.200873	0.835567	0.716278	0.974722	0.100156	0.0690797	0.147096	0.71718	1.10534	0.965374	1.26561	-0.0337243	0.028098	0.230048	0.588953	0.966838	0.915033	1.02158	NA	NA	NA	NA	NA	NA	NA	NA	FALSE	FALSE	negative	positive	negative	NA	NA	TRUE	FALSE	FALSE	FALSE
18267-74	Caspase recruitment domain-containing protein 17	CARD17	Q5XLA6	0.11388	0.0498174	0.0222577	0.200873	1.12062	1.01637	1.23556	0.0884162	0.0685074	0.19684	0.760714	1.09244	0.955177	1.24943	0.0685926	0.0230769	0.00295533	0.0352704	1.071	1.02364	1.12055	NA	NA	NA	NA	0.5	0.26	0.057	0.363	FALSE	FALSE	positive	positive	positive	NA	positive	TRUE	FALSE	FALSE	FALSE
9475-22	Epididymal secretory glutathione peroxidase	GPX5	O75715	-0.171287	0.0750968	0.0225558	0.203119	0.84258	0.727256	0.976191	-0.300615	0.110317	0.00643001	0.18192	0.740363	0.596404	0.91907	-0.016439	0.0275057	0.550068	0.839158	0.983695	0.932068	1.03818	NA	NA	NA	NA	-0.02	0.1	0.841	0.94	FALSE	FALSE	negative	negative	negative	NA	negative	TRUE	FALSE	FALSE	FALSE
5621-64	Thrombospondin type-1 domain-containing protein 1	THSD1	Q9NS62	-0.156137	0.068543	0.0227297	0.204333	0.855442	0.747903	0.978443	-0.242034	0.0963814	0.0120319	0.252014	0.78503	0.649897	0.94826	-0.049074	0.0296663	0.098087	0.373575	0.952111	0.898329	1.00911	NA	NA	NA	NA	NA	NA	NA	NA	FALSE	FALSE	negative	negative	negative	NA	NA	TRUE	FALSE	FALSE	FALSE
3581-53	Alpha-2-HS-glycoprotein	AHSG	P02765	0.143444	0.062998	0.0227881	0.204505	1.15424	1.02017	1.30594	0.01901	0.0786856	0.809094	0.961504	1.01919	0.873529	1.18914	0.0878123	0.0276225	0.00147776	0.0199517	1.09178	1.03425	1.15252	NA	NA	NA	NA	0.08	0.34	0.826	0.937	FALSE	FALSE	positive	positive	positive	NA	positive	TRUE	FALSE	FALSE	FALSE
5457-5	Collectin-12	COLEC12	Q5KU26	-0.15077	0.0662908	0.0229437	0.205547	0.860046	0.755255	0.979376	-0.100116	0.0884796	0.257837	0.790378	0.904732	0.760685	1.07606	-0.0244207	0.0295191	0.408077	0.757311	0.975875	0.921017	1.034	NA	NA	NA	NA	-0.3	0.17	0.0749	0.402	FALSE	FALSE	negative	negative	negative	NA	negative	TRUE	FALSE	FALSE	FALSE
13386-248	E3 ubiquitin-protein ligase RNF34	RNF34	Q969K3	0.118612	0.0522258	0.0231385	0.206937	1.12593	1.01638	1.24729	0.000941626	0.0794241	0.990541	0.998348	1.00094	0.856647	1.16954	-0.0318243	0.0292413	0.276448	0.644831	0.968677	0.914721	1.02582	NA	NA	NA	NA	0.12	0.24	0.616	0.852	FALSE	FALSE	positive	positive	negative	NA	positive	TRUE	FALSE	FALSE	FALSE
9363-11	Cancer/testis antigen 55	CT55	Q8WUE5	0.110951	0.0489006	0.0232742	0.207794	1.11734	1.01522	1.22973	0.160548	0.0591664	0.00665765	0.185833	1.17415	1.04559	1.31853	0.0255235	0.0250354	0.307967	0.67869	1.02585	0.97673	1.07744	NA	NA	NA	NA	-0.47	0.2	0.0187	0.24	FALSE	FALSE	positive	positive	positive	NA	negative	TRUE	FALSE	FALSE	FALSE
11513-92	ADP-ribosyl cyclase/cyclic ADP-ribose hydrolase 1	CD38	P28907	0.110453	0.0487065	0.0233465	0.208043	1.11678	1.0151	1.22865	0.0549564	0.0762335	0.470974	0.859951	1.05649	0.909863	1.22676	0.000125487	0.0269796	0.996289	0.999514	1.00013	0.948614	1.05443	NA	NA	NA	NA	-0.53	0.32	0.0929	0.434	FALSE	FALSE	positive	positive	positive	NA	negative	TRUE	FALSE	FALSE	FALSE
15641-20	Tomoregulin-1	TMEFF1	Q8IYR6	-0.158359	0.0698498	0.0233819	0.208043	0.853543	0.744335	0.978775	-0.105612	0.0876986	0.228488	0.787075	0.899774	0.757675	1.06852	-0.00906432	0.028308	0.748814	0.925836	0.990977	0.937492	1.04751	NA	NA	NA	NA	-0.12	0.2	0.563	0.822	FALSE	FALSE	negative	negative	negative	NA	negative	TRUE	FALSE	FALSE	FALSE
17781-191	Microtubule-associated proteins 1A/1B light chain 3A	MAP1LC3A	Q9H492	-0.146486	0.0646524	0.0234666	0.208441	0.863737	0.760937	0.980426	-0.148549	0.0864888	0.0858787	0.618807	0.861958	0.727554	1.02119	-0.126898	0.0303466	2.89415e-05	0.000848552	0.880823	0.829961	0.934802	NA	NA	NA	NA	NA	NA	NA	NA	FALSE	FALSE	negative	negative	negative	NA	NA	TRUE	FALSE	FALSE	FALSE
12686-15	3-mercaptopyruvate sulfurtransferase	MPST	P25325	-0.146755	0.0648236	0.0235798	0.208735	0.863506	0.760477	0.980492	-0.158134	0.0896386	0.0777099	0.605158	0.853735	0.716178	1.01771	-0.0679442	0.0293665	0.0206861	0.143537	0.934313	0.882054	0.989667	NA	NA	NA	NA	-0.52	0.16	0.00102	0.0581	FALSE	FALSE	negative	negative	negative	NA	negative	TRUE	FALSE	FALSE	FALSE
3348-49	Bone morphogenetic protein 1	BMP1	P13497	0.151184	0.0667773	0.0235737	0.208735	1.16321	1.02051	1.32587	0.279264	0.0934694	0.0028103	0.104645	1.32216	1.10083	1.58798	0.120885	0.0279826	1.56032e-05	0.000515076	1.12849	1.06827	1.19212	NA	NA	NA	NA	NA	NA	NA	NA	FALSE	FALSE	positive	positive	positive	NA	NA	TRUE	FALSE	FALSE	FALSE
16297-14	Roundabout homolog 4	ROBO4	Q8WZ75	0.117173	0.0517724	0.0236215	0.20875	1.12431	1.01582	1.24439	-0.0169254	0.084961	0.842096	0.963653	0.983217	0.832394	1.16137	-0.0227305	0.0272027	0.403381	0.753458	0.977526	0.926773	1.03106	NA	NA	NA	NA	-0.06	0.08	0.412	0.733	FALSE	FALSE	positive	negative	negative	NA	negative	NA	FALSE	FALSE	FALSE
12941-24	Transmembrane protein 40	TMEM40	Q8WWA1	0.115282	0.050999	0.0237915	0.209682	1.12219	1.01544	1.24016	NA	NA	NA	NA	NA	NA	NA	NA	NA	NA	NA	NA	NA	NA	NA	NA	NA	NA	NA	NA	NA	NA	FALSE	FALSE	positive	NA	NA	NA	NA	NA	NA	NA	NA
14131-37	Ephrin-B2	EFNB2	P52799	-0.156408	0.0692002	0.0238074	0.209682	0.85521	0.746739	0.979439	-0.0307145	0.0863056	0.72193	0.938688	0.969752	0.818834	1.14849	-0.125741	0.0336945	0.000190129	0.00375335	0.881843	0.825488	0.942047	0.00032	0.78	0.69	0.89	NA	NA	NA	NA	FALSE	FALSE	negative	negative	negative	negative	NA	TRUE	FALSE	FALSE	FALSE
9204-33	Pro-opiomelanocortin	POMC	P01189	-0.160156	0.0709051	0.0238996	0.210139	0.852011	0.741463	0.979041	-0.0976012	0.0890514	0.273075	0.792689	0.907011	0.761746	1.07998	-0.0580754	0.0294462	0.0485805	0.248931	0.943579	0.890663	0.999638	NA	NA	NA	NA	-0.31	0.15	0.0383	0.312	FALSE	FALSE	negative	negative	negative	NA	negative	TRUE	FALSE	FALSE	FALSE
15585-304	Fibulin-5	FBLN5	Q9UBX5	0.145321	0.0644256	0.0240936	0.211488	1.15641	1.01923	1.31206	0.163947	0.0778424	0.0351924	0.437684	1.17815	1.01144	1.37234	0.00826525	0.027967	0.767584	0.931516	1.0083	0.954518	1.06511	NA	NA	NA	NA	0.18	0.29	0.537	0.812	FALSE	FALSE	positive	positive	positive	NA	positive	TRUE	FALSE	FALSE	FALSE
13680-3	NGFI-A-binding protein 2	NAB2	Q15742	0.118831	0.0527383	0.0242447	0.212331	1.12618	1.01558	1.24882	0.129989	0.0702446	0.064238	0.576614	1.13882	0.992339	1.30691	0.020395	0.0257214	0.427825	0.771424	1.0206	0.970428	1.07338	NA	NA	NA	NA	0.07	0.19	0.705	0.889	FALSE	FALSE	positive	positive	positive	NA	positive	TRUE	FALSE	FALSE	FALSE
3448-13	Insulin receptor	INSR	P06213	0.136533	0.0606231	0.0243118	0.212331	1.14629	1.01787	1.29092	0.166269	0.0828618	0.0447947	0.492472	1.18089	1.00387	1.38913	-0.0120657	0.0275483	0.661398	0.892734	0.988007	0.936075	1.04282	NA	NA	NA	NA	NA	NA	NA	NA	FALSE	FALSE	positive	positive	negative	NA	NA	NA	FALSE	FALSE	FALSE
8097-77	Lipase member N	LIPN	Q5VXI9	-0.16249	0.0721426	0.0243008	0.212331	0.850025	0.737943	0.979131	-0.0268292	0.0836119	0.748303	0.947926	0.973527	0.826373	1.14689	-0.0120035	0.0271063	0.657889	0.892617	0.988068	0.936945	1.04198	NA	NA	NA	NA	-0.09	0.18	0.643	0.866	FALSE	FALSE	negative	negative	negative	NA	negative	TRUE	FALSE	FALSE	FALSE
9282-12	Cysteine-rich secretory protein 2	CRISP2	P16562	-0.158908	0.0706334	0.0244641	0.212948	0.853075	0.742784	0.979741	-0.0506174	0.0995778	0.611229	0.910912	0.950642	0.782086	1.15553	-0.120978	0.0317055	0.000135809	0.00295134	0.886054	0.832669	0.942861	NA	NA	NA	NA	-0.16	0.13	0.22	0.576	FALSE	FALSE	negative	negative	negative	NA	negative	TRUE	FALSE	FALSE	FALSE
9348-1	Complement C1r subcomponent-like protein	C1RL	Q9NZP8	0.132429	0.0588618	0.0244597	0.212948	1.1416	1.01721	1.2812	-0.00913523	0.0817361	0.91101	0.981309	0.990906	0.844223	1.16308	0.064866	0.0273956	0.0178967	0.131765	1.06702	1.01123	1.12587	NA	NA	NA	NA	0.54	0.34	0.107	0.453	FALSE	FALSE	positive	negative	positive	NA	positive	TRUE	FALSE	FALSE	FALSE
14116-129	Protein S100-A4	S100A4	P26447	-0.143858	0.0639682	0.0245189	0.213069	0.866011	0.763963	0.981689	-0.19106	0.0852701	0.025049	0.371926	0.826083	0.698941	0.976353	-0.142894	0.0298148	1.64537e-06	8.40495e-05	0.866846	0.817643	0.91901	NA	NA	NA	NA	-0.09	0.17	0.594	0.839	FALSE	FALSE	negative	negative	negative	NA	negative	TRUE	FALSE	FALSE	FALSE
3072-4	Interleukin-13	IL13	P35225	0.126419	0.0562659	0.0246523	0.213872	1.13476	1.01627	1.26706	-0.0120166	0.0847147	0.887201	0.9749	0.988055	0.836894	1.16652	0.0382909	0.0247329	0.12158	0.420397	1.03903	0.989867	1.09064	NA	NA	NA	NA	0.61	0.28	0.0284	0.278	FALSE	FALSE	positive	negative	positive	NA	positive	TRUE	FALSE	FALSE	FALSE
15368-3	BMP-binding endothelial regulator protein	BMPER	Q8N8U9	0.119408	0.0532269	0.0248728	0.21531	1.12683	1.0152	1.25074	0.10113	0.064067	0.11445	0.672135	1.10642	0.975855	1.25446	-0.0117666	0.0267776	0.660357	0.892617	0.988302	0.937771	1.04156	NA	NA	NA	NA	-0.08	0.23	0.742	0.904	FALSE	FALSE	positive	positive	negative	NA	negative	NA	FALSE	FALSE	FALSE
15466-30	Collagen alpha-1(IX) chain	COL9A1	P20849	-0.170403	0.0759732	0.0249007	0.21531	0.843325	0.72665	0.978734	0.0520659	0.0780734	0.504847	0.870034	1.05345	0.903971	1.22764	-0.0858556	0.0302436	0.00452833	0.0495317	0.917727	0.864908	0.973771	NA	NA	NA	NA	0.04	0.19	0.825	0.937	FALSE	FALSE	negative	positive	negative	NA	positive	TRUE	FALSE	FALSE	FALSE
6955-68	Sorting nexin-1	SNX1	Q13596	0.135319	0.0603505	0.0249477	0.21536	1.1449	1.01718	1.28866	0.0187634	0.0793495	0.813072	0.962304	1.01894	0.872178	1.1904	0.0587086	0.0232941	0.011725	0.0979719	1.06047	1.01314	1.11	NA	NA	NA	NA	NA	NA	NA	NA	FALSE	FALSE	positive	positive	positive	NA	NA	TRUE	FALSE	FALSE	FALSE
16612-28	Syndecan-3	SDC3	O75056	0.150306	0.0670804	0.0250463	0.215498	1.16219	1.01901	1.32549	0.158305	0.0793494	0.0460391	0.496513	1.17152	1.00278	1.36866	0.129914	0.0282884	4.37999e-06	0.000177892	1.13873	1.07731	1.20365	NA	NA	NA	NA	0.23	0.2	0.256	0.611	FALSE	FALSE	positive	positive	positive	NA	positive	TRUE	FALSE	FALSE	FALSE
2938-55	NA	NA	NA	0.136177	0.0607686	0.0250322	0.215498	1.14588	1.01722	1.29083	0.0358277	0.0831228	0.666453	0.928277	1.03648	0.880652	1.21988	0.119522	0.031349	0.000137495	0.00296213	1.12696	1.0598	1.19837	NA	NA	NA	NA	NA	NA	NA	NA	FALSE	FALSE	positive	positive	positive	NA	NA	TRUE	FALSE	FALSE	FALSE
13983-27	Quinone oxidoreductase	CRYZ	Q08257	0.131053	0.0585566	0.0252175	0.216613	1.14003	1.01642	1.27867	-0.0644502	0.0824118	0.434184	0.840047	0.937583	0.797736	1.10195	0.0498311	0.0258651	0.0540321	0.263619	1.05109	0.999137	1.10575	NA	NA	NA	NA	NA	NA	NA	NA	FALSE	FALSE	positive	negative	positive	NA	NA	TRUE	FALSE	FALSE	FALSE
6207-10	Prosaposin	PSAP	P07602	-0.138824	0.0620523	0.0252721	0.216725	0.870381	0.770707	0.982945	-0.0239355	0.0834571	0.774265	0.952479	0.976349	0.82902	1.14986	-0.104293	0.0286852	0.00027713	0.00502996	0.900961	0.851705	0.953066	NA	NA	NA	NA	NA	NA	NA	NA	FALSE	FALSE	negative	negative	negative	NA	NA	TRUE	FALSE	FALSE	FALSE
11837-7	Tumor necrosis factor receptor superfamily member 18	TNFRSF18	Q9Y5U5	-0.16367	0.0731902	0.0253367	0.216922	0.849022	0.73556	0.979986	-0.122957	0.0996769	0.217368	0.775608	0.884301	0.727367	1.0751	0.0263194	0.0248344	0.289238	0.658326	1.02667	0.977893	1.07788	NA	NA	NA	NA	-0.18	0.15	0.249	0.603	FALSE	FALSE	negative	negative	positive	NA	negative	TRUE	FALSE	FALSE	FALSE
6604-59	Protein NDNF	NDNF	Q8TB73	0.123046	0.0550541	0.0254176	0.217258	1.13094	1.01525	1.2598	-0.00642322	0.0836904	0.938823	0.989718	0.993597	0.84328	1.17071	0.0398304	0.0249946	0.111035	0.404542	1.04063	0.990884	1.09288	NA	NA	NA	NA	0.45	0.32	0.158	0.515	FALSE	FALSE	positive	negative	positive	NA	positive	TRUE	FALSE	FALSE	FALSE
8864-59	Centromere protein W	CENPW	Q5EE01	0.117727	0.052754	0.0256406	0.218805	1.12494	1.01443	1.24748	0.025782	0.0753383	0.732188	0.944142	1.02612	0.885254	1.1894	0.062533	0.0272897	0.0219372	0.147488	1.06453	1.00909	1.12302	NA	NA	NA	NA	-0.05	0.19	0.779	0.915	FALSE	FALSE	positive	positive	positive	NA	negative	TRUE	FALSE	FALSE	FALSE
10615-18	Myelin protein P0	MPZ	P25189	-0.158484	0.0711243	0.0258628	0.220341	0.853437	0.742385	0.981101	-0.227926	0.0962379	0.0178673	0.307157	0.796183	0.659316	0.961463	-0.0703139	0.027785	0.0113854	0.0961105	0.932101	0.882699	0.984269	NA	NA	NA	NA	-0.21	0.15	0.168	0.532	FALSE	FALSE	negative	negative	negative	NA	negative	TRUE	FALSE	FALSE	FALSE
12716-3	Zinc finger protein 175	ZNF175	Q9Y473	0.134556	0.0604624	0.0260511	0.221222	1.14403	1.01618	1.28796	0.0148284	0.0823225	0.857054	0.966138	1.01494	0.863705	1.19265	0.0541665	0.0257163	0.0351773	0.200732	1.05566	1.00377	1.11023	NA	NA	NA	NA	0.7	0.31	0.0235	0.259	FALSE	FALSE	positive	positive	positive	NA	positive	TRUE	FALSE	FALSE	FALSE
14052-26	Protein unc-13 homolog A	UNC13A	Q9UPW8	0.115164	0.0517349	0.0260118	0.221222	1.12206	1.01386	1.2418	0.0493766	0.0797059	0.535597	0.885246	1.05062	0.898663	1.22826	-0.00855169	0.0258555	0.740834	0.922608	0.991485	0.942492	1.04302	NA	NA	NA	NA	0.05	0.17	0.775	0.915	FALSE	FALSE	positive	positive	negative	NA	positive	TRUE	FALSE	FALSE	FALSE
13126-52	Desmocollin-2	DSC2	Q02487	-0.173465	0.0779915	0.0261386	0.221605	0.840747	0.721569	0.97961	-0.0157027	0.0976788	0.872284	0.97248	0.98442	0.812895	1.19214	-0.0127784	0.0309223	0.679429	0.902324	0.987303	0.929243	1.04899	NA	NA	NA	NA	0.01	0.29	0.975	0.991	FALSE	FALSE	negative	negative	negative	NA	positive	TRUE	FALSE	FALSE	FALSE
6334-9	Inactive gamma-glutamyltranspeptidase 2	GGT2	P36268	0.131352	0.059091	0.026224	0.221967	1.14037	1.01566	1.2804	0.111745	0.0762529	0.142798	0.712172	1.11823	0.962991	1.29849	0.0690458	0.0275318	0.0121466	0.100814	1.07149	1.0152	1.13089	NA	NA	NA	NA	0.24	0.12	0.0467	0.338	FALSE	FALSE	positive	positive	positive	NA	positive	TRUE	FALSE	FALSE	FALSE
16597-11	Glutaredoxin-related protein 5, mitochondrial	GLRX5	Q86SX6	0.121463	0.054712	0.0264159	0.223021	1.12915	1.01433	1.25696	0.0739226	0.0763685	0.333058	0.807067	1.07672	0.927039	1.25058	-0.0939764	0.0301914	0.0018539	0.0237366	0.910304	0.858001	0.965796	NA	NA	NA	NA	0.02	0.14	0.897	0.962	FALSE	FALSE	positive	positive	negative	NA	positive	TRUE	FALSE	FALSE	FALSE
7655-11	N-terminal pro-BNP	NPPB	P16860	-0.182738	0.0823225	0.026434	0.223021	0.832987	0.708865	0.978842	-0.209616	0.099608	0.0353428	0.437775	0.810896	0.667078	0.985719	-0.0731655	0.0300486	0.0148958	0.117537	0.929447	0.876289	0.98583	NA	NA	NA	NA	0.01	0.08	0.91	0.968	FALSE	FALSE	negative	negative	negative	NA	positive	TRUE	FALSE	FALSE	FALSE
13941-82	Phenylalanine--tRNA ligase, mitochondrial	FARS2	O95363	0.119736	0.053958	0.0264831	0.223074	1.1272	1.01408	1.25294	0.00331577	0.0831581	0.968194	0.992258	1.00332	0.852422	1.18093	-0.00629656	0.0264754	0.812016	0.947079	0.993723	0.943473	1.04665	NA	NA	NA	NA	-0.21	0.33	0.524	0.804	FALSE	FALSE	positive	positive	negative	NA	negative	NA	FALSE	FALSE	FALSE
3341-33	Tyrosine-protein kinase ABL1	ABL1	P00519	-0.184712	0.0832796	0.0265566	0.223333	0.831344	0.706141	0.978745	-0.138233	0.112073	0.217421	0.775608	0.870896	0.699146	1.08484	-0.00205902	0.0277718	0.940898	0.9858	0.997943	0.945075	1.05377	NA	NA	NA	NA	-0.3	0.23	0.2	0.561	FALSE	FALSE	negative	negative	negative	NA	negative	TRUE	FALSE	FALSE	FALSE
8646-61	Leucine-rich repeat transmembrane neuronal protein 4	LRRTM4	Q86VH4	0.122016	0.0551432	0.026917	0.225999	1.12977	1.01403	1.25872	0.120707	0.0749153	0.107126	0.657395	1.12829	0.974211	1.30675	0.0258467	0.024624	0.293877	0.664004	1.02618	0.977834	1.07692	NA	NA	NA	NA	0.26	0.23	0.265	0.619	FALSE	FALSE	positive	positive	positive	NA	positive	TRUE	FALSE	FALSE	FALSE
18294-26	Transcription factor SOX-2	SOX2	P48431	0.123832	0.055996	0.027005	0.226373	1.13183	1.01418	1.26312	-0.0519184	0.0932947	0.57787	0.896017	0.949406	0.790748	1.1399	0.0585045	0.0238751	0.0142681	0.113846	1.06025	1.01178	1.11104	NA	NA	NA	NA	-0.44	0.25	0.077	0.405	FALSE	FALSE	positive	negative	positive	NA	negative	TRUE	FALSE	FALSE	FALSE
15686-49	Inhibin beta C chain	INHBC	P55103	0.142063	0.0644658	0.0275459	0.230167	1.15265	1.01583	1.30789	0.302016	0.0962232	0.00169701	0.0758294	1.35258	1.1201	1.63332	0.0936168	0.029466	0.00148747	0.0200037	1.09814	1.03652	1.16343	NA	NA	NA	NA	NA	NA	NA	NA	FALSE	FALSE	positive	positive	positive	NA	NA	TRUE	FALSE	FALSE	FALSE
2937-10	NA	NA	NA	0.133227	0.0604421	0.0275095	0.230167	1.14251	1.01487	1.2862	0.0789946	0.0835541	0.344439	0.816689	1.0822	0.918722	1.27476	0.101694	0.029918	0.000676087	0.0103605	1.10704	1.044	1.1739	NA	NA	NA	NA	NA	NA	NA	NA	FALSE	FALSE	positive	positive	positive	NA	NA	TRUE	FALSE	FALSE	FALSE
10892-8	Oncostatin-M-specific receptor subunit beta	OSMR	Q99650	0.113131	0.0513562	0.0276037	0.230281	1.11978	1.01255	1.23836	-0.0656855	0.0975854	0.500879	0.86885	0.936425	0.773405	1.13381	0.00746394	0.0256658	0.771195	0.933521	1.00749	0.958064	1.05947	NA	NA	NA	NA	NA	NA	NA	NA	FALSE	FALSE	positive	negative	positive	NA	NA	TRUE	FALSE	FALSE	FALSE
4995-16	15-hydroxyprostaglandin dehydrogenase [NAD(+)]	HPGD	P15428	-0.150915	0.068674	0.027981	0.233056	0.859921	0.751627	0.983819	0.0571013	0.0739074	0.439755	0.843939	1.05876	0.915983	1.2238	0.0053233	0.0271984	0.844829	0.95661	1.00534	0.953148	1.06038	NA	NA	NA	NA	NA	NA	NA	NA	FALSE	FALSE	negative	positive	positive	NA	NA	NA	FALSE	FALSE	FALSE
12845-18	Sorting nexin-17	SNX17	Q15036	0.145155	0.0660751	0.0280338	0.233123	1.15622	1.01577	1.31609	-0.00906949	0.0845875	0.914614	0.981646	0.990972	0.839574	1.16967	0.0546882	0.0260042	0.0354611	0.201271	1.05621	1.00373	1.11144	NA	NA	NA	NA	NA	NA	NA	NA	FALSE	FALSE	positive	negative	positive	NA	NA	TRUE	FALSE	FALSE	FALSE
3800-71	Creatine kinase B-type	CKB	P12277	0.113572	0.051716	0.0280866	0.23319	1.12027	1.01228	1.23978	0.141443	0.0701559	0.0437869	0.487271	1.15193	1.00395	1.32174	0.0500199	0.0246912	0.042783	0.227921	1.05129	1.00163	1.10342	NA	NA	NA	NA	-0.14	0.13	0.308	0.658	FALSE	FALSE	positive	positive	positive	NA	negative	TRUE	FALSE	FALSE	FALSE
10490-3	Dolichyl-diphosphooligosaccharide--protein glycosyltransferase subunit 1	RPN1	P04843	0.115411	0.0527218	0.0285922	0.236997	1.12234	1.01215	1.24452	0.0550844	0.0798962	0.49054	0.864878	1.05663	0.90347	1.23575	0.0596288	0.0242958	0.0141165	0.113183	1.06144	1.01208	1.11321	NA	NA	NA	NA	0.37	0.13	0.00341	0.115	FALSE	FALSE	positive	positive	positive	NA	positive	TRUE	FALSE	FALSE	FALSE
8233-2	Inter-alpha-trypsin inhibitor heavy chain H5	ITIH5	Q86UX2	0.141425	0.064623	0.028636	0.236997	1.15191	1.01487	1.30746	0.0203364	0.0852193	0.811388	0.962304	1.02054	0.863559	1.20607	-0.00618011	0.0274279	0.821729	0.951429	0.993839	0.941823	1.04873	NA	NA	NA	NA	-0.44	0.18	0.0145	0.214	FALSE	FALSE	positive	positive	negative	NA	negative	NA	FALSE	FALSE	FALSE
18386-36	Glutaredoxin-1	GLRX	P35754	0.107478	0.0491776	0.0288508	0.238396	1.11347	1.01115	1.22613	-0.0172539	0.0769961	0.822689	0.963653	0.982894	0.845213	1.143	-0.0220891	0.0262881	0.400756	0.753033	0.978153	0.929031	1.02987	NA	NA	NA	NA	-0.02	0.24	0.934	0.979	FALSE	FALSE	positive	negative	negative	NA	negative	NA	FALSE	FALSE	FALSE
13053-6	Sodium- and chloride-dependent neutral and basic amino acid transporter B(0+)	SLC6A14	Q9UN76	0.108196	0.0495664	0.0290465	0.239576	1.11427	1.01111	1.22795	0.0868895	0.0620687	0.161546	0.737523	1.09078	0.965832	1.23188	0.0672246	0.0222019	0.00246279	0.0304317	1.06954	1.02399	1.1171	NA	NA	NA	NA	0.37	0.15	0.0146	0.214	FALSE	FALSE	positive	positive	positive	NA	positive	TRUE	FALSE	FALSE	FALSE
9075-121	UPF0258 protein KIAA1024	KIAA1024	Q9UPX6	0.120626	0.0552739	0.0290855	0.239576	1.1282	1.01236	1.25729	0.0275739	0.0805642	0.732156	0.944142	1.02796	0.877804	1.2038	0.067848	0.0243008	0.00523823	0.0548741	1.0702	1.02043	1.12241	NA	NA	NA	NA	0.31	0.27	0.256	0.609	FALSE	FALSE	positive	positive	positive	NA	positive	TRUE	FALSE	FALSE	FALSE
11247-20	N-acetylglutamate synthase, mitochondrial	NAGS	Q8N159	0.105829	0.0485356	0.0292241	0.239618	1.11163	1.01076	1.22257	-0.0476728	0.086645	0.582176	0.898598	0.953446	0.80453	1.12993	0.038417	0.0258664	0.137488	0.451162	1.03916	0.987795	1.09321	NA	NA	NA	NA	0.22	0.21	0.298	0.652	FALSE	FALSE	positive	negative	positive	NA	positive	TRUE	FALSE	FALSE	FALSE
12433-8	ADP-ribosylation factor-like protein 11	ARL11	Q969Q4	-0.143017	0.0655767	0.0291897	0.239618	0.866739	0.762199	0.985618	-0.145004	0.0873083	0.096748	0.64339	0.865019	0.728966	1.02646	-0.0480448	0.0300989	0.110437	0.403561	0.953091	0.898492	1.01101	NA	NA	NA	NA	0.16	0.12	0.202	0.561	FALSE	FALSE	negative	negative	negative	NA	positive	TRUE	FALSE	FALSE	FALSE
13604-27	E3 ubiquitin-protein ligase NEURL1	NEURL1	O76050	0.121645	0.0557906	0.0292285	0.239618	1.12935	1.01237	1.25985	-0.120179	0.115415	0.297747	0.799596	0.886762	0.707234	1.11186	0.00359672	0.0271787	0.894719	0.972903	1.0036	0.951541	1.05851	NA	NA	NA	NA	0.02	0.36	0.955	0.985	FALSE	FALSE	positive	negative	positive	NA	positive	TRUE	FALSE	FALSE	FALSE
10081-17	DNA-binding protein SATB2	SATB2	Q9UPW6	0.119486	0.0548418	0.0293518	0.239988	1.12692	1.01207	1.2548	0.0284151	0.0771842	0.712764	0.937749	1.02882	0.884382	1.19685	0.00528422	0.0265792	0.842411	0.955133	1.0053	0.954269	1.05906	NA	NA	NA	NA	NA	NA	NA	NA	FALSE	FALSE	positive	positive	positive	NA	NA	TRUE	FALSE	FALSE	FALSE
18299-13	Calpain small subunit 1	CAPNS1	P04632	-0.13978	0.0641622	0.0293657	0.239988	0.869549	0.766793	0.986076	-0.102907	0.0833284	0.216848	0.775608	0.902211	0.766263	1.06228	0.012081	0.0272775	0.657842	0.892617	1.01215	0.959463	1.06774	NA	NA	NA	NA	0.09	0.08	0.274	0.63	FALSE	FALSE	negative	negative	positive	NA	positive	NA	FALSE	FALSE	FALSE
16055-3	Complement factor H-related protein 5	CFHR5	Q9BXR6	-0.100881	0.0464143	0.0297429	0.242341	0.90404	0.825428	0.99014	0.00490911	0.0875204	0.955269	0.990402	1.00492	0.846512	1.19297	-0.0396553	0.0204703	0.0527197	0.260186	0.961121	0.923323	1.00047	NA	NA	NA	NA	NA	NA	NA	NA	FALSE	FALSE	negative	positive	negative	NA	NA	TRUE	FALSE	FALSE	FALSE
2631-50	Interleukin-10 receptor subunit beta	IL10RB	Q08334	0.130794	0.0601782	0.0297465	0.242341	1.13973	1.01293	1.28241	0.101481	0.0694248	0.143812	0.712172	1.10681	0.966	1.26814	0.0464432	0.0247749	0.060847	0.280462	1.04754	0.997887	1.09966	NA	NA	NA	NA	0.61	0.35	0.0813	0.411	FALSE	FALSE	positive	positive	positive	NA	positive	TRUE	FALSE	FALSE	FALSE
14091-42	Carbonyl reductase [NADPH] 3	CBR3	O75828	-0.137112	0.0632316	0.0301279	0.245066	0.871873	0.770246	0.986909	-0.131516	0.0876707	0.133585	0.701512	0.876765	0.73834	1.04114	-0.00889931	0.0265238	0.737231	0.921207	0.99114	0.940931	1.04403	NA	NA	NA	NA	0.13	0.08	0.0969	0.439	FALSE	FALSE	negative	negative	negative	NA	positive	TRUE	FALSE	FALSE	FALSE
2571-12	Insulin-like growth factor-binding protein 3	IGFBP3	P17936	-0.144798	0.0668788	0.0303816	0.246744	0.865197	0.758904	0.986378	-0.132913	0.0873508	0.128109	0.693747	0.875541	0.737772	1.03904	0.0156378	0.0309624	0.613519	0.868103	1.01576	0.955952	1.07931	NA	NA	NA	NA	-0.18	0.24	0.451	0.757	FALSE	FALSE	negative	negative	positive	NA	negative	TRUE	FALSE	FALSE	FALSE
3521-16	Thyroid Stimulating Hormone	CGA TSHB	P01215 P01222	-0.139134	0.0643534	0.0306153	0.248255	0.870111	0.767001	0.987082	-0.0090424	0.0837266	0.913996	0.981646	0.990998	0.841014	1.16773	-0.0727645	0.0287619	0.0114097	0.0961482	0.92982	0.878854	0.983741	NA	NA	NA	NA	NA	NA	NA	NA	FALSE	FALSE	negative	negative	negative	NA	NA	TRUE	FALSE	FALSE	FALSE
3628-3	Dual specificity mitogen-activated protein kinase kinase 2	MAP2K2	P36507	-0.140857	0.0651953	0.0307309	0.248806	0.868613	0.764418	0.987011	-0.0209769	0.0894123	0.814513	0.96239	0.979242	0.821827	1.16681	-0.0965026	0.0291086	0.000915566	0.013265	0.908008	0.857654	0.961317	NA	NA	NA	NA	-0.15	0.15	0.323	0.668	FALSE	FALSE	negative	negative	negative	NA	negative	TRUE	FALSE	FALSE	FALSE
8016-19	DnaJ homolog subfamily C member 4	DNAJC4	Q9NNZ3	0.115089	0.0532876	0.0307908	0.248904	1.12197	1.0107	1.24549	0.0205099	0.0801075	0.797928	0.959463	1.02072	0.872406	1.19425	0.0118372	0.0253752	0.640869	0.883803	1.01191	0.962812	1.06351	NA	NA	NA	NA	NA	NA	NA	NA	FALSE	FALSE	positive	positive	positive	NA	NA	TRUE	FALSE	FALSE	FALSE
6932-42	Integrin alpha-5	ITGA5	P08648	0.131138	0.0607445	0.0308624	0.249096	1.14013	1.01215	1.28428	0.0344486	0.0799437	0.666533	0.928277	1.03505	0.884935	1.21063	0.0372213	0.0255012	0.144402	0.463417	1.03792	0.987321	1.09112	NA	NA	NA	NA	0.34	0.37	0.362	0.695	FALSE	FALSE	positive	positive	positive	NA	positive	TRUE	FALSE	FALSE	FALSE
17441-4	Intestinal-type alkaline phosphatase	ALPI	P09923	0.119644	0.0554783	0.0310379	0.250127	1.1271	1.01097	1.25656	0.109263	0.0635834	0.0857213	0.618807	1.11546	0.984756	1.2635	0.038785	0.0247056	0.116441	0.413493	1.03955	0.990409	1.09112	NA	NA	NA	NA	-0.43	0.21	0.045	0.332	FALSE	FALSE	positive	positive	positive	NA	negative	TRUE	FALSE	FALSE	FALSE
10497-242	Cytochrome c oxidase subunit 8A, mitochondrial	COX8A	P10176	0.115664	0.0537457	0.0313931	0.251952	1.12262	1.01038	1.24733	NA	NA	NA	NA	NA	NA	NA	NA	NA	NA	NA	NA	NA	NA	NA	NA	NA	NA	NA	NA	NA	NA	FALSE	FALSE	positive	NA	NA	NA	NA	NA	NA	NA	NA
13530-5	Urotensin-2 receptor	UTS2R	Q9UKP6	-0.183313	0.0851888	0.0314094	0.251952	0.832507	0.704489	0.98379	-0.0731315	0.098672	0.458598	0.852548	0.929479	0.766034	1.1278	-0.0198424	0.0261833	0.448556	0.788993	0.980353	0.931312	1.03198	NA	NA	NA	NA	-0.2	0.19	0.293	0.648	FALSE	FALSE	negative	negative	negative	NA	negative	TRUE	FALSE	FALSE	FALSE
19255-124	NTF2-related export protein 2	NXT2	Q9NPJ8	0.112749	0.052375	0.0313396	0.251952	1.11935	1.01015	1.24036	-0.11228	0.100468	0.26375	0.790378	0.893794	0.734037	1.08832	-0.029192	0.0270452	0.280418	0.650323	0.97123	0.921088	1.0241	NA	NA	NA	NA	NA	NA	NA	NA	FALSE	FALSE	positive	negative	negative	NA	NA	NA	FALSE	FALSE	FALSE
2761-49	Fibroblast growth factor 18	FGF18	O76093	-0.165595	0.0770001	0.0315095	0.252367	0.84739	0.728684	0.985433	-0.219701	0.121972	0.0716651	0.588251	0.802759	0.632063	1.01955	-0.0336887	0.0273146	0.217442	0.570671	0.966872	0.916471	1.02005	NA	NA	NA	NA	0.1	0.25	0.693	0.886	FALSE	FALSE	negative	negative	negative	NA	positive	TRUE	FALSE	FALSE	FALSE
9310-2	T-cell surface glycoprotein CD8 beta chain	CD8B	P10966	0.132791	0.0617687	0.0315702	0.252465	1.14201	1.01179	1.28899	0.0105688	0.0813912	0.896684	0.977555	1.01062	0.861605	1.18542	-0.000933717	0.0269539	0.972366	0.994992	0.999067	0.947657	1.05327	NA	NA	NA	NA	NA	NA	NA	NA	FALSE	FALSE	positive	positive	negative	NA	NA	NA	FALSE	FALSE	FALSE
15635-4	SPARC-related modular calcium-binding protein 2	SMOC2	Q9H3U7	-0.140863	0.0655487	0.0316358	0.252602	0.868608	0.763885	0.987689	-0.130555	0.0892665	0.143597	0.712172	0.877608	0.736742	1.04541	-0.00790138	0.029524	0.788987	0.940494	0.99213	0.936349	1.05123	NA	NA	NA	NA	NA	NA	NA	NA	FALSE	FALSE	negative	negative	negative	NA	NA	TRUE	FALSE	FALSE	FALSE
12844-10	BAG family molecular chaperone regulator 4	BAG4	O95429	-0.163259	0.0760087	0.0317223	0.25273	0.849372	0.731809	0.98582	0.0153263	0.080576	0.849145	0.9637	1.01544	0.867099	1.18917	-0.00955056	0.0266482	0.720048	0.915852	0.990495	0.94009	1.0436	NA	NA	NA	NA	0.18	0.2	0.348	0.685	FALSE	FALSE	negative	positive	negative	NA	positive	TRUE	FALSE	FALSE	FALSE
16780-6	Serine/threonine-protein kinase mTOR	FRAP1	P42345	0.119449	0.0556215	0.0317514	0.25273	1.12688	1.01049	1.25667	0.155551	0.0743087	0.0363214	0.446453	1.1683	1.00996	1.35147	NA	NA	NA	NA	NA	NA	NA	NA	NA	NA	NA	NA	NA	NA	NA	FALSE	FALSE	positive	positive	NA	NA	NA	NA	NA	NA	NA
3432-21	Ephrin type-A receptor 3	EPHA3	P29320	-0.183685	0.0855597	0.0318043	0.25273	0.832198	0.703715	0.984139	-0.252298	0.136537	0.0646261	0.576614	0.777013	0.594574	1.01543	-0.0359194	0.0287838	0.212068	0.564978	0.964718	0.9118	1.02071	NA	NA	NA	NA	NA	NA	NA	NA	FALSE	FALSE	negative	negative	negative	NA	NA	TRUE	FALSE	FALSE	FALSE
5463-22	Growth arrest-specific protein 1	GAS1	P54826	-0.157127	0.0732069	0.0318457	0.25273	0.854596	0.740365	0.986451	-0.0654856	0.0970247	0.499715	0.868646	0.936612	0.77441	1.13279	-0.184095	0.0323432	1.25623e-08	1.19704e-06	0.831857	0.780761	0.886297	NA	NA	NA	NA	-0.42	0.19	0.0266	0.272	FALSE	FALSE	negative	negative	negative	NA	negative	TRUE	FALSE	FALSE	FALSE
12394-53	Transmembrane protein C16orf54	C16orf54	Q6UWD8	-0.158719	0.0740469	0.0320735	0.25415	0.853236	0.737971	0.986505	-0.0399143	0.0823202	0.627771	0.913482	0.960872	0.817698	1.12911	-0.0246436	0.0271922	0.364791	0.726404	0.975658	0.92502	1.02907	NA	NA	NA	NA	-0.13	0.12	0.252	0.606	FALSE	FALSE	negative	negative	negative	NA	negative	TRUE	FALSE	FALSE	FALSE
17698-15	WW domain-binding protein 2	WBP2	Q969T9	-0.163698	0.0764445	0.0322418	0.255097	0.848998	0.730863	0.986229	-0.177091	0.101012	0.0795731	0.613208	0.837704	0.687239	1.02111	-0.0387851	0.0274696	0.157971	0.484074	0.961957	0.911536	1.01517	NA	NA	NA	NA	-0.19	0.14	0.182	0.54	FALSE	FALSE	negative	negative	negative	NA	negative	TRUE	FALSE	FALSE	FALSE
19197-95	Acetyl-CoA acetyltransferase, mitochondrial	ACAT1	P24752	0.132866	0.0621011	0.0323949	0.255919	1.1421	1.01121	1.28992	0.0116397	0.0836534	0.889338	0.975483	1.01171	0.858713	1.19196	0.106579	0.0249251	1.90313e-05	0.000608389	1.11247	1.05943	1.16816	NA	NA	NA	NA	NA	NA	NA	NA	FALSE	FALSE	positive	positive	positive	NA	NA	TRUE	FALSE	FALSE	FALSE
12014-19	6-pyruvoyl tetrahydrobiopterin synthase	PTS	Q03393	0.112287	0.0526564	0.0329692	0.258947	1.11883	1.00912	1.24047	-0.109692	0.0960745	0.253561	0.789832	0.89611	0.742303	1.08179	-0.0189539	0.0267109	0.477956	0.805261	0.981225	0.931177	1.03396	NA	NA	NA	NA	0.2	0.17	0.225	0.579	FALSE	FALSE	positive	negative	negative	NA	positive	TRUE	FALSE	FALSE	FALSE
13596-3	Ras-related protein Rab-27B	RAB27B	O00194	0.119294	0.0559444	0.0329767	0.258947	1.1267	1.00969	1.25727	0.131543	0.0647145	0.0420858	0.477081	1.14059	1.00471	1.29484	-0.0281655	0.0279182	0.313042	0.684389	0.972227	0.920458	1.02691	NA	NA	NA	NA	0.16	0.25	0.515	0.799	FALSE	FALSE	positive	positive	negative	NA	positive	TRUE	FALSE	FALSE	FALSE
13932-45	Rho guanine nucleotide exchange factor 7	ARHGEF7	Q14155	0.125859	0.0590186	0.0329633	0.258947	1.13412	1.01023	1.2732	0.156831	0.0634105	0.0133885	0.267528	1.1698	1.03308	1.32461	0.00476245	0.0266255	0.858041	0.961478	1.00477	0.953684	1.0586	NA	NA	NA	NA	NA	NA	NA	NA	FALSE	FALSE	positive	positive	positive	NA	NA	TRUE	FALSE	FALSE	FALSE
8667-42	Tumor necrosis factor receptor superfamily member 5	CD40	P25942	-0.133286	0.0624656	0.0328634	0.258947	0.875215	0.77436	0.989205	NA	NA	NA	NA	NA	NA	NA	NA	NA	NA	NA	NA	NA	NA	NA	NA	NA	NA	NA	NA	NA	NA	FALSE	FALSE	negative	NA	NA	NA	NA	NA	NA	NA	NA
15486-126	Amiloride-sensitive amine oxidase [copper-containing]	AOC1	P19801	0.130794	0.0613657	0.0330575	0.259191	1.13973	1.01057	1.2854	0.209019	0.0800358	0.00901293	0.2154	1.23247	1.05353	1.44179	0.0313356	0.0260655	0.229291	0.588046	1.03183	0.980442	1.08592	NA	NA	NA	NA	0	0.07	0.966	0.989	FALSE	FALSE	positive	positive	positive	NA	NA	TRUE	FALSE	FALSE	FALSE
7747-47	NADH dehydrogenase [ubiquinone] 1 beta subcomplex subunit 11, mitochondrial	NDUFB11	Q9NX14	0.115888	0.0544052	0.0331635	0.259632	1.12287	1.0093	1.24922	0.151397	0.074775	0.0428975	0.482531	1.16346	1.00485	1.3471	0.0313175	0.0265108	0.23748	0.600057	1.03181	0.979569	1.08684	NA	NA	NA	NA	0.27	0.25	0.271	0.627	FALSE	FALSE	positive	positive	positive	NA	positive	TRUE	FALSE	FALSE	FALSE
14051-54	Forkhead box protein C2	FOXC2	Q99958	-0.169719	0.0797021	0.0332199	0.259683	0.843902	0.721852	0.986588	-0.105313	0.0926949	0.255906	0.790378	0.900043	0.750516	1.07936	-0.0135287	0.0270581	0.617086	0.869394	0.986562	0.935605	1.04029	NA	NA	NA	NA	-0.04	0.25	0.867	0.953	FALSE	FALSE	negative	negative	negative	NA	negative	TRUE	FALSE	FALSE	FALSE
10533-1	Protocadherin alpha-4	PCDHA4	Q9UN74	0.131166	0.0616573	0.0333918	0.260247	1.14016	1.01037	1.28661	NA	NA	NA	NA	NA	NA	NA	NA	NA	NA	NA	NA	NA	NA	NA	NA	NA	NA	NA	NA	NA	NA	FALSE	FALSE	positive	NA	NA	NA	NA	NA	NA	NA	NA
5478-50	Glutamate carboxypeptidase 2	FOLH1	Q04609	0.121595	0.057153	0.033376	0.260247	1.1293	1.00962	1.26316	0.139658	0.0767896	0.068955	0.586563	1.14988	0.989209	1.33665	0.0576058	0.0255753	0.0242969	0.159037	1.0593	1.00751	1.11375	NA	NA	NA	NA	NA	NA	NA	NA	FALSE	FALSE	positive	positive	positive	NA	NA	TRUE	FALSE	FALSE	FALSE
3024-18	Alpha-2-antiplasmin	SERPINF2	P08697	0.156091	0.0734437	0.03356	0.261167	1.16893	1.01222	1.34991	-0.0395117	0.100856	0.695234	0.935447	0.961259	0.788841	1.17136	0.0549023	0.0288273	0.0568417	0.270818	1.05644	0.998403	1.11784	NA	NA	NA	NA	-0.1	0.32	0.763	0.911	FALSE	FALSE	positive	negative	positive	NA	negative	TRUE	FALSE	FALSE	FALSE
11140-56	Collagen alpha-1(I) chain	COL1A1	P02452	-0.141614	0.0666903	0.0337159	0.261446	0.867956	0.761605	0.989158	-0.151034	0.0876668	0.0849208	0.618807	0.859818	0.724074	1.02101	-0.0634562	0.0282695	0.0247883	0.161614	0.938515	0.887929	0.991983	NA	NA	NA	NA	-0.1	0.18	0.578	0.832	FALSE	FALSE	negative	negative	negative	NA	negative	TRUE	FALSE	FALSE	FALSE
12384-92	COP9 signalosome complex subunit 7b	COPS7B	Q9H9Q2	0.12904	0.0607791	0.0337457	0.261446	1.13774	1.00996	1.28167	0.0494331	0.0807999	0.540672	0.886441	1.05068	0.896789	1.23097	-0.00164356	0.026901	0.951282	0.989421	0.998358	0.947083	1.05241	NA	NA	NA	NA	NA	NA	NA	NA	FALSE	FALSE	positive	positive	negative	NA	NA	NA	FALSE	FALSE	FALSE
14157-21	14-3-3 protein epsilon	YWHAE	P62258	-0.141577	0.0666845	0.0337463	0.261446	0.867988	0.761642	0.989183	-0.107613	0.0846563	0.203665	0.764671	0.897975	0.760682	1.06005	-0.0216401	0.0288362	0.452985	0.792396	0.978592	0.924818	1.03549	NA	NA	NA	NA	NA	NA	NA	NA	FALSE	FALSE	negative	negative	negative	NA	NA	TRUE	FALSE	FALSE	FALSE
9076-25	Proenkephalin-A	PENK	P01210	-0.147634	0.0695736	0.0338388	0.261773	0.862747	0.752768	0.988793	0.0127307	0.0897525	0.887205	0.9749	1.01281	0.849435	1.20761	-0.0311716	0.0272115	0.25199	0.619657	0.969309	0.918967	1.02241	NA	NA	NA	NA	NA	NA	NA	NA	FALSE	FALSE	negative	positive	negative	NA	NA	TRUE	FALSE	FALSE	FALSE
17435-43	Electron transfer flavoprotein subunit alpha, mitochondrial	ETFA	P13804	0.127078	0.0599378	0.0339919	0.262569	1.13551	1.00965	1.27705	0.0703819	0.086647	0.416629	0.836203	1.07292	0.905339	1.27152	-0.0252579	0.027203	0.353151	0.719418	0.975058	0.924433	1.02846	NA	NA	NA	NA	0.45	0.25	0.069	0.389	FALSE	FALSE	positive	positive	negative	NA	positive	TRUE	FALSE	FALSE	FALSE
12478-15	60S ribosomal protein L30	RPL30	P62888	0.122811	0.0579602	0.0341005	0.263018	1.13067	1.00925	1.2667	0.0948535	0.0767581	0.216553	0.775608	1.0995	0.945925	1.278	0.0593204	0.0239792	0.0133675	0.107876	1.06112	1.0124	1.11218	NA	NA	NA	NA	0.2	0.11	0.0683	0.387	FALSE	FALSE	positive	positive	positive	NA	positive	TRUE	FALSE	FALSE	FALSE
17398-55	Heme oxygenase 1	HMOX1	P09601	-0.13756	0.0649817	0.0342681	0.263531	0.871482	0.767264	0.989856	-0.0698486	0.0836334	0.403618	0.829634	0.932535	0.791544	1.09864	0.0222425	0.0283296	0.432377	0.775961	1.02249	0.967265	1.08087	NA	NA	NA	NA	-0.23	0.2	0.244	0.599	FALSE	FALSE	negative	negative	positive	NA	negative	TRUE	FALSE	FALSE	FALSE
4471-50	Protein-glutamine gamma-glutamyltransferase E	TGM3	Q08188	-0.135686	0.0640891	0.0342475	0.263531	0.873117	0.770049	0.989979	-0.0608248	0.083075	0.464067	0.855484	0.940988	0.799593	1.10739	0.0319773	0.0259232	0.217375	0.570671	1.03249	0.981345	1.08631	NA	NA	NA	NA	NA	NA	NA	NA	FALSE	FALSE	negative	negative	positive	NA	NA	NA	FALSE	FALSE	FALSE
4557-61	Kin of IRRE-like protein 3	KIRREL3	Q8IZU9	-0.185553	0.087689	0.0343414	0.263705	0.830644	0.699476	0.98641	-0.400582	0.179713	0.0258127	0.38126	0.66993	0.471037	0.952804	0.0278358	0.0260706	0.285652	0.654346	1.02823	0.977007	1.08213	NA	NA	NA	NA	-0.32	0.42	0.437	0.75	FALSE	FALSE	negative	negative	positive	NA	negative	TRUE	FALSE	FALSE	FALSE
10339-48	Gamma-enolase	ENO2	P09104	-0.13641	0.0645484	0.0345749	0.263944	0.872485	0.768799	0.990153	-0.0584673	0.0783146	0.455323	0.85163	0.943209	0.808994	1.09969	0.0186469	0.0269405	0.488842	0.812322	1.01882	0.966421	1.07406	NA	NA	NA	NA	-0.13	0.11	0.246	0.602	FALSE	FALSE	negative	negative	positive	NA	negative	TRUE	FALSE	FALSE	FALSE
13588-11	Annexin A9	ANXA9	O76027	-0.163234	0.077238	0.0345678	0.263944	0.849393	0.730066	0.988223	-0.038078	0.084257	0.651322	0.923743	0.962638	0.816097	1.13549	0.0230835	0.0259175	0.373116	0.732862	1.02335	0.972667	1.07668	NA	NA	NA	NA	NA	NA	NA	NA	FALSE	FALSE	negative	negative	positive	NA	NA	NA	FALSE	FALSE	FALSE
7034-4	Beta-sarcoglycan	SGCB	Q16585	0.123146	0.0582583	0.0345327	0.263944	1.13105	1.009	1.26786	NA	NA	NA	NA	NA	NA	NA	NA	NA	NA	NA	NA	NA	NA	NA	NA	NA	NA	NA	NA	NA	NA	FALSE	FALSE	positive	NA	NA	NA	NA	NA	NA	NA	NA
9080-1	Collagen alpha-2(VI) chain	COL6A2	P12110	0.123086	0.0582214	0.0345061	0.263944	1.13098	1.00901	1.2677	NA	NA	NA	NA	NA	NA	NA	NA	NA	NA	NA	NA	NA	NA	NA	NA	NA	NA	NA	NA	NA	NA	FALSE	FALSE	positive	NA	NA	NA	NA	NA	NA	NA	NA
18907-97	Killer cell immunoglobulin-like receptor 3DL1	KIR3DL1	P43629	-0.142352	0.0674548	0.0348293	0.265109	0.867316	0.759903	0.98991	-0.0123673	0.0834504	0.882186	0.973101	0.987709	0.838677	1.16322	-0.0501373	0.0285354	0.0789147	0.327489	0.951099	0.899366	1.00581	NA	NA	NA	NA	NA	NA	NA	NA	FALSE	FALSE	negative	negative	negative	NA	NA	TRUE	FALSE	FALSE	FALSE
3083-71	Tumor necrosis factor receptor superfamily member 27	EDA2R	Q9HAV5	-0.173215	0.08206	0.0347871	0.265109	0.840957	0.716016	0.987699	0.0558339	0.078927	0.479311	0.861259	1.05742	0.905867	1.23433	-0.000282665	0.0278016	0.991888	0.99888	0.999717	0.9467	1.0557	NA	NA	NA	NA	0.32	0.21	0.134	0.487	FALSE	FALSE	negative	positive	negative	NA	positive	TRUE	FALSE	FALSE	FALSE
2182-54	Complement C4b	C4A C4B	P0C0L4 P0C0L5	-0.128723	0.0611114	0.0351726	0.267332	0.879218	0.779969	0.991095	-0.0412415	0.0818746	0.614461	0.910912	0.959597	0.817327	1.12663	-0.00946666	0.0276371	0.731949	0.91812	0.990578	0.938348	1.04572	NA	NA	NA	NA	-0.28	0.16	0.0882	0.426	FALSE	FALSE	negative	negative	negative	NA	negative	TRUE	FALSE	FALSE	FALSE
19159-9	DNA polymerase delta subunit 4	POLD4	Q9HCU8	-0.168825	0.0801862	0.0352557	0.267574	0.844657	0.721812	0.988408	-0.093857	0.0987943	0.3421	0.814891	0.910413	0.750141	1.10493	0.0392104	0.0245696	0.110513	0.403561	1.03999	0.991095	1.0913	NA	NA	NA	NA	NA	NA	NA	NA	FALSE	FALSE	negative	negative	positive	NA	NA	NA	FALSE	FALSE	FALSE
11425-31	RUN and FYVE domain-containing protein 1	RUFY1	Q96T51	0.115296	0.0547967	0.0353731	0.268075	1.12221	1.00793	1.24944	0.163945	0.0630389	0.00930352	0.218753	1.17815	1.04122	1.33309	0.0389552	0.0276693	0.159165	0.485744	1.03972	0.98484	1.09767	NA	NA	NA	NA	0.2	0.16	0.2	0.561	FALSE	FALSE	positive	positive	positive	NA	positive	TRUE	FALSE	FALSE	FALSE
4979-34	Dermatopontin	DPT	Q07507	-0.152385	0.0725962	0.03581	0.27072	0.858657	0.744774	0.989954	0.0285769	0.0978791	0.770316	0.951659	1.02899	0.849365	1.2466	-0.0909411	0.0314475	0.0038299	0.0430321	0.913072	0.858493	0.97112	NA	NA	NA	NA	-0.18	0.22	0.412	0.733	FALSE	FALSE	negative	positive	negative	NA	negative	TRUE	FALSE	FALSE	FALSE
6469-62	Lymphocyte antigen 6 complex locus protein G6d	LY6G6D	O95868	0.111628	0.0531842	0.035826	0.27072	1.1181	1.00741	1.24094	-0.0289659	0.0898356	0.747125	0.947926	0.97145	0.814612	1.15848	0.0470085	0.0241869	0.05195	0.257927	1.04813	0.999603	1.09901	NA	NA	NA	NA	-0.14	0.25	0.581	0.833	FALSE	FALSE	positive	negative	positive	NA	negative	TRUE	FALSE	FALSE	FALSE
13727-44	Speckle-type POZ protein	SPOP	O43791	0.108402	0.0516626	0.0358811	0.270744	1.1145	1.00717	1.23326	-0.0665377	0.100491	0.507888	0.872701	0.935628	0.768358	1.13931	0.0626019	0.0242084	0.00971077	0.0868536	1.0646	1.01527	1.11633	NA	NA	NA	NA	-0.02	0.13	0.857	0.948	FALSE	FALSE	positive	negative	positive	NA	negative	TRUE	FALSE	FALSE	FALSE
7625-27	14-3-3 protein theta	YWHAQ	P27348	-0.140221	0.0669003	0.0360845	0.271718	0.869166	0.762353	0.990945	-0.117457	0.0877944	0.18094	0.748648	0.889179	0.748612	1.05614	-0.0188445	0.0289437	0.514997	0.825233	0.981332	0.927212	1.03861	NA	NA	NA	NA	0.17	0.11	0.135	0.488	FALSE	FALSE	negative	negative	negative	NA	positive	TRUE	FALSE	FALSE	FALSE
9790-28	Serine/threonine-protein kinase BRSK2	BRSK2	Q8IWQ3	0.107878	0.0514774	0.0361144	0.271718	1.11391	1.00701	1.23217	0.112687	0.0699998	0.107439	0.658247	1.11928	0.975785	1.28388	0.0228606	0.0247882	0.356406	0.720519	1.02312	0.974605	1.07406	NA	NA	NA	NA	0.59	0.19	0.00234	0.0915	FALSE	FALSE	positive	positive	positive	NA	positive	TRUE	FALSE	FALSE	FALSE
13236-25	Protein Wnt-3a	WNT3A	P56704	0.119822	0.0572127	0.0362314	0.272205	1.1273	1.00771	1.26107	0.0434508	0.0762896	0.568983	0.893535	1.04441	0.899355	1.21286	0.075087	0.028379	0.00814819	0.0760344	1.07798	1.01966	1.13964	NA	NA	NA	NA	NA	NA	NA	NA	FALSE	FALSE	positive	positive	positive	NA	NA	TRUE	FALSE	FALSE	FALSE
5738-25	Pulmonary surfactant-associated protein C	SFTPC	P11686	0.127625	0.0609818	0.0363638	0.272591	1.13613	1.00813	1.28037	0.0225126	0.0834692	0.787382	0.95572	1.02277	0.868414	1.20456	NA	NA	NA	NA	NA	NA	NA	NA	NA	NA	NA	NA	NA	NA	NA	FALSE	FALSE	positive	positive	NA	NA	NA	NA	NA	NA	NA
9254-18	High affinity immunoglobulin epsilon receptor subunit alpha	FCER1A	P12319	0.139711	0.066765	0.0363873	0.272591	1.14994	1.00889	1.31071	0.0369944	0.0865702	0.669135	0.928484	1.03769	0.875743	1.22958	0.0244755	0.0265799	0.357141	0.720712	1.02478	0.972758	1.07958	NA	NA	NA	NA	NA	NA	NA	NA	FALSE	FALSE	positive	positive	positive	NA	NA	TRUE	FALSE	FALSE	FALSE
3808-76	Fibroblast growth factor receptor 2	FGFR2	P21802	-0.150253	0.0719336	0.0367278	0.274747	0.86049	0.747334	0.990779	-0.00709032	0.0856877	0.934054	0.987995	0.992935	0.839425	1.17452	0.0123798	0.0267569	0.643595	0.885099	1.01246	0.960729	1.06697	NA	NA	NA	NA	0.03	0.15	0.819	0.935	FALSE	FALSE	negative	negative	positive	NA	positive	NA	FALSE	FALSE	FALSE
15587-20	Folate receptor beta	FOLR2	P14207	-0.143637	0.0688812	0.0370436	0.276713	0.866202	0.756809	0.991407	0.0293942	0.0855199	0.731063	0.944138	1.02983	0.870903	1.21776	-0.0764537	0.0299443	0.0106738	0.0927873	0.926396	0.873591	0.982393	NA	NA	NA	NA	-0.2	0.26	0.423	0.739	FALSE	FALSE	negative	positive	negative	NA	negative	TRUE	FALSE	FALSE	FALSE
8960-3	Endoplasmic reticulum aminopeptidase 2	ERAP2	Q6P179	0.133412	0.064023	0.0371768	0.277311	1.14272	1.00796	1.2955	0.12433	0.0848332	0.142763	0.712172	1.13239	0.958924	1.33723	0.0126395	0.0272092	0.642267	0.884255	1.01272	0.960127	1.06819	NA	NA	NA	NA	0.06	0.14	0.663	0.873	FALSE	FALSE	positive	positive	positive	NA	positive	TRUE	FALSE	FALSE	FALSE
12580-7	Proteasome subunit beta type-5	PSMB5	P28074	0.122843	0.0590566	0.0375178	0.278262	1.13071	1.00712	1.26946	-0.00667006	0.0916981	0.942013	0.989846	0.993352	0.829943	1.18894	0.0443844	0.0262678	0.0910873	0.355664	1.04538	0.992926	1.10061	NA	NA	NA	NA	0.13	0.25	0.603	0.844	FALSE	FALSE	positive	negative	positive	NA	positive	TRUE	FALSE	FALSE	FALSE
3320-49	Insulin-like growth factor-binding protein 7	IGFBP7	Q16270	0.124286	0.059748	0.0375098	0.278262	1.13234	1.00721	1.27302	0.0907792	0.0787099	0.248772	0.7886	1.09503	0.938481	1.27769	0.0711743	0.0286813	0.013081	0.106431	1.07377	1.01507	1.13586	NA	NA	NA	NA	1.22	0.32	0.000159	0.0192	FALSE	FALSE	positive	positive	positive	NA	positive	TRUE	FALSE	FALSE	FALSE
5657-28	CMP-N-acetylneuraminate-beta-galactosamide-alpha-2,3-sialyltransferase 1	ST3GAL1	Q11201	-0.157756	0.0757942	0.0374001	0.278262	0.854058	0.736156	0.990843	-0.339131	0.129124	0.00862969	0.211659	0.712389	0.553101	0.917551	-0.0926486	0.0324844	0.0043432	0.0477856	0.911514	0.855288	0.971436	0.00042	0.82	0.71	0.93	-0.68	0.21	0.00103	0.0581	FALSE	FALSE	negative	negative	negative	negative	negative	TRUE	FALSE	FALSE	FALSE
6923-1	Procollagen-lysine,2-oxoglutarate 5-dioxygenase 2	PLOD2	O00469	0.124099	0.0596326	0.0374282	0.278262	1.13213	1.00725	1.27249	0.0899654	0.0811706	0.267711	0.790378	1.09414	0.933206	1.28282	0.19669	0.0247093	1.71786e-15	6.07999e-13	1.21737	1.15982	1.27777	NA	NA	NA	NA	0.21	0.13	0.112	0.456	FALSE	FALSE	positive	positive	positive	NA	positive	TRUE	FALSE	FALSE	FALSE
9849-13	DNA-(apurinic or apyrimidinic site) lyase	APEX1	P27695	0.121231	0.0583594	0.0377728	0.279755	1.12889	1.00687	1.26569	0.0202856	0.0796846	0.799053	0.959463	1.02049	0.872933	1.193	0.10418	0.0280851	0.000207727	0.00400501	1.1098	1.05036	1.1726	NA	NA	NA	NA	0.13	0.14	0.353	0.69	FALSE	FALSE	positive	positive	positive	NA	positive	TRUE	FALSE	FALSE	FALSE
18340-2	Proteasome subunit beta type-4	PSMB4	P28070	-0.159787	0.0769877	0.037941	0.280602	0.852325	0.732946	0.991148	0.186817	0.0584936	0.00140415	0.0651899	1.20541	1.07484	1.35184	-0.049609	0.0282506	0.0790822	0.327864	0.951601	0.900343	1.00578	NA	NA	NA	NA	0.01	0.1	0.917	0.97	FALSE	FALSE	negative	positive	negative	NA	positive	TRUE	FALSE	FALSE	FALSE
10772-21	Chondroitin sulfate N-acetylgalactosaminyltransferase 2	CSGALNACT2	Q8N6G5	0.113632	0.0547865	0.0380719	0.281171	1.12034	1.00627	1.24734	0.0268513	0.0859483	0.754727	0.947926	1.02722	0.867962	1.21569	-0.00655061	0.0274651	0.811488	0.946998	0.993471	0.941406	1.04842	NA	NA	NA	NA	NA	NA	NA	NA	FALSE	FALSE	positive	positive	negative	NA	NA	NA	FALSE	FALSE	FALSE
17791-25	Hippocalcin-like protein 1	HPCAL1	P37235	-0.14656	0.0707068	0.0381922	0.281263	0.863674	0.751905	0.992057	0.0628756	0.0690791	0.362719	0.819068	1.06489	0.930048	1.21929	-0.0673684	0.03187	0.0345278	0.198015	0.934851	0.878243	0.995108	NA	NA	NA	NA	-0.11	0.2	0.584	0.835	FALSE	FALSE	negative	positive	negative	NA	negative	TRUE	FALSE	FALSE	FALSE
8619-12	Cell adhesion molecule 4	CADM4	Q8NFZ8	-0.17284	0.0833689	0.0381536	0.281263	0.841272	0.714449	0.990607	NA	NA	NA	NA	NA	NA	NA	NA	NA	NA	NA	NA	NA	NA	NA	NA	NA	NA	NA	NA	NA	NA	FALSE	FALSE	negative	NA	NA	NA	NA	NA	NA	NA	NA
5834-18	Interleukin-9	IL9	P15248	-0.145869	0.0704415	0.0383798	0.282246	0.864271	0.752816	0.992227	0.122142	0.0654676	0.0620852	0.568284	1.12991	0.993845	1.28461	-0.035142	0.0283288	0.214788	0.567828	0.965468	0.913323	1.02059	NA	NA	NA	NA	NA	NA	NA	NA	FALSE	FALSE	negative	positive	negative	NA	NA	TRUE	FALSE	FALSE	FALSE
6260-14	Protein FAM163A	FAM163A	Q96GL9	0.127505	0.0616089	0.038491	0.282665	1.13599	1.00677	1.28179	0.0173315	0.0837105	0.835978	0.963653	1.01748	0.863518	1.1989	NA	NA	NA	NA	NA	NA	NA	NA	NA	NA	NA	NA	NA	NA	NA	FALSE	FALSE	positive	positive	NA	NA	NA	NA	NA	NA	NA
13268-45	Protein Wnt-5a	WNT5A	P41221	0.131642	0.0636616	0.0386557	0.283475	1.1407	1.00689	1.29229	0.20251	0.0890279	0.0229252	0.349585	1.22447	1.02841	1.45791	0.046939	0.0300946	0.118827	0.416398	1.04806	0.988027	1.11174	NA	NA	NA	NA	-0.45	0.17	0.00771	0.159	FALSE	FALSE	positive	positive	positive	NA	negative	TRUE	FALSE	FALSE	FALSE
4194-26	Acidic leucine-rich nuclear phosphoprotein 32 family member B	ANP32B	Q92688	-0.144245	0.0697797	0.0387202	0.283549	0.865676	0.755018	0.992551	-0.124212	0.0983109	0.206422	0.768527	0.883192	0.728402	1.07088	-0.00671028	0.0273105	0.805912	0.946278	0.993312	0.94154	1.04793	NA	NA	NA	NA	-0.18	0.23	0.433	0.745	FALSE	FALSE	negative	negative	negative	NA	negative	TRUE	FALSE	FALSE	FALSE
8374-5	Tumor necrosis factor receptor superfamily member 16	NGFR	P08138	-0.140301	0.0679137	0.0388406	0.283634	0.869097	0.760779	0.992836	-0.141162	0.0890176	0.112791	0.670582	0.868349	0.729325	1.03387	-0.0344838	0.0270175	0.201832	0.551521	0.966104	0.916276	1.01864	NA	NA	NA	NA	NA	NA	NA	NA	FALSE	FALSE	negative	negative	negative	NA	NA	TRUE	FALSE	FALSE	FALSE
8802-24	Ubiquitin-conjugating enzyme E2 J2	UBE2J2	Q8N2K1	0.116767	0.0565211	0.0388384	0.283634	1.12386	1.006	1.25552	NA	NA	NA	NA	NA	NA	NA	NA	NA	NA	NA	NA	NA	NA	NA	NA	NA	NA	NA	NA	NA	NA	FALSE	FALSE	positive	NA	NA	NA	NA	NA	NA	NA	NA
15542-19	Creatine kinase U-type, mitochondrial	CKMT1A	P12532	-0.121901	0.0590336	0.0389284	0.28367	0.885236	0.788513	0.993824	-0.0147518	0.082935	0.858824	0.966138	0.985356	0.837525	1.15928	-0.0360924	0.0274375	0.188363	0.531211	0.964551	0.914051	1.01784	NA	NA	NA	NA	0.06	0.1	0.506	0.793	FALSE	FALSE	negative	negative	negative	NA	positive	TRUE	FALSE	FALSE	FALSE
18871-24	Allograft inflammatory factor 1-like	AIF1L	Q9BQI0	-0.151925	0.0735831	0.0389543	0.28367	0.859053	0.743678	0.992328	-0.146101	0.0971337	0.132551	0.701276	0.864071	0.714278	1.04528	-0.0923183	0.032883	0.00499309	0.0533206	0.911815	0.854903	0.972516	NA	NA	NA	NA	-0.06	0.16	0.718	0.895	FALSE	FALSE	negative	negative	negative	NA	negative	TRUE	FALSE	FALSE	FALSE
2714-78	Endothelial monocyte-activating polypeptide 2	AIMP1	Q12904	0.119538	0.057973	0.039212	0.285147	1.12698	1.00593	1.26259	0.124276	0.073489	0.0908204	0.62867	1.13233	0.980432	1.30776	0.0469319	0.0248831	0.0592827	0.276135	1.04805	0.998163	1.10043	NA	NA	NA	NA	NA	NA	NA	NA	FALSE	FALSE	positive	positive	positive	NA	NA	TRUE	FALSE	FALSE	FALSE
4146-58	Neurotrophin-4	NTF4	P34130	-0.147594	0.0715994	0.0392664	0.285147	0.862781	0.749815	0.992767	-0.141289	0.100598	0.160172	0.737053	0.868238	0.712867	1.05747	-0.015163	0.0278878	0.586637	0.854686	0.984951	0.93256	1.04029	NA	NA	NA	NA	-0.02	0.18	0.923	0.973	FALSE	FALSE	negative	negative	negative	NA	negative	TRUE	FALSE	FALSE	FALSE
12668-7	Vacuolar protein sorting-associated protein 4B	VPS4B	O75351	0.135297	0.065717	0.0395148	0.286551	1.14488	1.00651	1.30226	0.0225683	0.0832731	0.786379	0.95572	1.02282	0.868796	1.20416	0.041688	0.0268637	0.120703	0.41897	1.04257	0.989096	1.09893	NA	NA	NA	NA	NA	NA	NA	NA	FALSE	FALSE	positive	positive	positive	NA	NA	TRUE	FALSE	FALSE	FALSE
6367-66	fibromodulin	FMOD	Q06828	-0.130357	0.063367	0.0396699	0.287276	0.877782	0.775261	0.993862	-0.175951	0.086448	0.0418169	0.476256	0.838659	0.707945	0.993508	-0.0938048	0.0283331	0.000930337	0.0134006	0.910461	0.861279	0.96245	NA	NA	NA	NA	-0.25	0.17	0.134	0.486	FALSE	FALSE	negative	negative	negative	NA	negative	TRUE	FALSE	FALSE	FALSE
7070-25	Kell blood group glycoprotein	KEL	P23276	-0.171423	0.0833936	0.0398225	0.287981	0.842465	0.715428	0.99206	-0.225992	0.121367	0.0625946	0.571029	0.797725	0.628845	1.01196	-0.00473749	0.0270235	0.860836	0.961551	0.995274	0.943931	1.04941	NA	NA	NA	NA	0.68	0.28	0.0147	0.214	FALSE	FALSE	negative	negative	negative	NA	positive	TRUE	FALSE	FALSE	FALSE
11988-24	Receptor-type tyrosine-protein phosphatase H	PTPRH	Q9HD43	0.104926	0.0511716	0.0403177	0.290756	1.11063	1.00464	1.2278	0.0148715	0.0815982	0.855385	0.965706	1.01498	0.86497	1.19101	0.0361969	0.0254	0.154136	0.479612	1.03686	0.986506	1.08978	NA	NA	NA	NA	0.25	0.18	0.163	0.523	FALSE	FALSE	positive	positive	positive	NA	positive	TRUE	FALSE	FALSE	FALSE
17432-25	Adenylate kinase 4, mitochondrial	AK4	P27144	0.1165	0.0568036	0.0402742	0.290756	1.12356	1.00518	1.25588	0.0420751	0.072709	0.562806	0.893162	1.04297	0.904444	1.20272	0.0488641	0.0264932	0.065125	0.291701	1.05008	0.996943	1.10604	NA	NA	NA	NA	NA	NA	NA	NA	FALSE	FALSE	positive	positive	positive	NA	NA	TRUE	FALSE	FALSE	FALSE
3069-52	Immunoglobulin M	IGHM IGJ IGK@ IGL@	P01871	-0.130386	0.0636178	0.0404113	0.291028	0.877757	0.774857	0.994321	-0.145187	0.0837112	0.0828513	0.618807	0.864861	0.733989	1.01907	-0.084713	0.0276746	0.00220572	0.0275299	0.918776	0.870268	0.969988	NA	NA	NA	NA	-0.17	0.11	0.108	0.454	FALSE	FALSE	negative	negative	negative	NA	negative	TRUE	FALSE	FALSE	FALSE
15462-28	T-cell surface glycoprotein CD8 alpha chain	CD8A	P01732	0.126356	0.0616942	0.0405493	0.291347	1.13469	1.00545	1.28053	0.225777	0.0836099	0.00692635	0.188437	1.2533	1.06386	1.47647	0.0591536	0.0303797	0.0515179	0.257927	1.06094	0.99961	1.12603	NA	NA	NA	NA	NA	NA	NA	NA	FALSE	FALSE	positive	positive	positive	NA	NA	TRUE	FALSE	FALSE	FALSE
3079-62	Retinoic acid receptor responder protein 2	RARRES2	Q99969	0.142073	0.0693739	0.0405672	0.291347	1.15266	1.00612	1.32055	0.248327	0.0987342	0.0118995	0.250681	1.28188	1.05634	1.55558	0.0745498	0.031604	0.0183306	0.13301	1.0774	1.01269	1.14625	NA	NA	NA	NA	NA	NA	NA	NA	FALSE	FALSE	positive	positive	positive	NA	NA	TRUE	FALSE	FALSE	FALSE
8890-9	Transmembrane protein 132B	TMEM132B	Q14DG7	-0.13891	0.0679398	0.0408939	0.293289	0.870306	0.7618	0.994269	0.0805709	0.0818741	0.325075	0.803555	1.08391	0.923206	1.27258	-0.126843	0.0317724	6.54541e-05	0.00161376	0.880872	0.827691	0.93747	NA	NA	NA	NA	-0.67	0.22	0.00275	0.104	FALSE	FALSE	negative	positive	negative	NA	negative	TRUE	FALSE	FALSE	FALSE
10761-5	Transmembrane emp24 domain-containing protein 2	TMED2	Q15363	0.114673	0.0562019	0.0413137	0.295487	1.12151	1.00453	1.25211	0.0644002	0.0746093	0.388046	0.824694	1.06652	0.921425	1.23446	-0.0124354	0.0273168	0.648944	0.888755	0.987642	0.936154	1.04196	NA	NA	NA	NA	0.14	0.32	0.654	0.869	FALSE	FALSE	positive	positive	negative	NA	positive	TRUE	FALSE	FALSE	FALSE
5465-32	Heparan-sulfate 6-O-sulfotransferase 1	HS6ST1	O60243	-0.133356	0.0653459	0.0412734	0.295487	0.875153	0.769947	0.994736	0.041597	0.0867372	0.63153	0.914739	1.04247	0.879495	1.23566	0.0492163	0.0272844	0.0712586	0.307387	1.05045	0.995749	1.10815	NA	NA	NA	NA	0.54	0.41	0.183	0.541	FALSE	FALSE	negative	positive	positive	NA	positive	NA	FALSE	FALSE	FALSE
9077-10	Mannosyl-oligosaccharide 1,2-alpha-mannosidase IB	MAN1A2	O60476	-0.130095	0.0638034	0.0414496	0.296052	0.878012	0.7748	0.994972	0.0265427	0.0853668	0.755858	0.947926	1.0269	0.868684	1.21393	0.0118498	0.028906	0.681848	0.903401	1.01192	0.956184	1.07091	NA	NA	NA	NA	-0.06	0.27	0.812	0.929	FALSE	FALSE	negative	positive	positive	NA	negative	TRUE	FALSE	FALSE	FALSE
18422-41	Diphosphomevalonate decarboxylase	MVD	P53602	-0.142419	0.0698762	0.0415342	0.296251	0.867258	0.756256	0.994554	0.0134528	0.0747581	0.857191	0.966138	1.01354	0.875401	1.17349	0.0174371	0.0258974	0.500746	0.818066	1.01759	0.967228	1.07057	NA	NA	NA	NA	0.14	0.12	0.243	0.599	FALSE	FALSE	negative	positive	positive	NA	positive	NA	FALSE	FALSE	FALSE
3361-26	C-type lectin domain family 4 member K	CD207	Q9UJ71	-0.166601	0.0818003	0.0416826	0.296498	0.846538	0.721135	0.993748	-0.159581	0.116974	0.17249	0.745277	0.852501	0.677836	1.07217	-0.0516787	0.0288796	0.0735417	0.312995	0.949634	0.897375	1.00494	NA	NA	NA	NA	NA	NA	NA	NA	FALSE	FALSE	negative	negative	negative	NA	NA	TRUE	FALSE	FALSE	FALSE
8000-17	Killer cell immunoglobulin-like receptor 2DL5A	KIR2DL5A	Q8N109	0.115493	0.0567044	0.0416741	0.296498	1.12243	1.00436	1.25437	-0.0050373	0.085194	0.952851	0.990098	0.994975	0.841964	1.17579	0.00992158	0.0269325	0.712585	0.913758	1.00997	0.958041	1.06472	NA	NA	NA	NA	-0.05	0.06	0.448	0.756	FALSE	FALSE	positive	negative	positive	NA	negative	TRUE	FALSE	FALSE	FALSE
17196-5	ATP-dependent Clp protease proteolytic subunit, mitochondrial	CLPP	Q16740	-0.144887	0.0712193	0.0419139	0.297737	0.86512	0.752408	0.994717	-0.164988	0.102338	0.106919	0.657395	0.847904	0.693801	1.03623	0.013281	0.0252731	0.599235	0.861963	1.01337	0.964396	1.06483	NA	NA	NA	NA	0.24	0.15	0.104	0.449	FALSE	FALSE	negative	negative	positive	NA	positive	NA	FALSE	FALSE	FALSE
3179-51	Lysosomal protective protein	CTSA	P10619	0.126039	0.0620586	0.042258	0.29896	1.13433	1.00441	1.28104	0.0430837	0.0822037	0.600203	0.906335	1.04403	0.888664	1.22655	0.0892112	0.0269895	0.000948391	0.0136211	1.09331	1.03698	1.1527	NA	NA	NA	NA	0.34	0.12	0.00412	0.125	FALSE	FALSE	positive	positive	positive	NA	positive	TRUE	FALSE	FALSE	FALSE
4413-3	Antileukoproteinase	SLPI	P03973	-0.155687	0.0766528	0.0422485	0.29896	0.855827	0.736441	0.994568	0.080895	0.0898251	0.367809	0.81954	1.08426	0.909226	1.29298	0.0182201	0.0298635	0.541787	0.836832	1.01839	0.96049	1.07977	NA	NA	NA	NA	0.01	0.22	0.962	0.988	FALSE	FALSE	negative	positive	positive	NA	positive	NA	FALSE	FALSE	FALSE
7761-125	Choline/ethanolamine kinase	CHKB	Q9Y259	-0.146316	0.0720084	0.0421606	0.29896	0.863885	0.750172	0.994834	-0.036459	0.0824952	0.658523	0.926636	0.964198	0.820247	1.13341	-0.0499528	0.0301547	0.0976102	0.372906	0.951274	0.896681	1.00919	NA	NA	NA	NA	0.05	0.07	0.442	0.752	FALSE	FALSE	negative	negative	negative	NA	positive	TRUE	FALSE	FALSE	FALSE
10452-24	Synaptotagmin-3	SYT3	Q9BQG1	0.123955	0.0611107	0.0425221	0.2993	1.13197	1.00419	1.276	NA	NA	NA	NA	NA	NA	NA	NA	NA	NA	NA	NA	NA	NA	NA	NA	NA	NA	NA	NA	NA	NA	FALSE	FALSE	positive	NA	NA	NA	NA	NA	NA	NA	NA
17806-6	Syntenin-1	SDCBP	O00560	0.128867	0.0635219	0.0424885	0.2993	1.13754	1.00437	1.28836	0.16243	0.0885854	0.0667137	0.577525	1.17637	0.988865	1.39942	0.119956	0.0294492	4.63464e-05	0.0012549	1.12745	1.06421	1.19444	NA	NA	NA	NA	NA	NA	NA	NA	FALSE	FALSE	positive	positive	positive	NA	NA	TRUE	FALSE	FALSE	FALSE
3378-49	Kallikrein-7	KLK7	P49862	-0.138763	0.0683619	0.0423733	0.2993	0.870434	0.761281	0.995237	-0.17489	0.0983233	0.0752851	0.598422	0.839549	0.692392	1.01798	-0.048765	0.028512	0.0872039	0.347692	0.952405	0.900642	1.00714	NA	NA	NA	NA	NA	NA	NA	NA	FALSE	FALSE	negative	negative	negative	NA	NA	TRUE	FALSE	FALSE	FALSE
3423-59	Chymase	CMA1	P23946	0.123745	0.0610112	0.0425358	0.2993	1.13173	1.00417	1.27549	-0.0206362	0.084187	0.806361	0.960365	0.979575	0.83057	1.15531	0.029612	0.0256918	0.24908	0.614637	1.03005	0.979471	1.08325	NA	NA	NA	NA	0.4	0.21	0.0648	0.38	FALSE	FALSE	positive	negative	positive	NA	positive	TRUE	FALSE	FALSE	FALSE
3073-51	Interleukin-18-binding protein	IL18BP	O95998	0.131068	0.0646693	0.0426895	0.299977	1.14004	1.00433	1.29411	0.170352	0.0863046	0.0483993	0.508332	1.18572	1.0012	1.40426	-0.0406097	0.0307013	0.185924	0.527334	0.960204	0.904129	1.01976	NA	NA	NA	NA	0.1	0.17	0.539	0.813	FALSE	FALSE	positive	positive	negative	NA	positive	TRUE	FALSE	FALSE	FALSE
8927-6	Uncharacterized protein C7orf73	C7orf73	E0CX11	0.100697	0.0497904	0.043134	0.302692	1.10594	1.00311	1.21931	-0.0316806	0.0919721	0.730501	0.943915	0.968816	0.809008	1.16019	-0.00133677	0.0254171	0.958056	0.990641	0.998664	0.950133	1.04967	NA	NA	NA	NA	0.07	0.18	0.701	0.889	FALSE	FALSE	positive	negative	negative	NA	positive	TRUE	FALSE	FALSE	FALSE
9060-27	Protein turtle homolog B	IGSF9B	Q9UPX0	-0.172086	0.0851423	0.0432633	0.303192	0.841907	0.712507	0.994806	-0.0196256	0.0882862	0.824084	0.963653	0.980566	0.824757	1.16581	-0.0015	0.027081	0.955828	0.990187	0.998501	0.946885	1.05293	NA	NA	NA	NA	0.36	0.27	0.184	0.543	FALSE	FALSE	negative	negative	negative	NA	positive	TRUE	FALSE	FALSE	FALSE
10372-18	Signal transducer and activator of transcription 6	STAT6	P42226	-0.125892	0.0623563	0.0434959	0.304118	0.88171	0.780274	0.996333	-0.125739	0.0832444	0.13092	0.699103	0.881845	0.749088	1.03813	-0.00918274	0.0289519	0.751113	0.925836	0.990859	0.936199	1.04871	NA	NA	NA	NA	0.04	0.08	0.62	0.854	FALSE	FALSE	negative	negative	negative	NA	positive	TRUE	FALSE	FALSE	FALSE
8485-7	Kelch-like ECH-associated protein 1	KEAP1	Q14145	-0.165066	0.0817659	0.0435121	0.304118	0.847838	0.722291	0.995207	-0.0151988	0.0858463	0.859471	0.966176	0.984916	0.832387	1.16539	-0.0120264	0.0264045	0.648773	0.888755	0.988046	0.938213	1.04053	NA	NA	NA	NA	-0.35	0.17	0.036	0.305	FALSE	FALSE	negative	negative	negative	NA	negative	TRUE	FALSE	FALSE	FALSE
18382-109	Catechol O-methyltransferase	COMT	P21964	-0.126836	0.0629167	0.0438064	0.305765	0.880878	0.778682	0.996487	-0.0125971	0.0788313	0.87304	0.972616	0.987482	0.84611	1.15248	0.0446492	0.0266704	0.0941091	0.363737	1.04566	0.992405	1.10177	NA	NA	NA	NA	0.02	0.18	0.902	0.964	FALSE	FALSE	negative	negative	positive	NA	positive	NA	FALSE	FALSE	FALSE
15336-7	Selenoprotein M	SELM	Q8WWX9	-0.154033	0.0764317	0.0438728	0.305819	0.857244	0.73798	0.995782	-0.00772791	0.0878328	0.929889	0.986383	0.992302	0.83537	1.17871	-0.0727047	0.0332818	0.0289242	0.178925	0.929875	0.871155	0.992554	NA	NA	NA	NA	NA	NA	NA	NA	FALSE	FALSE	negative	negative	negative	NA	NA	TRUE	FALSE	FALSE	FALSE
11563-51	Synaptotagmin-like protein 4	SYTL4	Q96C24	0.118572	0.0588896	0.0440655	0.306358	1.12589	1.00315	1.26364	0.157796	0.0665067	0.017662	0.305067	1.17093	1.02782	1.33396	0.0678012	0.02435	0.00536203	0.0553518	1.07015	1.02028	1.12246	NA	NA	NA	NA	0.62	0.22	0.00466	0.13	FALSE	FALSE	positive	positive	positive	NA	positive	TRUE	FALSE	FALSE	FALSE
12713-365	Regulator of G-protein signaling 19	RGS19	P49795	0.111176	0.0552168	0.0440675	0.306358	1.11759	1.00296	1.24533	0.037971	0.0810479	0.639427	0.919264	1.0387	0.886138	1.21753	-0.0151326	0.0267044	0.570939	0.84726	0.984981	0.934754	1.03791	NA	NA	NA	NA	0.13	0.29	0.66	0.873	FALSE	FALSE	positive	positive	negative	NA	positive	TRUE	FALSE	FALSE	FALSE
11215-6	Cadherin-15	CDH15	P55291	-0.127817	0.0635606	0.044331	0.307779	0.880014	0.776937	0.996767	-0.100795	0.0844773	0.232807	0.787588	0.904119	0.766155	1.06692	-0.0112771	0.0271741	0.678146	0.901345	0.988786	0.937501	1.04288	NA	NA	NA	NA	NA	NA	NA	NA	FALSE	FALSE	negative	negative	negative	NA	NA	TRUE	FALSE	FALSE	FALSE
13499-30	Coagulation Factor VIII	F8	P00451	0.132952	0.0661346	0.0443964	0.307823	1.1422	1.00333	1.30028	0.137415	0.0873869	0.115838	0.673715	1.1473	0.966703	1.36164	0.0309682	0.0268196	0.24822	0.614095	1.03145	0.978634	1.08712	NA	NA	NA	NA	0.23	0.15	0.138	0.493	FALSE	FALSE	positive	positive	positive	NA	positive	TRUE	FALSE	FALSE	FALSE
6461-54	Apolipoprotein C-III	APOC3	P02656	0.124971	0.0622134	0.044564	0.308575	1.13312	1.00304	1.28006	0.0678104	0.0823972	0.410525	0.832778	1.07016	0.910567	1.25773	0.102683	0.0281559	0.000265379	0.00483439	1.10814	1.04864	1.17101	NA	NA	NA	NA	-0.48	0.11	1.61e-05	0.00421	FALSE	FALSE	positive	positive	positive	NA	negative	TRUE	FALSE	FALSE	FALSE
10754-113	Prokineticin-2	PROK2	Q9HC23	0.123266	0.0615569	0.0452332	0.311553	1.13119	1.00262	1.27624	0.211941	0.0795461	0.00771314	0.199366	1.23607	1.05763	1.44463	0.0552877	0.028403	0.0515895	0.257927	1.05684	0.999619	1.11735	NA	NA	NA	NA	0.15	0.08	0.082	0.413	FALSE	FALSE	positive	positive	positive	NA	positive	TRUE	FALSE	FALSE	FALSE
17209-27	Sulfotransferase family cytosolic 2B member 1	SULT2B1	O00204	0.11489	0.0573686	0.0452137	0.311553	1.12175	1.00245	1.25525	0.0740451	0.0724856	0.307011	0.800013	1.07686	0.934235	1.24125	0.0134992	0.0260445	0.604239	0.864365	1.01359	0.963149	1.06667	NA	NA	NA	NA	0.06	0.29	0.824	0.936	FALSE	FALSE	positive	positive	positive	NA	positive	TRUE	FALSE	FALSE	FALSE
7880-9	Proteasome subunit alpha type-1	PSMA1	P25786	0.116618	0.0582294	0.0452055	0.311553	1.12369	1.00249	1.25954	0.177873	0.0625083	0.00443293	0.143607	1.19467	1.05692	1.35038	-0.00457189	0.0265487	0.863274	0.962424	0.995439	0.944966	1.04861	NA	NA	NA	NA	NA	NA	NA	NA	FALSE	FALSE	positive	positive	negative	NA	NA	NA	FALSE	FALSE	FALSE
9362-11	Beta-defensin 123	DEFB123	Q8N688	-0.135776	0.0677657	0.0451113	0.311553	0.873038	0.764451	0.997049	NA	NA	NA	NA	NA	NA	NA	NA	NA	NA	NA	NA	NA	NA	NA	NA	NA	NA	NA	NA	NA	NA	FALSE	FALSE	negative	NA	NA	NA	NA	NA	NA	NA	NA
12618-50	Aldo-keto reductase family 1 member C1	AKR1C1	Q04828	0.102255	0.0511263	0.0454944	0.311974	1.10767	1.00205	1.22441	0.102062	0.0685293	0.136404	0.705644	1.10745	0.968259	1.26665	0.0850607	0.0227392	0.0001835	0.0037112	1.08878	1.04132	1.13841	NA	NA	NA	NA	0.36	0.24	0.141	0.496	FALSE	FALSE	positive	positive	positive	NA	positive	TRUE	FALSE	FALSE	FALSE
16847-39	Ras-related protein Rab-3B	RAB3B	P20337	-0.138437	0.0691771	0.0453718	0.311974	0.870718	0.760314	0.997155	-0.30232	0.119254	0.0112421	0.241684	0.739102	0.58505	0.933718	0.024148	0.0265975	0.363928	0.725952	1.02444	0.972406	1.07926	NA	NA	NA	NA	NA	NA	NA	NA	FALSE	FALSE	negative	negative	positive	NA	NA	NA	FALSE	FALSE	FALSE
2744-57	Immunoglobulin G	IGHG1 IGHG2 IGHG3 IGHG4 IGK@ IGL@	P01857	-0.120257	0.0601376	0.0455336	0.311974	0.886693	0.788103	0.997616	-0.14561	0.0765297	0.0570844	0.548251	0.864495	0.744079	1.0044	-0.0557356	0.0252836	0.0274954	0.17304	0.945789	0.900063	0.993839	NA	NA	NA	NA	NA	NA	NA	NA	FALSE	FALSE	negative	negative	negative	NA	NA	TRUE	FALSE	FALSE	FALSE
7923-41	Semaphorin-4C	SEMA4C	Q9C0C4	-0.154809	0.0773747	0.0454171	0.311974	0.856579	0.736045	0.99685	0.138076	0.0650293	0.0337302	0.429107	1.14806	1.01067	1.30413	-0.0255848	0.028192	0.364132	0.726067	0.97474	0.922341	1.03012	NA	NA	NA	NA	-0.33	0.17	0.0529	0.351	FALSE	FALSE	negative	positive	negative	NA	negative	TRUE	FALSE	FALSE	FALSE
6410-26	Early placenta insulin-like peptide	INSL4	Q14641	-0.160797	0.0804832	0.0457275	0.312307	0.851465	0.727207	0.996954	-0.0933678	0.105965	0.378252	0.821788	0.910858	0.740034	1.12111	-0.00863895	0.0275725	0.75404	0.926299	0.991398	0.939244	1.04645	NA	NA	NA	NA	-0.09	0.17	0.619	0.853	FALSE	FALSE	negative	negative	negative	NA	negative	TRUE	FALSE	FALSE	FALSE
6580-29	Pregnancy zone protein	PZP	P20742	-0.164637	0.0823822	0.0456678	0.312307	0.848202	0.721729	0.996837	0.0462071	0.114904	0.687583	0.934989	1.04729	0.836102	1.31182	0.0619456	0.0396228	0.117963	0.416018	1.0639	0.984409	1.14982	NA	NA	NA	NA	-0.08	0.04	0.0416	0.319	FALSE	FALSE	negative	positive	positive	NA	negative	TRUE	FALSE	FALSE	FALSE
7142-5	Carboxypeptidase N catalytic chain	CPN1	P15169	0.113191	0.056664	0.0457619	0.312307	1.11985	1.00213	1.25139	-0.00516405	0.0879962	0.953203	0.990098	0.994849	0.837247	1.18212	0.00152725	0.0265442	0.954118	0.989719	1.00153	0.950755	1.05501	NA	NA	NA	NA	0.32	0.27	0.239	0.596	FALSE	FALSE	positive	negative	positive	NA	positive	TRUE	FALSE	FALSE	FALSE
16299-13	T-cell immunoreceptor with Ig and ITIM domains	TIGIT	Q495A1	0.121852	0.0610724	0.0460206	0.313662	1.12959	1.00215	1.27323	0.124807	0.0770197	0.105134	0.656479	1.13293	0.974188	1.31754	0.0132429	0.0261115	0.612037	0.868103	1.01333	0.962776	1.06654	NA	NA	NA	NA	NA	NA	NA	NA	FALSE	FALSE	positive	positive	positive	NA	NA	TRUE	FALSE	FALSE	FALSE
10427-2	Potassium voltage-gated channel subfamily E member 2	KCNE2	Q9Y6J6	0.115171	0.0577932	0.0462822	0.314534	1.12207	1.0019	1.25664	NA	NA	NA	NA	NA	NA	NA	NA	NA	NA	NA	NA	NA	NA	NA	NA	NA	NA	NA	NA	NA	NA	FALSE	FALSE	positive	NA	NA	NA	NA	NA	NA	NA	NA
11587-5	MAX gene-associated protein	MGA	Q8IWI9	0.103635	0.0520156	0.0463295	0.314534	1.1092	1.00169	1.22824	0.197913	0.0597491	0.000924979	0.0481584	1.21886	1.08416	1.37029	0.0361786	0.0249842	0.1476	0.46822	1.03684	0.987292	1.08888	NA	NA	NA	NA	0.09	0.23	0.689	0.886	FALSE	TRUE	positive	positive	positive	NA	positive	TRUE	FALSE	FALSE	FALSE
2515-14	GDNF family receptor alpha-2	GFRA2	O00451	-0.126213	0.0633365	0.0462896	0.314534	0.881427	0.778526	0.997928	-0.0833415	0.0824827	0.312298	0.801593	0.920037	0.782699	1.08147	-0.0794343	0.0274146	0.00376123	0.0426594	0.923639	0.87532	0.974625	NA	NA	NA	NA	-0.29	0.28	0.305	0.656	FALSE	FALSE	negative	negative	negative	NA	negative	TRUE	FALSE	FALSE	FALSE
6081-52	Procollagen C-endopeptidase enhancer 2	PCOLCE2	Q9UKZ9	-0.123785	0.0622091	0.0466111	0.316034	0.88357	0.782145	0.998147	-0.104662	0.0820025	0.201838	0.762808	0.900629	0.766909	1.05766	-0.103057	0.0263178	9.00808e-05	0.00210543	0.902075	0.856724	0.949827	NA	NA	NA	NA	-1.03	0.23	1.03e-05	0.00327	FALSE	FALSE	negative	negative	negative	NA	negative	TRUE	FALSE	FALSE	FALSE
14133-93	Interleukin-1 receptor type 2	IL1R2	P27930	0.134436	0.067581	0.0466728	0.316041	1.14389	1.00198	1.3059	0.117745	0.0823266	0.152653	0.729153	1.12496	0.957323	1.32195	0.132893	0.0259676	3.09402e-07	1.86962e-05	1.14213	1.08545	1.20176	NA	NA	NA	NA	0.42	0.25	0.0965	0.439	FALSE	FALSE	positive	positive	positive	NA	positive	TRUE	FALSE	FALSE	FALSE
7116-31	Osteoclast-associated immunoglobulin-like receptor	OSCAR	Q8IYS5	0.104269	0.0524355	0.0467536	0.316178	1.1099	1.0015	1.23004	-0.000836157	0.0792412	0.991581	0.998358	0.999164	0.855432	1.16705	0.0231432	0.0249032	0.352721	0.719418	1.02341	0.97466	1.0746	NA	NA	NA	NA	-0.56	0.34	0.0956	0.438	FALSE	FALSE	positive	negative	positive	NA	negative	TRUE	FALSE	FALSE	FALSE
6468-37	Tachykinin-4	TAC4	Q86UU9	0.120247	0.0605248	0.0469515	0.317105	1.12778	1.00162	1.26982	0.0319702	0.0721152	0.657533	0.926495	1.03249	0.896394	1.18924	-0.00645408	0.0256744	0.801519	0.944659	0.993567	0.944807	1.04484	NA	NA	NA	NA	0.06	0.3	0.841	0.94	FALSE	FALSE	positive	positive	negative	NA	positive	TRUE	FALSE	FALSE	FALSE
12970-35	Double-stranded RNA-binding protein Staufen homolog 2	STAU2	Q9NUL3	0.0988543	0.0498536	0.0473795	0.318757	1.10391	1.00114	1.21722	0.113466	0.0685156	0.0977085	0.643596	1.12015	0.979391	1.28115	0.0398372	0.0240993	0.0983218	0.373877	1.04064	0.992631	1.09097	NA	NA	NA	NA	0.07	0.16	0.644	0.867	FALSE	FALSE	positive	positive	positive	NA	positive	TRUE	FALSE	FALSE	FALSE
14039-33	Kallikrein-5	KLK5	Q9Y337	-0.155225	0.0782644	0.0473295	0.318757	0.856223	0.734458	0.998175	-0.0384539	0.082402	0.640741	0.919544	0.962276	0.818762	1.13095	0.00141859	0.026385	0.957122	0.990299	1.00142	0.950949	1.05457	NA	NA	NA	NA	NA	NA	NA	NA	FALSE	FALSE	negative	negative	positive	NA	NA	NA	FALSE	FALSE	FALSE
19180-38	PTB domain-containing engulfment adapter protein 1	GULP1	Q9UBP9	0.131013	0.0660549	0.0473238	0.318757	1.13998	1.00155	1.29755	0.149606	0.0880117	0.0891599	0.626699	1.16138	0.977364	1.38004	0.0206571	0.0274853	0.452309	0.792221	1.02087	0.967332	1.07737	NA	NA	NA	NA	NA	NA	NA	NA	FALSE	FALSE	positive	positive	positive	NA	NA	TRUE	FALSE	FALSE	FALSE
12738-43	Nischarin	NISCH	Q9Y2I1	0.112869	0.0569579	0.0475221	0.319305	1.11949	1.00123	1.2517	0.124241	0.0733213	0.0901762	0.626943	1.13229	0.980719	1.30728	0.0614537	0.0256469	0.0165686	0.125917	1.06338	1.01125	1.1182	NA	NA	NA	NA	0.32	0.26	0.219	0.575	FALSE	FALSE	positive	positive	positive	NA	positive	TRUE	FALSE	FALSE	FALSE
12768-3	Protein phosphatase 1 regulatory subunit 3B	PPP1R3B	Q86XI6	-0.130357	0.0658335	0.047692	0.320033	0.877782	0.771522	0.998677	-0.0176547	0.0813468	0.828185	0.963653	0.9825	0.837701	1.15233	-0.0081375	0.0267809	0.761239	0.929269	0.991896	0.941174	1.04535	NA	NA	NA	NA	0.09	0.09	0.279	0.633	FALSE	FALSE	negative	negative	negative	NA	positive	TRUE	FALSE	FALSE	FALSE
5129-12	Scavenger receptor class F member 1	SCARF1	Q14162	-0.125292	0.0633237	0.0478622	0.320763	0.88224	0.779263	0.998824	-0.0846465	0.0848827	0.318659	0.801593	0.918837	0.778009	1.08516	-0.0619102	0.0289962	0.0327518	0.192281	0.939967	0.888037	0.994934	NA	NA	NA	NA	0.13	0.11	0.227	0.58	FALSE	FALSE	negative	negative	negative	NA	positive	TRUE	FALSE	FALSE	FALSE
19553-14	Syntaxin-1A	STX1A	Q16623	-0.146282	0.0740282	0.0481508	0.322283	0.863914	0.747233	0.998814	-0.431319	0.118344	0.000267786	0.0207648	0.649651	0.515162	0.819251	-0.136476	0.0324407	2.58864e-05	0.000770107	0.872428	0.818683	0.9297	0.00012	0.78	0.68	0.88	-0.55	0.23	0.0161	0.223	FALSE	TRUE	negative	negative	negative	negative	negative	TRUE	FALSE	TRUE	NA
13748-4	C-C motif chemokine 8	CCL8	P80075	-0.1247	0.063208	0.0485124	0.323891	0.882762	0.779901	0.999188	-0.00346632	0.0786589	0.96485	0.991756	0.99654	0.854159	1.16265	-0.0030467	0.0268027	0.909498	0.978199	0.996958	0.945937	1.05073	NA	NA	NA	NA	0.08	0.11	0.462	0.767	FALSE	FALSE	negative	negative	negative	NA	positive	TRUE	FALSE	FALSE	FALSE
3401-8	Tyrosine-protein phosphatase non-receptor type 2	PTPN2	P17706	-0.145117	0.0735579	0.0485153	0.323891	0.864921	0.748795	0.999057	-0.0295545	0.0820186	0.718593	0.937749	0.970878	0.826702	1.1402	0.00744575	0.0261255	0.775645	0.93386	1.00747	0.957184	1.0604	NA	NA	NA	NA	-0.2	0.25	0.425	0.741	FALSE	FALSE	negative	negative	positive	NA	negative	TRUE	FALSE	FALSE	FALSE
5730-60	C-X-C motif chemokine 14	CXCL14	O95715	0.112424	0.0570038	0.0485847	0.32394	1.11899	1.0007	1.25126	0.0423962	0.0764602	0.579246	0.896607	1.04331	0.898107	1.21198	0.00343485	0.0270609	0.898996	0.974945	1.00344	0.951607	1.0581	NA	NA	NA	NA	0.03	0.19	0.862	0.95	FALSE	FALSE	positive	positive	positive	NA	positive	TRUE	FALSE	FALSE	FALSE
8228-10	Ubiquinol-cytochrome-c reductase complex assembly factor 3	UQCC3	Q6UW78	-0.131395	0.0666422	0.0486498	0.323959	0.876871	0.7695	0.999224	NA	NA	NA	NA	NA	NA	NA	NA	NA	NA	NA	NA	NA	NA	NA	NA	NA	NA	NA	NA	NA	NA	FALSE	FALSE	negative	NA	NA	NA	NA	NA	NA	NA	NA
12817-1	GTP-binding protein GEM	GEM	P55040	0.112504	0.0571193	0.0488799	0.325076	1.11908	1.00055	1.25164	0.0569205	0.07639	0.456193	0.851643	1.05857	0.911372	1.22955	-0.0204519	0.0273336	0.45432	0.792979	0.979756	0.928649	1.03368	NA	NA	NA	NA	-0.06	0.09	0.552	0.818	FALSE	FALSE	positive	positive	negative	NA	negative	NA	FALSE	FALSE	FALSE
10435-2	N(4)-(beta-N-acetylglucosaminyl)-L-asparaginase	AGA	P20933	-0.144155	0.0732766	0.0491526	0.326058	0.865754	0.749929	0.999468	-0.0430065	0.0927452	0.642858	0.920588	0.957905	0.798686	1.14886	0.0115886	0.0288573	0.68799	0.906646	1.01166	0.956026	1.07052	NA	NA	NA	NA	-0.09	0.23	0.701	0.889	FALSE	FALSE	negative	negative	positive	NA	negative	TRUE	FALSE	FALSE	FALSE
15395-15	Glutathione S-transferase Mu 1	GSTM1	P09488	0.110306	0.0560651	0.0491298	0.326058	1.11662	1.00042	1.24632	-0.0481643	0.0842872	0.567707	0.893535	0.952977	0.807859	1.12416	0.0244845	0.0268854	0.362455	0.725838	1.02479	0.972184	1.08024	NA	NA	NA	NA	0.08	0.08	0.315	0.662	FALSE	FALSE	positive	negative	positive	NA	positive	TRUE	FALSE	FALSE	FALSE
8102-239	Uncharacterized protein C1orf186	C1orf186	Q6ZWK4	-0.14234	0.072459	0.0494817	0.327449	0.867327	0.752496	0.99968	0.0768117	0.0697118	0.270529	0.790378	1.07984	0.941931	1.23794	-0.0081563	0.0265725	0.758885	0.927776	0.991877	0.941541	1.0449	NA	NA	NA	NA	-0.25	0.17	0.133	0.486	FALSE	FALSE	negative	positive	negative	NA	negative	TRUE	FALSE	FALSE	FALSE
8950-4	Calcium-activated chloride channel regulator 2	CLCA2	Q9UQC9	-0.14086	0.0717074	0.0494879	0.327449	0.868611	0.754722	0.999687	0.0196467	0.0732869	0.788639	0.955756	1.01984	0.883384	1.17738	-0.0325752	0.0283325	0.250249	0.616906	0.96795	0.915664	1.02322	NA	NA	NA	NA	-0.22	0.19	0.253	0.607	FALSE	FALSE	negative	positive	negative	NA	negative	TRUE	FALSE	FALSE	FALSE
18873-8	Carcinoembryonic antigen-related cell adhesion molecule 8	CEACAM8	P31997	0.112349	0.0572173	0.0495828	0.327661	1.1189	1.0002	1.25169	0.124778	0.0770904	0.105534	0.656479	1.1329	0.974024	1.31768	0.00434867	0.0270967	0.872497	0.964524	1.00436	0.95241	1.05914	NA	NA	NA	NA	-0.14	0.14	0.318	0.664	FALSE	FALSE	positive	positive	positive	NA	negative	TRUE	FALSE	FALSE	FALSE
9828-86	L-lactate dehydrogenase C chain	LDHC	P07864	-0.144245	0.0734961	0.0496908	0.327959	0.865676	0.749539	0.999808	0.0786717	0.0718737	0.273699	0.792956	1.08185	0.939694	1.24551	-0.0424998	0.0287797	0.139749	0.455638	0.958391	0.905827	1.014	NA	NA	NA	NA	NA	NA	NA	NA	FALSE	FALSE	negative	positive	negative	NA	NA	TRUE	FALSE	FALSE	FALSE
12898-5	Interleukin-33	IL33	O95760	0.117131	0.0598074	0.0501741	0.328667	1.12427	0.999909	1.26409	NA	NA	NA	NA	NA	NA	NA	NA	NA	NA	NA	NA	NA	NA	NA	NA	NA	NA	NA	NA	NA	NA	FALSE	FALSE	positive	NA	NA	NA	NA	NA	NA	NA	NA
16616-137	Beta-enolase	ENO3	P13929	0.125424	0.064077	0.0503016	0.328667	1.13363	0.999833	1.28533	0.106364	0.0823404	0.196442	0.760612	1.11223	0.946463	1.30702	0.0972668	0.0296978	0.0010558	0.0148621	1.10215	1.03983	1.16821	NA	NA	NA	NA	NA	NA	NA	NA	FALSE	FALSE	positive	positive	positive	NA	NA	TRUE	FALSE	FALSE	FALSE
18222-34	Endophilin-B2	SH3GLB2	Q9NR46	-0.122497	0.0625791	0.0502911	0.328667	0.884708	0.782585	1.00016	-0.0413707	0.0824955	0.616026	0.910912	0.959473	0.816228	1.12786	0.0062622	0.0285488	0.826377	0.951647	1.00628	0.951522	1.06419	NA	NA	NA	NA	0.04	0.11	0.752	0.907	FALSE	FALSE	negative	negative	positive	NA	positive	NA	FALSE	FALSE	FALSE
3495-15	C-X-C motif chemokine 6	CXCL6	P80162	0.116764	0.0596529	0.0503023	0.328667	1.12385	0.999844	1.26324	-0.0444683	0.082733	0.590928	0.902235	0.956506	0.813325	1.12489	0.0331411	0.0277859	0.232976	0.591392	1.0337	0.978907	1.09155	NA	NA	NA	NA	0.04	0.09	0.662	0.873	FALSE	FALSE	positive	negative	positive	NA	positive	TRUE	FALSE	FALSE	FALSE
5112-73	OX-2 membrane glycoprotein	CD200	P41217	-0.173412	0.0885614	0.0502182	0.328667	0.840791	0.706811	1.00017	-0.0959332	0.111773	0.390734	0.824884	0.908525	0.729783	1.13104	-0.0247127	0.0275213	0.369212	0.72824	0.97559	0.92436	1.02966	NA	NA	NA	NA	0.67	0.31	0.0322	0.294	FALSE	FALSE	negative	negative	negative	NA	positive	TRUE	FALSE	FALSE	FALSE
8290-1	Vesicle-associated membrane protein 5	VAMP5	O95183	0.10389	0.0530027	0.0499862	0.328667	1.10948	1	1.23094	NA	NA	NA	NA	NA	NA	NA	NA	NA	NA	NA	NA	NA	NA	NA	NA	NA	NA	NA	NA	NA	NA	FALSE	FALSE	positive	NA	NA	NA	NA	NA	NA	NA	NA
8297-8	DnaJ homolog subfamily C member 10	DNAJC10	Q8IXB1	-0.125019	0.0637796	0.0499761	0.328667	0.88248	0.77878	0.999989	-0.0776664	0.0829537	0.349138	0.817583	0.925273	0.786427	1.08863	-0.113112	0.0315711	0.000339972	0.00599488	0.893051	0.839465	0.950057	NA	NA	NA	NA	0.16	0.1	0.109	0.454	FALSE	FALSE	negative	negative	negative	NA	positive	TRUE	FALSE	FALSE	FALSE
9600-55	Thrombospondin type-1 domain-containing protein 7A	THSD7A	Q9UPZ6	-0.150145	0.0766585	0.0501574	0.328667	0.860583	0.740525	1.00011	-0.195591	0.123624	0.113616	0.671668	0.822348	0.645394	1.04782	-0.0378419	0.0277626	0.172866	0.505938	0.962865	0.911872	1.01671	NA	NA	NA	NA	0.05	0.13	0.727	0.9	FALSE	FALSE	negative	negative	negative	NA	positive	TRUE	FALSE	FALSE	FALSE
12622-96	Histone-lysine N-methyltransferase ASH1L	ASH1L	Q9NR48	0.0992728	0.0509891	0.0515415	0.331568	1.10437	0.999334	1.22044	0.0354044	0.0739862	0.632275	0.914779	1.03604	0.896185	1.19772	0.0195835	0.0245745	0.425506	0.76973	1.01978	0.971823	1.0701	NA	NA	NA	NA	-0.25	0.15	0.0802	0.408	FALSE	FALSE	positive	positive	positive	NA	negative	TRUE	FALSE	FALSE	FALSE
12842-43	Syntaxin-10	STX10	O60499	-0.138803	0.0713067	0.0515876	0.331568	0.8704	0.75687	1.00096	-0.154494	0.100897	0.125718	0.687439	0.856848	0.703103	1.04421	-0.0125593	0.0272007	0.644278	0.885409	0.987519	0.936251	1.04159	NA	NA	NA	NA	0.07	0.12	0.563	0.822	FALSE	FALSE	negative	negative	negative	NA	positive	TRUE	FALSE	FALSE	FALSE
13043-157	ATPase family AAA domain-containing protein 2	ATAD2	Q6PL18	0.102466	0.0525596	0.0512341	0.331568	1.1079	0.999449	1.22812	-0.10909	0.108922	0.316565	0.801593	0.89665	0.72428	1.11004	-0.0148133	0.0256913	0.564219	0.845605	0.985296	0.936911	1.03618	NA	NA	NA	NA	-0.05	0.23	0.834	0.938	FALSE	FALSE	positive	negative	negative	NA	negative	NA	FALSE	FALSE	FALSE
15324-58	Ferritin light chain	FTL	P02792	0.129895	0.0665659	0.0510127	0.331568	1.13871	0.999426	1.2974	0.136406	0.0925628	0.140574	0.710997	1.14615	0.955981	1.37414	0.0789912	0.0296951	0.00781239	0.0730385	1.08219	1.02101	1.14705	NA	NA	NA	NA	0.03	0.05	0.574	0.829	FALSE	FALSE	positive	positive	positive	NA	positive	TRUE	FALSE	FALSE	FALSE
15503-20	Left-right determination factor 2	LEFTY2	O00292	0.114435	0.0587646	0.0514928	0.331568	1.12124	0.999257	1.25811	0.0851886	0.0800002	0.286942	0.797903	1.08892	0.930892	1.27378	-0.00613552	0.0268074	0.818967	0.951033	0.993883	0.943011	1.0475	NA	NA	NA	NA	NA	NA	NA	NA	FALSE	FALSE	positive	positive	negative	NA	NA	NA	FALSE	FALSE	FALSE
15576-158	Eosinophil cationic protein	RNASE3	P12724	0.121709	0.0623861	0.0510696	0.331568	1.12943	0.999432	1.27633	0.166853	0.0793066	0.0353876	0.437775	1.18158	1.01148	1.38029	0.030261	0.0273214	0.268038	0.636259	1.03072	0.976981	1.08742	NA	NA	NA	NA	NA	NA	NA	NA	FALSE	FALSE	positive	positive	positive	NA	NA	TRUE	FALSE	FALSE	FALSE
19639-53	Islet amyloid polypeptide	IAPP	P10997	-0.128627	0.0660107	0.0513449	0.331568	0.879301	0.772589	1.00075	-0.0473058	0.0917915	0.606301	0.909326	0.953796	0.796748	1.1418	-0.0645755	0.0294578	0.0283694	0.176153	0.937465	0.884873	0.993184	NA	NA	NA	NA	-0.43	0.14	0.00293	0.105	FALSE	FALSE	negative	negative	negative	NA	negative	TRUE	FALSE	FALSE	FALSE
2836-68	Neutrophil gelatinase-associated lipocalin	LCN2	P80188	-0.143961	0.0737306	0.050876	0.331568	0.865922	0.749407	1.00055	-0.0394343	0.0918261	0.667599	0.928323	0.961333	0.80299	1.1509	-0.00884398	0.0299066	0.767444	0.931516	0.991195	0.934765	1.05103	NA	NA	NA	NA	0.02	0.21	0.93	0.977	FALSE	FALSE	negative	negative	negative	NA	positive	TRUE	FALSE	FALSE	FALSE
5618-50	Protein FAM3B	FAM3B	P58499	0.117416	0.0601843	0.0510631	0.331568	1.12459	0.999455	1.26539	0.0133007	0.0865841	0.877912	0.972616	1.01339	0.855214	1.20082	0.069931	0.0274361	0.0108073	0.0932927	1.07243	1.01629	1.13168	NA	NA	NA	NA	NA	NA	NA	NA	FALSE	FALSE	positive	positive	positive	NA	NA	TRUE	FALSE	FALSE	FALSE
5934-1	Ferritin	FTH1 FTL	P02794 P02792	0.129652	0.0665801	0.0514975	0.331568	1.13843	0.999155	1.29712	0.137464	0.0928715	0.138832	0.710221	1.14736	0.956414	1.37643	0.0799731	0.0296818	0.0070526	0.0681202	1.08326	1.02204	1.14815	NA	NA	NA	NA	0.04	0.05	0.496	0.787	FALSE	FALSE	positive	positive	positive	NA	positive	TRUE	FALSE	FALSE	FALSE
6587-6	Leucine-rich repeat and fibronectin type-III domain-containing protein 5	LRFN5	Q96NI6	0.124298	0.0638685	0.0516365	0.331568	1.13235	0.999116	1.28336	0.0879018	0.0781533	0.260701	0.790378	1.09188	0.936806	1.27263	0.0476997	0.0255685	0.0621018	0.284132	1.04886	0.997589	1.10276	NA	NA	NA	NA	NA	NA	NA	NA	FALSE	FALSE	positive	positive	positive	NA	NA	TRUE	FALSE	FALSE	FALSE
7084-1	Draxin	DRAXIN	Q8NBI3	-0.154497	0.0793848	0.0516333	0.331568	0.856846	0.73338	1.0011	0.133646	0.0639952	0.0367636	0.44886	1.14299	1.00825	1.29573	0.0224552	0.0250223	0.369502	0.72824	1.02271	0.973763	1.07412	NA	NA	NA	NA	-0.27	0.22	0.225	0.579	FALSE	FALSE	negative	positive	positive	NA	negative	TRUE	FALSE	FALSE	FALSE
7917-17	Carboxypeptidase D	CPD	O75976	0.0938578	0.0482131	0.0515673	0.331568	1.0984	0.99936	1.20726	0.0546634	0.0661991	0.40895	0.832171	1.05619	0.927663	1.20251	-0.00356327	0.0251778	0.887456	0.971283	0.996443	0.948465	1.04685	NA	NA	NA	NA	0.43	0.41	0.292	0.647	FALSE	FALSE	positive	positive	negative	NA	positive	TRUE	FALSE	FALSE	FALSE
8843-34	Myelin regulatory factor	MYRF	Q9Y2G1	0.125992	0.0645333	0.0508953	0.331568	1.13427	0.999507	1.28721	0.0344955	0.0857596	0.687511	0.934989	1.0351	0.874946	1.22456	0.0448729	0.0263601	0.0886984	0.349787	1.04589	0.993231	1.10135	NA	NA	NA	NA	NA	NA	NA	NA	FALSE	FALSE	positive	positive	positive	NA	NA	TRUE	FALSE	FALSE	FALSE
8992-1	Transmembrane protein 2	TMEM2	Q9UHN6	0.104861	0.0538999	0.0517169	0.331675	1.11056	0.999218	1.2343	0.176094	0.0733592	0.0163754	0.28971	1.19255	1.03284	1.37696	0.00546043	0.0257166	0.831849	0.95192	1.00548	0.956052	1.05745	NA	NA	NA	NA	-0.12	0.15	0.414	0.734	FALSE	FALSE	positive	positive	positive	NA	negative	TRUE	FALSE	FALSE	FALSE
5671-1	Chymotrypsinogen B	CTRB1	P17538	-0.130867	0.0672871	0.0517872	0.331718	0.877335	0.768935	1.00102	-0.0266442	0.0844152	0.752282	0.947926	0.973708	0.825226	1.14891	-0.0393359	0.0285103	0.167677	0.499002	0.961428	0.909177	1.01668	NA	NA	NA	NA	0.23	0.13	0.0887	0.427	FALSE	FALSE	negative	negative	negative	NA	positive	TRUE	FALSE	FALSE	FALSE
9211-19	Pigment epithelium-derived factor	SERPINF1	P36955	0.128983	0.0663394	0.0518613	0.331785	1.13767	0.998958	1.29564	0.282763	0.0971141	0.00359512	0.123608	1.32679	1.09683	1.60497	0.138139	0.0305616	6.18329e-06	0.000232108	1.14814	1.08138	1.21901	NA	NA	NA	NA	0.36	0.39	0.354	0.691	FALSE	FALSE	positive	positive	positive	NA	positive	TRUE	FALSE	FALSE	FALSE
10087-10	Alpha-crystallin A chain	CRYAA	P02489	-0.158081	0.0813704	0.0520485	0.332575	0.853781	0.727918	1.00141	-0.0694881	0.0981809	0.479097	0.861259	0.932871	0.769571	1.13082	-0.0787429	0.0298297	0.00829677	0.0771304	0.924277	0.871789	0.979926	NA	NA	NA	NA	NA	NA	NA	NA	FALSE	FALSE	negative	negative	negative	NA	NA	TRUE	FALSE	FALSE	FALSE
18898-36	Hepatoma-derived growth factor-like protein 1	HDGFL1	Q5TGJ6	-0.165338	0.0851554	0.0521846	0.333036	0.847607	0.717313	1.00157	-0.0620004	0.0962843	0.519621	0.875726	0.939883	0.778242	1.1351	0.00349453	0.0264376	0.894842	0.972903	1.0035	0.952827	1.05687	NA	NA	NA	NA	-0.44	0.29	0.131	0.484	FALSE	FALSE	negative	negative	positive	NA	negative	TRUE	FALSE	FALSE	FALSE
17742-2	Ras-related protein R-Ras	RRAS	P10301	0.109262	0.0563013	0.0522988	0.333058	1.11545	0.998912	1.24559	-0.0485958	0.093808	0.604434	0.909158	0.952566	0.792582	1.14484	-0.0256323	0.0285745	0.3697	0.72824	0.974693	0.921606	1.03084	NA	NA	NA	NA	0.26	0.15	0.0961	0.439	FALSE	FALSE	positive	negative	negative	NA	positive	TRUE	FALSE	FALSE	FALSE
5680-54	Odorant-binding protein 2b	OBP2B	Q9NPH6	-0.135079	0.0696233	0.0523623	0.333058	0.873647	0.762204	1.00138	0.0778342	0.0850927	0.360349	0.818631	1.08094	0.914894	1.27713	-0.0101541	0.0293101	0.729015	0.917563	0.989897	0.934633	1.04843	NA	NA	NA	NA	-0.04	0.08	0.619	0.854	FALSE	FALSE	negative	positive	negative	NA	negative	TRUE	FALSE	FALSE	FALSE
9379-248	Small integral membrane protein 10	SMIM10	Q96HG1	0.10216	0.0526599	0.0523797	0.333058	1.10756	0.998947	1.22798	-0.00246068	0.0721392	0.972789	0.994343	0.997542	0.866015	1.14905	-0.044143	0.0277894	0.112177	0.407275	0.956817	0.906097	1.01038	NA	NA	NA	NA	0.05	0.14	0.733	0.9	FALSE	FALSE	positive	negative	negative	NA	positive	TRUE	FALSE	FALSE	FALSE
11260-47	SUN domain-containing protein 5	SUN5	Q8TC36	-0.14138	0.0729566	0.0526405	0.334309	0.86816	0.752485	1.00162	-0.239079	0.147348	0.104686	0.656479	0.787352	0.589853	1.05098	0.00163861	0.0261883	0.950109	0.988616	1.00164	0.951525	1.05439	NA	NA	NA	NA	-0.01	0.26	0.96	0.987	FALSE	FALSE	negative	negative	positive	NA	negative	TRUE	FALSE	FALSE	FALSE
10503-55	Protachykinin-1	TAC1	P20366	0.112481	0.0581535	0.0530876	0.335238	1.11905	0.998501	1.25415	NA	NA	NA	NA	NA	NA	NA	NA	NA	NA	NA	NA	NA	NA	NA	NA	NA	NA	NA	NA	NA	NA	FALSE	FALSE	positive	NA	NA	NA	NA	NA	NA	NA	NA
13067-5	cGMP-dependent protein kinase 1, beta isozyme	PRKG1	Q13976	-0.128167	0.0662689	0.0531083	0.335238	0.879707	0.772554	1.00172	0.0336819	0.0805779	0.675944	0.931312	1.03426	0.883158	1.2112	-0.0122572	0.0290434	0.673003	0.897404	0.987818	0.933157	1.04568	NA	NA	NA	NA	0.11	0.18	0.56	0.821	FALSE	FALSE	negative	positive	negative	NA	positive	TRUE	FALSE	FALSE	FALSE
15606-19	Keratin, type I cytoskeletal 19	KRT19	P08727	0.109313	0.056511	0.0530683	0.335238	1.11551	0.998552	1.24617	0.085315	0.0779201	0.273559	0.792956	1.08906	0.934813	1.26876	0.0553397	0.0270052	0.0404404	0.219641	1.0569	1.00241	1.11435	NA	NA	NA	NA	0.38	0.19	0.0532	0.351	FALSE	FALSE	positive	positive	positive	NA	positive	TRUE	FALSE	FALSE	FALSE
17342-13	Anterior gradient protein 3	AGR3	Q8TD06	0.1209	0.06245	0.0528741	0.335238	1.12851	0.998499	1.27545	0.156117	0.0840528	0.0632588	0.574072	1.16896	0.991411	1.37831	0.152163	0.0285934	1.02857e-07	7.17828e-06	1.16435	1.10089	1.23147	NA	NA	NA	NA	NA	NA	NA	NA	FALSE	FALSE	positive	positive	positive	NA	NA	TRUE	FALSE	FALSE	FALSE
18347-15	Laminin-2	LAMA2 LAMB1 LAMC1	P24043 P07942 P11047	-0.122603	0.0633885	0.0530941	0.335238	0.884615	0.781262	1.00164	-0.268001	0.0828441	0.0012164	0.0587176	0.764907	0.650265	0.89976	-0.0745743	0.0294687	0.0113858	0.0961105	0.928139	0.87605	0.983324	NA	NA	NA	NA	-0.19	0.3	0.534	0.81	FALSE	FALSE	negative	negative	negative	NA	negative	TRUE	FALSE	FALSE	FALSE
3178-5	Dipeptidyl peptidase 1	CTSC	P53634	0.111588	0.0577353	0.0532663	0.335829	1.11805	0.998428	1.25201	0.101917	0.0687434	0.138188	0.708835	1.10729	0.967713	1.267	0.00483631	0.0283588	0.864585	0.963126	1.00485	0.95052	1.06228	NA	NA	NA	NA	-0.11	0.32	0.728	0.9	FALSE	FALSE	positive	positive	positive	NA	negative	TRUE	FALSE	FALSE	FALSE
10089-7	N-acetylserotonin O-methyltransferase-like protein	ASMTL	O95671	-0.127047	0.0659027	0.0538813	0.33803	0.880693	0.773975	1.00213	-0.0686216	0.0841253	0.414667	0.835078	0.93368	0.791752	1.10105	-0.0389818	0.0283123	0.168559	0.499826	0.961768	0.909852	1.01665	NA	NA	NA	NA	0.05	0.09	0.607	0.846	FALSE	FALSE	negative	negative	negative	NA	positive	TRUE	FALSE	FALSE	FALSE
13698-28	Dyslexia-associated protein KIAA0319-like protein	KIAA0319L	Q8IZA0	0.0943315	0.048984	0.0541341	0.33803	1.09892	0.998324	1.20966	0.101763	0.0623608	0.102714	0.65273	1.10712	0.979743	1.25106	0.00700354	0.0267127	0.793182	0.94137	1.00703	0.955661	1.06116	NA	NA	NA	NA	0.31	0.24	0.203	0.561	FALSE	FALSE	positive	positive	positive	NA	positive	TRUE	FALSE	FALSE	FALSE
16760-2	Interleukin-26	IL26	Q9NPH9	0.118281	0.0613114	0.0537084	0.33803	1.12556	0.998112	1.26928	0.0663702	0.0823776	0.420425	0.836203	1.06862	0.909291	1.25587	0.0101489	0.0267942	0.704858	0.911499	1.0102	0.958518	1.06467	NA	NA	NA	NA	-0.07	0.13	0.6	0.842	FALSE	FALSE	positive	positive	positive	NA	negative	TRUE	FALSE	FALSE	FALSE
16877-19	Methionine-R-sulfoxide reductase B2, mitochondrial	MSRB2	Q9Y3D2	-0.164201	0.0852209	0.054008	0.33803	0.848571	0.718037	1.00284	-0.0334904	0.0799463	0.675281	0.931235	0.967064	0.826806	1.13112	-0.0808027	0.02991	0.00690224	0.0671918	0.922376	0.869858	0.978064	NA	NA	NA	NA	0.14	0.19	0.471	0.774	FALSE	FALSE	negative	negative	negative	NA	positive	TRUE	FALSE	FALSE	FALSE
3485-28	Beta-2-microglobulin	B2M	P61769	-0.16018	0.0830753	0.0538388	0.33803	0.85199	0.723968	1.00265	0.0733355	0.10954	0.503184	0.869744	1.07609	0.868175	1.3338	-0.0780742	0.0333323	0.0191654	0.13664	0.924896	0.866404	0.987337	NA	NA	NA	NA	NA	NA	NA	NA	FALSE	FALSE	negative	positive	negative	NA	NA	TRUE	FALSE	FALSE	FALSE
6389-57	CUE domain-containing protein 2	CUEDC2	Q9H467	-0.12368	0.0642119	0.0540898	0.33803	0.883663	0.779163	1.00218	NA	NA	NA	NA	NA	NA	NA	NA	NA	NA	NA	NA	NA	NA	NA	NA	NA	NA	NA	NA	NA	NA	FALSE	FALSE	negative	NA	NA	NA	NA	NA	NA	NA	NA
8589-13	CUB domain-containing protein 1	CDCP1	Q9H5V8	0.107925	0.0559765	0.0538501	0.33803	1.11396	0.998213	1.24314	0.0756869	0.0745694	0.310113	0.801593	1.07862	0.931956	1.24838	0.0415024	0.024749	0.0935556	0.36188	1.04238	0.99302	1.09418	NA	NA	NA	NA	NA	NA	NA	NA	FALSE	FALSE	positive	positive	positive	NA	NA	TRUE	FALSE	FALSE	FALSE
8664-36	Extracellular tyrosine-protein kinase PKDCC	PKDCC	Q504Y2	0.126361	0.0655658	0.0539503	0.33803	1.13469	0.997854	1.29029	0.16944	0.0797608	0.0336406	0.429107	1.18464	1.0132	1.3851	0.0466965	0.0260606	0.0731584	0.312231	1.0478	0.995628	1.10271	NA	NA	NA	NA	NA	NA	NA	NA	FALSE	FALSE	positive	positive	positive	NA	NA	TRUE	FALSE	FALSE	FALSE
9023-9	Hematopoietic progenitor cell antigen CD34	CD34	P28906	-0.150912	0.0786522	0.0550188	0.343144	0.859923	0.737071	1.00325	NA	NA	NA	NA	NA	NA	NA	NA	NA	NA	NA	NA	NA	NA	NA	NA	NA	NA	NA	NA	NA	NA	FALSE	FALSE	negative	NA	NA	NA	NA	NA	NA	NA	NA
12521-3	Cyclin-dependent kinase 4 inhibitor C	CDKN2C	P42773	0.106116	0.0553929	0.0554029	0.345126	1.11195	0.997549	1.23947	-0.0667143	0.0958309	0.486324	0.862486	0.935462	0.775271	1.12875	-0.0281774	0.0281246	0.316403	0.686501	0.972216	0.920074	1.02731	NA	NA	NA	NA	-0.1	0.24	0.679	0.88	FALSE	FALSE	positive	negative	negative	NA	negative	NA	FALSE	FALSE	FALSE
16296-43	Leucine-rich repeat-containing G-protein coupled receptor 5	LGR5	O75473	0.0980532	0.0512467	0.0557025	0.346396	1.10302	0.997613	1.21957	0.0233275	0.078491	0.766314	0.95044	1.0236	0.877643	1.19383	0.00967007	0.0266532	0.716747	0.915472	1.00972	0.958324	1.06387	NA	NA	NA	NA	-0.14	0.19	0.463	0.768	FALSE	FALSE	positive	positive	positive	NA	negative	TRUE	FALSE	FALSE	FALSE
5107-7	Neurogenic locus notch homolog protein 1	NOTCH1	P46531	-0.122035	0.0637905	0.0557397	0.346396	0.885117	0.78109	1.003	-0.052362	0.0834354	0.530282	0.884456	0.948985	0.80582	1.11759	-0.0458544	0.0294115	0.118981	0.416644	0.955181	0.901676	1.01186	NA	NA	NA	NA	-0.94	0.56	0.09	0.43	FALSE	FALSE	negative	negative	negative	NA	negative	TRUE	FALSE	FALSE	FALSE
11158-40	Bicaudal D-related protein 1	CCDC64	Q6ZP65	-0.182894	0.0956537	0.0558701	0.34642	0.832856	0.690475	1.0046	-0.160163	0.116695	0.16991	0.743383	0.852005	0.677812	1.07096	-0.0255891	0.0293714	0.38363	0.738131	0.974736	0.920208	1.03249	NA	NA	NA	NA	-0.01	0.21	0.96	0.987	FALSE	FALSE	negative	negative	negative	NA	negative	TRUE	FALSE	FALSE	FALSE
11204-80	Coxsackievirus and adenovirus receptor	CXADR	P78310	0.107274	0.0561208	0.0559427	0.34642	1.11324	0.997281	1.24268	-0.0311613	0.0849649	0.713802	0.937749	0.969319	0.820622	1.14496	0.0998102	0.0248121	5.75485e-05	0.00148517	1.10496	1.05251	1.16002	NA	NA	NA	NA	0.3	0.22	0.168	0.532	FALSE	FALSE	positive	negative	positive	NA	positive	TRUE	FALSE	FALSE	FALSE
4453-83	Leucine-rich repeat transmembrane neuronal protein 3	LRRTM3	Q86VH5	-0.163425	0.0854901	0.0559238	0.34642	0.84923	0.718215	1.00414	-0.220259	0.11481	0.0550519	0.541783	0.802311	0.640641	1.00478	-0.0160109	0.0271908	0.555972	0.841682	0.984117	0.933043	1.03799	NA	NA	NA	NA	-0.21	0.2	0.301	0.652	FALSE	FALSE	negative	negative	negative	NA	negative	TRUE	FALSE	FALSE	FALSE
17403-14	Short/branched chain specific acyl-CoA dehydrogenase, mitochondrial	ACADSB	P45954	-0.129249	0.0676696	0.0561324	0.347004	0.878755	0.769602	1.00339	-0.0446736	0.0846536	0.597692	0.905874	0.95631	0.810102	1.1289	-0.00295827	0.0267575	0.911966	0.979409	0.997046	0.946105	1.05073	NA	NA	NA	NA	0.09	0.09	0.3	0.652	FALSE	FALSE	negative	negative	negative	NA	positive	TRUE	FALSE	FALSE	FALSE
5076-53	Ephrin type-A receptor 10	EPHA10	Q5JZY3	-0.15194	0.079583	0.0562367	0.347004	0.85904	0.734972	1.00405	-0.114361	0.0961021	0.234048	0.7886	0.891936	0.738805	1.07681	-0.103712	0.0311832	0.000881347	0.0128234	0.901485	0.848038	0.9583	NA	NA	NA	NA	NA	NA	NA	NA	FALSE	FALSE	negative	negative	negative	NA	NA	TRUE	FALSE	FALSE	FALSE
8235-48	Secretogranin-1	CHGB	P05060	-0.134072	0.0702195	0.0562195	0.347004	0.874527	0.762081	1.00356	-0.0378013	0.0972649	0.69754	0.935447	0.962904	0.795774	1.16514	-0.0712391	0.0294243	0.0154737	0.1198	0.931239	0.879053	0.986523	NA	NA	NA	NA	0.06	0.17	0.725	0.9	FALSE	FALSE	negative	negative	negative	NA	positive	TRUE	FALSE	FALSE	FALSE
7144-234	Kazal-type serine protease inhibitor domain-containing protein 1	KAZALD1	Q96I82	0.112201	0.0588648	0.0566389	0.349073	1.11874	0.996831	1.25555	0.168692	0.0771977	0.0288741	0.401648	1.18376	1.01754	1.37713	0.0598298	0.0281213	0.0333736	0.194092	1.06166	1.00472	1.12181	NA	NA	NA	NA	-0.2	0.19	0.296	0.652	FALSE	FALSE	positive	positive	positive	NA	negative	TRUE	FALSE	FALSE	FALSE
14337-1	Trafficking protein particle complex subunit 3	TRAPPC3	O43617	0.109375	0.0574598	0.0569757	0.350417	1.11558	0.996759	1.24857	0.0937542	0.08227	0.254457	0.79013	1.09829	0.934732	1.29047	0.041414	0.0254006	0.103011	0.385907	1.04228	0.991665	1.09549	NA	NA	NA	NA	NA	NA	NA	NA	FALSE	FALSE	positive	positive	positive	NA	NA	TRUE	FALSE	FALSE	FALSE
18306-1	Paralemmin-1	PALM	O75781	0.111341	0.0584967	0.0569915	0.350417	1.11778	0.996693	1.25357	0.041873	0.0817107	0.608333	0.910614	1.04276	0.888447	1.22388	0.0265509	0.0253655	0.295222	0.665065	1.02691	0.977102	1.07925	NA	NA	NA	NA	NA	NA	NA	NA	FALSE	FALSE	positive	positive	positive	NA	NA	TRUE	FALSE	FALSE	FALSE
4706-17	Protein 4.1	EPB41	P11171	-0.120541	0.0633493	0.0570679	0.350473	0.886441	0.782935	1.00363	-0.0959421	0.0832641	0.249213	0.7886	0.908517	0.771715	1.06957	0.0370096	0.03051	0.225118	0.581272	1.0377	0.977469	1.10165	NA	NA	NA	NA	0.2	0.1	0.0527	0.35	FALSE	FALSE	negative	negative	positive	NA	positive	NA	FALSE	FALSE	FALSE
3340-53	Thrombospondin-4	THBS4	P35443	-0.122324	0.0643325	0.0572448	0.351146	0.884861	0.780035	1.00377	-0.114476	0.0880611	0.193615	0.755255	0.891833	0.750455	1.05985	-0.000195322	0.0305467	0.994898	0.99927	0.999805	0.941703	1.06149	NA	NA	NA	NA	-0.13	0.24	0.602	0.843	FALSE	FALSE	negative	negative	negative	NA	negative	TRUE	FALSE	FALSE	FALSE
6234-74	Vitrin	VIT	Q6UXI7	-0.135353	0.0712306	0.0574061	0.351722	0.873408	0.759599	1.00427	0.0256388	0.0913953	0.779074	0.953433	1.02597	0.857704	1.22725	-0.030301	0.0328426	0.35621	0.720416	0.970153	0.909672	1.03466	NA	NA	NA	NA	-0.3	0.19	0.107	0.454	FALSE	FALSE	negative	positive	negative	NA	negative	TRUE	FALSE	FALSE	FALSE
13073-14	Acidic leucine-rich nuclear phosphoprotein 32 family member A	ANP32A	P39687	0.105414	0.0554967	0.0575034	0.351905	1.11117	0.996646	1.23886	-0.0328134	0.0864911	0.704402	0.936267	0.967719	0.81682	1.14649	-0.0106866	0.0281245	0.703964	0.911499	0.98937	0.936309	1.04544	NA	NA	NA	NA	-0.15	0.3	0.616	0.852	FALSE	FALSE	positive	negative	negative	NA	negative	NA	FALSE	FALSE	FALSE
12793-4	Piwi-like protein 1	PIWIL1	Q96J94	0.101131	0.053334	0.0579361	0.354137	1.10642	0.996602	1.22834	0.0421534	0.0737605	0.567667	0.893535	1.04305	0.902653	1.20529	0.0273576	0.0268225	0.307752	0.67869	1.02774	0.975102	1.08321	NA	NA	NA	NA	0.17	0.19	0.356	0.691	FALSE	FALSE	positive	positive	positive	NA	positive	TRUE	FALSE	FALSE	FALSE
10008-43	Guanylyl cyclase-activating protein 1	GUCA1A	P43080	-0.136361	0.0719468	0.0580522	0.354431	0.872528	0.757769	1.00467	0.118794	0.0598237	0.0470633	0.500064	1.12614	1.00154	1.26624	-0.0264471	0.0273485	0.333524	0.700854	0.9739	0.923071	1.02753	NA	NA	NA	NA	-0.19	0.24	0.433	0.745	FALSE	FALSE	negative	positive	negative	NA	negative	TRUE	FALSE	FALSE	FALSE
12583-77	Serine/threonine-protein kinase A-Raf	ARAF	P10398	-0.122784	0.0649274	0.0586115	0.35706	0.884455	0.778768	1.00448	-0.050962	0.0816015	0.532284	0.885246	0.950315	0.809854	1.11514	-0.0402199	0.028538	0.158733	0.485508	0.960578	0.908325	1.01584	NA	NA	NA	NA	-0.02	0.1	0.823	0.936	FALSE	FALSE	negative	negative	negative	NA	negative	TRUE	FALSE	FALSE	FALSE
3803-10	Cystatin-D	CST5	P28325	-0.128147	0.0677655	0.0586198	0.35706	0.879724	0.770306	1.00468	-0.0054199	0.0886167	0.951231	0.990098	0.994595	0.836015	1.18325	-0.0497932	0.0290421	0.086434	0.346225	0.951426	0.898782	1.00715	NA	NA	NA	NA	NA	NA	NA	NA	FALSE	FALSE	negative	negative	negative	NA	NA	TRUE	FALSE	FALSE	FALSE
2192-63	C-C motif chemokine 27	CCL27	Q9Y4X3	-0.144796	0.0767181	0.0591102	0.359208	0.865199	0.74441	1.00559	-0.107411	0.0975725	0.270971	0.790378	0.898157	0.741817	1.08745	-0.00415256	0.0280238	0.882201	0.968388	0.995856	0.942633	1.05208	NA	NA	NA	NA	NA	NA	NA	NA	FALSE	FALSE	negative	negative	negative	NA	NA	TRUE	FALSE	FALSE	FALSE
6896-3	Transmembrane protein C1orf162	C1orf162	Q8NEQ5	0.128211	0.0679165	0.059057	0.359208	1.13679	0.995106	1.29865	0.173518	0.0951103	0.0680933	0.585297	1.18948	0.987185	1.43324	-0.00373875	0.0265409	0.887974	0.971283	0.996268	0.945768	1.04946	NA	NA	NA	NA	NA	NA	NA	NA	FALSE	FALSE	positive	positive	negative	NA	NA	NA	FALSE	FALSE	FALSE
10622-9	FXYD domain-containing ion transport regulator 5	FXYD5	Q96DB9	0.105481	0.0559212	0.0592614	0.359502	1.11125	0.995884	1.23997	NA	NA	NA	NA	NA	NA	NA	NA	NA	NA	NA	NA	NA	NA	NA	NA	NA	NA	NA	NA	NA	NA	FALSE	FALSE	positive	NA	NA	NA	NA	NA	NA	NA	NA
2605-49	Tumor necrosis factor receptor superfamily member 8	TNFRSF8	P28908	0.11327	0.0600586	0.0592965	0.359502	1.11993	0.995565	1.25984	0.162837	0.070777	0.0214081	0.335577	1.17685	1.02441	1.35197	0.0291478	0.0263206	0.268115	0.636259	1.02958	0.97781	1.08408	NA	NA	NA	NA	0.42	0.2	0.0353	0.305	FALSE	FALSE	positive	positive	positive	NA	positive	TRUE	FALSE	FALSE	FALSE
13122-19	Leucine-rich repeat transmembrane protein FLRT2	FLRT2	O43155	-0.127012	0.0674249	0.0595985	0.360152	0.880723	0.771696	1.00515	-0.0741456	0.0890241	0.404917	0.830177	0.928536	0.779866	1.10555	-0.108324	0.0290468	0.000192024	0.00376079	0.897337	0.847678	0.949905	NA	NA	NA	NA	-0.48	0.2	0.017	0.229	FALSE	FALSE	negative	negative	negative	NA	negative	TRUE	FALSE	FALSE	FALSE
16621-77	NAD(P)H-hydrate epimerase	APOA1BP	Q8NCW5	-0.120613	0.0640022	0.0594966	0.360152	0.886377	0.781878	1.00484	-0.118493	0.0858484	0.167506	0.741257	0.888258	0.750695	1.05103	-0.0093479	0.0295087	0.751407	0.925836	0.990696	0.935023	1.04968	NA	NA	NA	NA	0.1	0.12	0.385	0.711	FALSE	FALSE	negative	negative	negative	NA	positive	TRUE	FALSE	FALSE	FALSE
5178-5	High affinity cAMP-specific 3',5'-cyclic phosphodiesterase 7A	PDE7A	Q13946	-0.145777	0.0773901	0.0596109	0.360152	0.864351	0.742701	1.00593	-0.0144353	0.0906857	0.873527	0.972616	0.985668	0.825159	1.1774	0.0442064	0.024319	0.0690989	0.303143	1.0452	0.996548	1.09622	NA	NA	NA	NA	0.13	0.23	0.566	0.823	FALSE	FALSE	negative	negative	positive	NA	positive	NA	FALSE	FALSE	FALSE
11328-9	U6 snRNA phosphodiesterase	USB1	Q9BQ65	-0.158548	0.0843374	0.0601181	0.362082	0.853382	0.723359	1.00678	0.0169754	0.0791745	0.830231	0.963653	1.01712	0.870919	1.18786	-0.0148494	0.0277697	0.592833	0.859124	0.98526	0.933068	1.04037	NA	NA	NA	NA	-0.37	0.32	0.254	0.608	FALSE	FALSE	negative	positive	negative	NA	negative	TRUE	FALSE	FALSE	FALSE
15530-33	Ephrin type-B receptor 4	EPHB4	P54760	-0.128324	0.068263	0.0601297	0.362082	0.879569	0.769419	1.00549	-0.0702115	0.0885417	0.427791	0.837819	0.932197	0.783681	1.10886	-0.116901	0.0317255	0.000228921	0.00431294	0.889673	0.836038	0.94675	NA	NA	NA	NA	NA	NA	NA	NA	FALSE	FALSE	negative	negative	negative	NA	NA	TRUE	FALSE	FALSE	FALSE
5988-49	Tumor necrosis factor ligand superfamily member 14	TNFSF14	O43557	0.108681	0.0578317	0.0602081	0.362082	1.11481	0.995342	1.24861	0.0956573	0.0617362	0.121273	0.678402	1.10038	0.974973	1.24192	0.0540968	0.0269794	0.044951	0.236698	1.05559	1.00122	1.11291	NA	NA	NA	NA	NA	NA	NA	NA	FALSE	FALSE	positive	positive	positive	NA	NA	TRUE	FALSE	FALSE	FALSE
9526-3	Colipase-like protein 1	CLPSL1	A2RUU4	0.114521	0.0609249	0.0601474	0.362082	1.12134	0.99512	1.26356	0.0382209	0.078069	0.624432	0.912609	1.03896	0.89155	1.21075	0.0414451	0.0258479	0.108841	0.400675	1.04232	0.990826	1.09648	NA	NA	NA	NA	0.46	0.18	0.0114	0.193	FALSE	FALSE	positive	positive	positive	NA	positive	TRUE	FALSE	FALSE	FALSE
13623-4	Histone-lysine N-methyltransferase 2D	MLL2	O14686	0.101548	0.0541479	0.0607397	0.362769	1.10688	0.995429	1.23082	0.0126258	0.0850607	0.882001	0.973044	1.01271	0.857192	1.19643	0.0451988	0.0246025	0.0661858	0.294126	1.04624	0.996983	1.09792	NA	NA	NA	NA	0.69	0.24	0.00429	0.126	FALSE	FALSE	positive	positive	positive	NA	positive	TRUE	FALSE	FALSE	FALSE
17153-46	Killer cell immunoglobulin-like receptor 2DL3	KIR2DL3	P43628	-0.116868	0.0623129	0.0607241	0.362769	0.889703	0.787414	1.00528	-4.26001e-05	0.0819993	0.999585	0.99999	0.999957	0.851495	1.1743	-0.00965796	0.0280365	0.730486	0.917636	0.990389	0.937434	1.04633	NA	NA	NA	NA	0.13	0.08	0.115	0.465	FALSE	FALSE	negative	negative	negative	NA	positive	TRUE	FALSE	FALSE	FALSE
2643-57	Cadherin-3	CDH3	P22223	0.121848	0.0649489	0.0606478	0.362769	1.12958	0.994563	1.28293	0.212214	0.0899736	0.0183426	0.310928	1.23641	1.03652	1.47486	0.0582253	0.0280028	0.0375931	0.210241	1.05995	1.00335	1.11975	NA	NA	NA	NA	0.01	0.19	0.947	0.984	FALSE	FALSE	positive	positive	positive	NA	positive	TRUE	FALSE	FALSE	FALSE
3366-51	Extracellular matrix protein 1	ECM1	Q16610	-0.114877	0.0611993	0.0605056	0.362769	0.891476	0.790707	1.00509	-0.0482258	0.0824751	0.558728	0.891294	0.952919	0.810684	1.12011	-0.049778	0.0274299	0.069565	0.304232	0.951441	0.90164	1.00399	NA	NA	NA	NA	-0.08	0.26	0.771	0.914	FALSE	FALSE	negative	negative	negative	NA	negative	TRUE	FALSE	FALSE	FALSE
7265-32	Osteocrin	OSTN	P61366	-0.1394	0.0742925	0.0606043	0.362769	0.86988	0.752004	1.00623	-0.122331	0.106633	0.251292	0.7886	0.884856	0.717968	1.09054	0.0580322	0.0230094	0.0116655	0.0978042	1.05975	1.01302	1.10864	NA	NA	NA	NA	NA	NA	NA	NA	FALSE	FALSE	negative	negative	positive	NA	NA	NA	FALSE	FALSE	FALSE
8484-24	Leptin	LEP	P41159	0.188728	0.100528	0.0604681	0.362769	1.20771	0.991727	1.47074	0.379619	0.149272	0.0109861	0.239753	1.46173	1.09095	1.95852	0.244597	0.0537149	5.27305e-06	0.000204192	1.27711	1.14949	1.41889	0.00042	1.25	1.04	1.49	NA	NA	NA	NA	FALSE	FALSE	positive	positive	positive	positive	NA	TRUE	FALSE	FALSE	FALSE
15441-6	Ganglioside GM2 activator	GM2A	P17900	-0.157525	0.0840677	0.0609589	0.362831	0.854255	0.724482	1.00727	-0.0378101	0.0946142	0.689433	0.934989	0.962896	0.799912	1.15909	-0.047127	0.0350896	0.179256	0.517307	0.953966	0.890563	1.02188	NA	NA	NA	NA	-0.03	0.27	0.907	0.967	FALSE	FALSE	negative	negative	negative	NA	negative	TRUE	FALSE	FALSE	FALSE
2783-18	C-C motif chemokine 3-like 1	CCL3L1	P16619	0.125669	0.0670621	0.0609421	0.362831	1.13391	0.994244	1.29319	0.0405764	0.080674	0.614987	0.910912	1.04141	0.889101	1.21981	0.0281501	0.0264005	0.286301	0.654346	1.02855	0.976682	1.08317	NA	NA	NA	NA	NA	NA	NA	NA	FALSE	FALSE	positive	positive	positive	NA	NA	TRUE	FALSE	FALSE	FALSE
6416-8	Gastrokine-2	GKN2	Q86XP6	0.115566	0.061671	0.0609432	0.362831	1.12251	0.994705	1.26673	0.123166	0.0840343	0.14274	0.712172	1.13107	0.95931	1.33359	0.0816016	0.0276203	0.00313269	0.0367958	1.08502	1.02785	1.14538	NA	NA	NA	NA	NA	NA	NA	NA	FALSE	FALSE	positive	positive	positive	NA	NA	TRUE	FALSE	FALSE	FALSE
15636-49	VPS10 domain-containing receptor SorCS1	SORCS1	Q8WY21	-0.137191	0.0734324	0.0617256	0.366975	0.871804	0.754939	1.00676	-0.0432069	0.0902306	0.632046	0.914764	0.957713	0.802472	1.14299	-0.0487882	0.0292096	0.0948642	0.366369	0.952383	0.899391	1.0085	NA	NA	NA	NA	-0.41	0.29	0.155	0.512	FALSE	FALSE	negative	negative	negative	NA	negative	TRUE	FALSE	FALSE	FALSE
15669-7	Serine/threonine-protein kinase B-raf	BRAF	P15056	0.1088	0.0582561	0.0618147	0.367086	1.11494	0.994633	1.2498	-0.0869354	0.0876314	0.32117	0.802566	0.916736	0.77206	1.08852	0.0337022	0.0260699	0.196093	0.543423	1.03428	0.982757	1.0885	NA	NA	NA	NA	0.04	0.13	0.754	0.909	FALSE	FALSE	positive	negative	positive	NA	positive	TRUE	FALSE	FALSE	FALSE
15620-4	Neuroligin-1	NLGN1	Q8N2Q7	-0.131658	0.0706018	0.06221	0.368594	0.876641	0.763351	1.00674	-0.186068	0.0977326	0.05693	0.548251	0.830217	0.685488	1.0055	-0.0914144	0.0294009	0.00187569	0.0239136	0.912639	0.861535	0.966775	NA	NA	NA	NA	-0.39	0.24	0.106	0.452	FALSE	FALSE	negative	negative	negative	NA	negative	TRUE	FALSE	FALSE	FALSE
7800-85	NKG2D ligand 4	RAET1E	Q8TD07	0.111309	0.0596772	0.0621565	0.368594	1.11774	0.994357	1.25643	NA	NA	NA	NA	NA	NA	NA	NA	NA	NA	NA	NA	NA	NA	NA	NA	NA	NA	NA	NA	NA	NA	FALSE	FALSE	positive	NA	NA	NA	NA	NA	NA	NA	NA
7813-6	Alkaline phosphatase, placental type	ALPP	P05187	0.119159	0.0639531	0.0624315	0.369068	1.12655	0.99383	1.27699	0.0228721	0.0872369	0.79318	0.957532	1.02314	0.862334	1.21392	-0.0368634	0.0383467	0.336392	0.704489	0.963808	0.894025	1.03904	NA	NA	NA	NA	0	0.13	0.986	0.996	FALSE	FALSE	positive	positive	negative	NA	NA	NA	FALSE	FALSE	FALSE
8962-48	Ribosomal protein S6 kinase beta-1	RPS6KB1	P23443	0.106611	0.0572133	0.0624068	0.369068	1.1125	0.994488	1.24452	0.104183	0.0740722	0.159574	0.737053	1.1098	0.95983	1.28321	0.0137508	0.0259218	0.595785	0.861854	1.01385	0.963623	1.06669	NA	NA	NA	NA	NA	NA	NA	NA	FALSE	FALSE	positive	positive	positive	NA	NA	TRUE	FALSE	FALSE	FALSE
6276-16	Furin	FURIN	P09958	0.0965532	0.0518472	0.0625661	0.369444	1.10137	0.994945	1.21917	0.193576	0.075623	0.0104746	0.230663	1.21358	1.0464	1.40747	0.0397947	0.0267042	0.136171	0.449519	1.0406	0.987534	1.09651	NA	NA	NA	NA	0.29	0.18	0.101	0.444	FALSE	FALSE	positive	positive	positive	NA	positive	TRUE	FALSE	FALSE	FALSE
3447-64	Interleukin-8	CXCL8	P10145	0.0995204	0.0535024	0.0628699	0.370399	1.10464	0.99467	1.22677	-0.0311666	0.0900098	0.729149	0.943506	0.969314	0.812544	1.15633	0.0297358	0.0238985	0.213406	0.565448	1.03018	0.983041	1.07958	NA	NA	NA	NA	-0.1	0.23	0.66	0.873	FALSE	FALSE	positive	negative	positive	NA	negative	TRUE	FALSE	FALSE	FALSE
4982-54	Elafin	PI3	P19957	-0.125468	0.067444	0.0628389	0.370399	0.882084	0.772859	1.00674	-0.0343994	0.0887249	0.698232	0.935447	0.966186	0.811963	1.1497	-0.0323142	0.0287804	0.261528	0.628565	0.968202	0.915099	1.02439	NA	NA	NA	NA	0.08	0.12	0.494	0.787	FALSE	FALSE	negative	negative	negative	NA	positive	TRUE	FALSE	FALSE	FALSE
3415-61	Bone sialoprotein 2	IBSP	P21815	-0.130287	0.0701422	0.0632442	0.371765	0.877843	0.765087	1.00722	-0.0821793	0.0919995	0.371719	0.81954	0.921107	0.769128	1.10312	-0.0650181	0.0283167	0.0216701	0.146888	0.937051	0.886461	0.990527	NA	NA	NA	NA	0.09	0.14	0.502	0.791	FALSE	FALSE	negative	negative	negative	NA	positive	TRUE	FALSE	FALSE	FALSE
6463-59	Orexigenic neuropeptide QRFP	QRFP	P83859	0.0988361	0.0532061	0.0632248	0.371765	1.10389	0.994567	1.22522	-0.0534799	0.0881202	0.543919	0.886608	0.947925	0.797562	1.12664	0.0275152	0.0254217	0.279096	0.648338	1.0279	0.977937	1.08041	NA	NA	NA	NA	0.55	0.25	0.0259	0.27	FALSE	FALSE	positive	negative	positive	NA	positive	TRUE	FALSE	FALSE	FALSE
12560-9	5'(3')-deoxyribonucleotidase, cytosolic type	NT5C	Q8TCD5	-0.115987	0.0625417	0.0636607	0.372115	0.890487	0.787755	1.00662	-0.200353	0.0821563	0.0147411	0.279813	0.818442	0.696715	0.961437	-0.0298853	0.0281244	0.287959	0.656318	0.970557	0.918505	1.02556	NA	NA	NA	NA	NA	NA	NA	NA	FALSE	FALSE	negative	negative	negative	NA	NA	TRUE	FALSE	FALSE	FALSE
18180-58	Reticulon-4-interacting protein 1, mitochondrial	RTN4IP1	Q8WWV3	-0.117248	0.0631831	0.0634974	0.372115	0.889364	0.785773	1.00661	-0.197256	0.0889919	0.0266528	0.386228	0.82098	0.689575	0.977426	0.0159421	0.025759	0.535987	0.834528	1.01607	0.966045	1.06868	NA	NA	NA	NA	0.12	0.08	0.112	0.456	FALSE	FALSE	negative	negative	positive	NA	positive	NA	FALSE	FALSE	FALSE
3892-21	Mediator of RNA polymerase II transcription subunit 1	MED1	Q15648	-0.130265	0.0702349	0.0636377	0.372115	0.877862	0.764965	1.00742	-0.202845	0.117686	0.084778	0.618807	0.816405	0.64823	1.02821	-0.0347248	0.0280883	0.216357	0.56922	0.965871	0.914135	1.02054	NA	NA	NA	NA	NA	NA	NA	NA	FALSE	FALSE	negative	negative	negative	NA	NA	TRUE	FALSE	FALSE	FALSE
7999-23	Ectonucleoside triphosphate diphosphohydrolase 1	ENTPD1	P49961	0.101356	0.0546283	0.0635433	0.372115	1.10667	0.994301	1.23174	0.0700522	0.0688824	0.309162	0.801593	1.07256	0.937107	1.2276	-0.0611988	0.0289959	0.0348063	0.199152	0.940636	0.88867	0.995642	NA	NA	NA	NA	NA	NA	NA	NA	FALSE	FALSE	positive	positive	negative	NA	NA	NA	FALSE	FALSE	FALSE
9053-16	Cysteine-rich protein 2	CRIP2	P52943	-0.141389	0.0761724	0.0634284	0.372115	0.868151	0.747749	1.00794	-0.000821823	0.0906594	0.992767	0.99861	0.999179	0.836512	1.19348	-0.0239623	0.0292218	0.412208	0.760421	0.976323	0.921976	1.03387	NA	NA	NA	NA	0.03	0.2	0.875	0.956	FALSE	FALSE	negative	negative	negative	NA	positive	TRUE	FALSE	FALSE	FALSE
13242-134	SH3 and multiple ankyrin repeat domains protein 3	SHANK3	Q9BYB0	0.110997	0.0600073	0.0643529	0.37535	1.11739	0.993405	1.25685	0.069449	0.0826169	0.400564	0.8291	1.07192	0.911667	1.26034	0.0480403	0.0277299	0.0831963	0.3379	1.04921	0.99371	1.10782	NA	NA	NA	NA	NA	NA	NA	NA	FALSE	FALSE	positive	positive	positive	NA	NA	TRUE	FALSE	FALSE	FALSE
4496-60	Macrophage metalloelastase	MMP12	P39900	0.131332	0.0710021	0.064358	0.37535	1.14035	0.992198	1.31061	0.138031	0.101721	0.174795	0.745513	1.14801	0.940501	1.40131	0.00412606	0.0323735	0.898583	0.974924	1.00413	0.942401	1.06991	NA	NA	NA	NA	0	0.13	0.998	0.999	FALSE	FALSE	positive	positive	positive	NA	NA	TRUE	FALSE	FALSE	FALSE
3484-60	Angiotensinogen	AGT	P01019	-0.115472	0.0625184	0.0647465	0.377194	0.890946	0.788197	1.00709	0.00707127	0.0900529	0.937412	0.989543	1.0071	0.844144	1.20151	0.0553299	0.0307775	0.0722186	0.309553	1.05689	0.99502	1.12261	NA	NA	NA	NA	NA	NA	NA	NA	FALSE	FALSE	negative	positive	positive	NA	NA	NA	FALSE	FALSE	FALSE
6430-36	Protein FAM19A2	FAM19A2	Q8N3H0	-0.15475	0.0838167	0.0648503	0.377376	0.856629	0.726853	1.00958	0.0325468	0.0756761	0.667137	0.928323	1.03308	0.890673	1.19826	-0.0090924	0.0275087	0.741001	0.922608	0.990949	0.938935	1.04584	NA	NA	NA	NA	0.01	0.13	0.931	0.977	FALSE	FALSE	negative	positive	negative	NA	positive	TRUE	FALSE	FALSE	FALSE
2780-35	Lactotransferrin	LTF	P02788	-0.131072	0.0710954	0.065241	0.379227	0.877155	0.76306	1.00831	-0.0102199	0.0835401	0.902634	0.978189	0.989832	0.840332	1.16593	0.00658439	0.0267397	0.805496	0.946278	1.00661	0.95521	1.06077	NA	NA	NA	NA	0.1	0.13	0.429	0.743	FALSE	FALSE	negative	negative	positive	NA	positive	NA	FALSE	FALSE	FALSE
4546-27	Adhesion G protein-coupled receptor E2	ADGRE2	Q9UHX3	0.120334	0.0652951	0.0653402	0.379381	1.12787	0.992385	1.28186	0.303286	0.0851582	0.000368824	0.0252543	1.3543	1.14611	1.60031	0.0112014	0.0288039	0.697362	0.909563	1.01126	0.955755	1.07	NA	NA	NA	NA	NA	NA	NA	NA	FALSE	TRUE	positive	positive	positive	NA	NA	TRUE	FALSE	FALSE	FALSE
7933-75	Disintegrin and metalloproteinase domain-containing protein 22	ADAM22	Q9P0K1	-0.129965	0.0705843	0.0655807	0.379931	0.878126	0.76467	1.00842	0.0106374	0.0860135	0.901576	0.97794	1.01069	0.853893	1.19629	-0.0515172	0.0288973	0.0746246	0.314693	0.949787	0.897489	1.00513	NA	NA	NA	NA	-0.21	0.16	0.21	0.565	FALSE	FALSE	negative	positive	negative	NA	negative	TRUE	FALSE	FALSE	FALSE
8002-27	Transmembrane protease serine 5	TMPRSS5	Q9H3S3	0.0988336	0.0536644	0.0655194	0.379931	1.10388	0.993671	1.22632	0.120377	0.0761066	0.113719	0.671668	1.12792	0.971619	1.30937	0.0251417	0.0253053	0.320451	0.691374	1.02546	0.975841	1.0776	NA	NA	NA	NA	-0.1	0.18	0.579	0.832	FALSE	FALSE	positive	positive	positive	NA	negative	TRUE	FALSE	FALSE	FALSE
10962-46	Beta-defensin 105	DEFB105A	Q8NG35	0.100091	0.0544489	0.0660241	0.382075	1.10527	0.993393	1.22975	NA	NA	NA	NA	NA	NA	NA	NA	NA	NA	NA	NA	NA	NA	NA	NA	NA	NA	NA	NA	NA	NA	FALSE	FALSE	positive	NA	NA	NA	NA	NA	NA	NA	NA
5903-91	Heat shock cognate 71 kDa protein	HSPA8	P11142	0.100311	0.054595	0.0661559	0.382414	1.10551	0.993327	1.23037	0.190118	0.0626685	0.00241571	0.0972825	1.20939	1.0696	1.36745	0.0220425	0.0265443	0.40631	0.756201	1.02229	0.970462	1.07688	NA	NA	NA	NA	0.47	0.21	0.0242	0.263	FALSE	FALSE	positive	positive	positive	NA	positive	TRUE	FALSE	FALSE	FALSE
12366-16	Gamma-crystallin D	CRYGD	P07320	-0.164367	0.08958	0.0665257	0.382891	0.84843	0.71181	1.01127	-0.0362852	0.0967912	0.707749	0.936689	0.964365	0.797721	1.16582	0.0433357	0.0242499	0.0739295	0.313794	1.04429	0.995816	1.09512	NA	NA	NA	NA	-0.17	0.27	0.517	0.799	FALSE	FALSE	negative	negative	positive	NA	negative	TRUE	FALSE	FALSE	FALSE
13567-1	Dihydropyrimidinase-related protein 2	DPYSL2	Q16555	-0.122373	0.0667123	0.0666026	0.382891	0.884818	0.776367	1.00842	-0.0501304	0.0841707	0.551456	0.889087	0.951105	0.806457	1.1217	-0.0241794	0.027159	0.373309	0.732862	0.976111	0.92551	1.02948	NA	NA	NA	NA	-0.1	0.06	0.079	0.407	FALSE	FALSE	negative	negative	negative	NA	negative	TRUE	FALSE	FALSE	FALSE
18227-3	Cyclin-dependent kinase 2-associated protein 2	CDK2AP2	O75956	-0.15973	0.087082	0.0666169	0.382891	0.852374	0.718628	1.01101	-0.235371	0.130108	0.0704456	0.586563	0.790278	0.612392	1.01984	0.00216369	0.0262817	0.934387	0.98415	1.00217	0.95185	1.05514	NA	NA	NA	NA	NA	NA	NA	NA	FALSE	FALSE	negative	negative	positive	NA	NA	NA	FALSE	FALSE	FALSE
18417-3	Arsenite methyltransferase	AS3MT	Q9HBK9	0.104873	0.0571977	0.066725	0.382891	1.11057	0.992792	1.24232	0.123558	0.0684394	0.0710177	0.586692	1.13152	0.989473	1.29395	0.0281156	0.0257099	0.274144	0.643174	1.02851	0.977971	1.08167	NA	NA	NA	NA	NA	NA	NA	NA	FALSE	FALSE	positive	positive	positive	NA	NA	TRUE	FALSE	FALSE	FALSE
18918-86	cAMP-specific 3',5'-cyclic phosphodiesterase 4A	PDE4A	P27815	-0.14394	0.078493	0.066684	0.382891	0.865939	0.74246	1.00996	-0.0191355	0.0839893	0.819776	0.96319	0.981046	0.83214	1.1566	0.0192581	0.0252263	0.445216	0.786188	1.01944	0.970267	1.07112	NA	NA	NA	NA	0.33	0.18	0.0652	0.38	FALSE	FALSE	negative	negative	positive	NA	positive	NA	FALSE	FALSE	FALSE
19365-11	Branched-chain-amino-acid aminotransferase, mitochondrial	BCAT2	O15382	-0.114759	0.0625955	0.0667525	0.382891	0.891581	0.78864	1.00796	-0.0169062	0.0831253	0.838837	0.963653	0.983236	0.835411	1.15722	-0.100594	0.0309687	0.00116123	0.0161626	0.9043	0.851044	0.960889	NA	NA	NA	NA	0.12	0.07	0.0993	0.443	FALSE	FALSE	negative	negative	negative	NA	positive	TRUE	FALSE	FALSE	FALSE
2524-56	High mobility group protein B1	HMGB1	P09429	0.118877	0.0647871	0.0665216	0.382891	1.12623	0.991927	1.27872	0.0239061	0.081456	0.769152	0.951518	1.02419	0.873063	1.20149	0.0305521	0.0262968	0.245309	0.611542	1.03102	0.97923	1.08556	NA	NA	NA	NA	NA	NA	NA	NA	FALSE	FALSE	positive	positive	positive	NA	NA	TRUE	FALSE	FALSE	FALSE
8476-11	Chromogranin-A	CHGA	P10645	-0.115754	0.0631567	0.0668315	0.382923	0.890694	0.786989	1.00807	-0.028266	0.0845585	0.73817	0.945854	0.97213	0.823657	1.14737	-0.0218495	0.027345	0.424272	0.769498	0.978388	0.927331	1.03225	NA	NA	NA	NA	NA	NA	NA	NA	FALSE	FALSE	negative	negative	negative	NA	NA	TRUE	FALSE	FALSE	FALSE
15434-5	Prepronociceptin	PNOC	Q13519	0.0991285	0.0541744	0.0672795	0.385066	1.10421	0.992971	1.22791	-0.015944	0.0934961	0.864592	0.967457	0.984182	0.819389	1.18212	0.0402209	0.023029	0.0807189	0.331919	1.04104	0.995097	1.08911	NA	NA	NA	NA	-0.06	0.2	0.783	0.917	FALSE	FALSE	positive	negative	positive	NA	negative	TRUE	FALSE	FALSE	FALSE
5262-57	Breast cancer anti-estrogen resistance protein 3	BCAR3	O75815	0.0901847	0.0493487	0.0676248	0.386505	1.09438	0.993483	1.20552	-0.133991	0.0968124	0.166351	0.741157	0.874598	0.723436	1.05735	0.0485616	0.0267021	0.0689653	0.303143	1.04976	0.996234	1.10616	NA	NA	NA	NA	0.3	0.26	0.248	0.602	FALSE	FALSE	positive	negative	positive	NA	positive	TRUE	FALSE	FALSE	FALSE
8299-66	Leukocyte immunoglobulin-like receptor subfamily A member 4	LILRA4	P59901	0.0942433	0.0515798	0.0676791	0.386505	1.09883	0.99317	1.21572	0.0928298	0.0805082	0.248891	0.7886	1.09728	0.937099	1.28483	-0.0319077	0.0283822	0.260922	0.628216	0.968596	0.916186	1.024	NA	NA	NA	NA	-0.2	0.18	0.254	0.608	FALSE	FALSE	positive	positive	negative	NA	negative	NA	FALSE	FALSE	FALSE
12554-10	DNA repair protein RAD51 homolog 4	RAD51L3	O75771	-0.117707	0.0644533	0.0678144	0.386854	0.888956	0.78346	1.00866	-0.269548	0.110208	0.0144528	0.2765	0.763725	0.615355	0.947868	-0.0273891	0.0294924	0.353053	0.719418	0.972983	0.918335	1.03088	NA	NA	NA	NA	-0.09	0.14	0.497	0.789	FALSE	FALSE	negative	negative	negative	NA	negative	TRUE	FALSE	FALSE	FALSE
11104-13	Chitinase-3-like protein 1	CHI3L1	P36222	0.114327	0.0626401	0.0679793	0.387371	1.12112	0.991588	1.26757	0.0514843	0.0842702	0.541238	0.886441	1.05283	0.892539	1.24191	0.0746262	0.0277809	0.00722601	0.0692551	1.07748	1.02038	1.13778	NA	NA	NA	NA	0.01	0.05	0.81	0.929	FALSE	FALSE	positive	positive	positive	NA	positive	TRUE	FALSE	FALSE	FALSE
10659-49	Mucin-4	MUC4	Q99102	-0.130061	0.0712964	0.0681164	0.387388	0.878042	0.763531	1.00973	NA	NA	NA	NA	NA	NA	NA	NA	NA	NA	NA	NA	NA	NA	NA	NA	NA	NA	NA	NA	NA	NA	FALSE	FALSE	negative	NA	NA	NA	NA	NA	NA	NA	NA
12409-90	Ras-related protein Rab-7b	RAB7B	Q96AH8	-0.145146	0.0795909	0.0682052	0.387388	0.864896	0.739971	1.01091	0.0634537	0.0725087	0.38151	0.822486	1.06551	0.924351	1.22823	0.0120421	0.0266982	0.651955	0.890418	1.01211	0.960515	1.06649	NA	NA	NA	NA	-0.4	0.17	0.0222	0.252	FALSE	FALSE	negative	positive	positive	NA	negative	TRUE	FALSE	FALSE	FALSE
6227-1	Kallikrein-10	KLK10	O43240	-0.115532	0.0633466	0.0681817	0.387388	0.890892	0.786871	1.00866	-0.173077	0.0838791	0.0390741	0.461606	0.841073	0.713567	0.991364	-0.104381	0.0282356	0.000218359	0.00417749	0.900882	0.852381	0.952143	NA	NA	NA	NA	NA	NA	NA	NA	FALSE	FALSE	negative	negative	negative	NA	NA	TRUE	FALSE	FALSE	FALSE
10748-216	Protocadherin beta-2	PCDHB2	Q9Y5E7	0.0948314	0.0520159	0.0682846	0.387417	1.09947	0.992906	1.21748	-0.0583838	0.0947541	0.537788	0.885461	0.943288	0.783408	1.1358	-0.0392702	0.0290588	0.176566	0.512228	0.961491	0.90826	1.01784	NA	NA	NA	NA	-0.24	0.17	0.172	0.532	FALSE	FALSE	positive	negative	negative	NA	negative	NA	FALSE	FALSE	FALSE
11283-13	DDB1- and CUL4-associated factor 5	DCAF5	Q96JK2	0.095811	0.0525912	0.0684846	0.387707	1.10055	0.992759	1.22005	0.167971	0.0602861	0.0053324	0.157999	1.1829	1.05107	1.33127	0.0253884	0.0259016	0.326995	0.697931	1.02571	0.974941	1.07913	NA	NA	NA	NA	-0.27	0.26	0.29	0.644	FALSE	FALSE	positive	positive	positive	NA	negative	TRUE	FALSE	FALSE	FALSE
17672-184	Gastric intrinsic factor	GIF	P27352	0.111049	0.0609538	0.0684763	0.387707	1.11745	0.991615	1.25925	0.0779485	0.0816485	0.339738	0.813785	1.08107	0.921196	1.26868	-0.0167303	0.0281599	0.552433	0.839767	0.983409	0.930603	1.03921	NA	NA	NA	NA	-0.1	0.12	0.403	0.725	FALSE	FALSE	positive	positive	negative	NA	negative	NA	FALSE	FALSE	FALSE
6511-17	Protein FAM19A4	FAM19A4	Q96LR4	0.0943311	0.0518017	0.0686063	0.387976	1.09892	0.992826	1.21636	-0.00514925	0.0826529	0.950324	0.990098	0.994864	0.846074	1.16982	0.0133828	0.0274063	0.62533	0.87577	1.01347	0.96047	1.0694	NA	NA	NA	NA	0.6	0.33	0.0722	0.395	FALSE	FALSE	positive	negative	positive	NA	positive	TRUE	FALSE	FALSE	FALSE
16322-10	Marginal zone B- and B1-cell-specific protein	PACAP	Q8WU39	0.111017	0.0609902	0.0687215	0.388206	1.11741	0.991513	1.2593	0.167257	0.0814859	0.0401122	0.466137	1.18206	1.00757	1.38676	-0.0108984	0.0281663	0.698808	0.91049	0.989161	0.936034	1.0453	NA	NA	NA	NA	0.01	0.13	0.963	0.988	FALSE	FALSE	positive	positive	negative	NA	positive	TRUE	FALSE	FALSE	FALSE
15553-22	Acetylcholinesterase	ACHE	P22303	0.0939459	0.0516526	0.0689417	0.389028	1.0985	0.992733	1.21554	-0.138479	0.120021	0.248586	0.7886	0.870682	0.68817	1.1016	0.0359724	0.0247269	0.145729	0.464961	1.03663	0.987586	1.0881	NA	NA	NA	NA	0.01	0.22	0.972	0.99	FALSE	FALSE	positive	negative	positive	NA	positive	TRUE	FALSE	FALSE	FALSE
12511-83	Solute carrier family 41 member 2	SLC41A2	Q96JW4	0.101223	0.0557356	0.069351	0.390915	1.10652	0.992013	1.23425	0.0375229	0.0695749	0.589668	0.901791	1.03824	0.905884	1.18992	0.017755	0.0261117	0.496528	0.816824	1.01791	0.967129	1.07136	NA	NA	NA	NA	NA	NA	NA	NA	FALSE	FALSE	positive	positive	positive	NA	NA	TRUE	FALSE	FALSE	FALSE
11860-3	Caseinolytic peptidase B protein homolog	CLPB	Q9H078	0.101212	0.0558378	0.0698917	0.392257	1.10651	0.991804	1.23449	NA	NA	NA	NA	NA	NA	NA	NA	NA	NA	NA	NA	NA	NA	NA	NA	NA	NA	NA	NA	NA	NA	FALSE	FALSE	positive	NA	NA	NA	NA	NA	NA	NA	NA
12804-5	Glucocorticoid modulatory element-binding protein 2	GMEB2	Q9UKD1	-0.137876	0.0761052	0.0700405	0.392257	0.871207	0.75048	1.01135	-0.215514	0.116972	0.0654095	0.576614	0.806127	0.640966	1.01385	-0.0049761	0.0262258	0.849512	0.958846	0.995036	0.945182	1.04752	NA	NA	NA	NA	-0.1	0.17	0.553	0.818	FALSE	FALSE	negative	negative	negative	NA	negative	TRUE	FALSE	FALSE	FALSE
3065-65	Fibroblast growth factor 5	FGF5	P12034	-0.139573	0.0769698	0.0697786	0.392257	0.86973	0.747939	1.01135	-0.0561504	0.0941735	0.551012	0.888961	0.945397	0.786054	1.13704	-0.00866454	0.0270176	0.748438	0.925836	0.991373	0.940242	1.04528	NA	NA	NA	NA	-0.07	0.21	0.74	0.903	FALSE	FALSE	negative	negative	negative	NA	negative	TRUE	FALSE	FALSE	FALSE
7251-64	Complement C1q tumor necrosis factor-related protein 3	C1QTNF3	Q9BXJ4	-0.125891	0.0694763	0.0699872	0.392257	0.881711	0.769462	1.01034	-0.173852	0.105657	0.099878	0.644243	0.840421	0.683219	1.03379	-0.00230381	0.0273695	0.932918	0.983534	0.997699	0.945589	1.05268	NA	NA	NA	NA	0.42	0.24	0.0817	0.412	FALSE	FALSE	negative	negative	negative	NA	positive	TRUE	FALSE	FALSE	FALSE
7952-2	Vesicle transport through interaction with t-SNAREs homolog 1A	VTI1A	Q96AJ9	0.097406	0.0537226	0.0698123	0.392257	1.10231	0.992141	1.22471	0.0799707	0.0725998	0.270667	0.790378	1.08326	0.939578	1.2489	-0.0066563	0.0267215	0.803284	0.945208	0.993366	0.942679	1.04678	NA	NA	NA	NA	0.05	0.1	0.626	0.857	FALSE	FALSE	positive	positive	negative	NA	positive	TRUE	FALSE	FALSE	FALSE
9926-4	Protein S100-P	S100P	P25815	-0.132643	0.0731759	0.0698838	0.392257	0.875778	0.758761	1.01084	0.0170228	0.0667866	0.798812	0.959463	1.01717	0.892366	1.15943	-0.0692352	0.032196	0.0315211	0.189585	0.933107	0.876045	0.993886	NA	NA	NA	NA	NA	NA	NA	NA	FALSE	FALSE	negative	positive	negative	NA	NA	TRUE	FALSE	FALSE	FALSE
10502-15	Salivary acidic proline-rich phosphoprotein 1/2	PRH1	P02810	0.0929469	0.0515217	0.0712262	0.398469	1.0974	0.991996	1.21401	NA	NA	NA	NA	NA	NA	NA	NA	NA	NA	NA	NA	NA	NA	NA	NA	NA	NA	NA	NA	NA	NA	FALSE	FALSE	positive	NA	NA	NA	NA	NA	NA	NA	NA
11401-181	E3 ubiquitin-protein ligase RNF146	RNF146	Q9NTX7	-0.143802	0.0798025	0.0715496	0.399292	0.866059	0.740659	1.01269	-0.0828058	0.0973162	0.394828	0.824884	0.92053	0.760678	1.11397	-0.0613291	0.0324675	0.0589	0.27585	0.940514	0.882529	1.00231	NA	NA	NA	NA	-0.08	0.29	0.783	0.917	FALSE	FALSE	negative	negative	negative	NA	negative	TRUE	FALSE	FALSE	FALSE
2700-56	Vitamin K-dependent protein S	PROS1	P07225	0.110621	0.0614003	0.071603	0.399292	1.11697	0.990323	1.25982	-0.0517458	0.0827688	0.53185	0.885246	0.94957	0.807371	1.11682	0.0598559	0.0288762	0.0381866	0.212362	1.06168	1.00326	1.1235	NA	NA	NA	NA	NA	NA	NA	NA	FALSE	FALSE	positive	negative	positive	NA	NA	TRUE	FALSE	FALSE	FALSE
7194-36	Neuroplastin	NPTN	Q9Y639	-0.11797	0.0654505	0.0714784	0.399292	0.888723	0.781725	1.01037	-0.191894	0.0923487	0.0377163	0.452754	0.825395	0.688736	0.989169	-0.118682	0.0305273	0.000101177	0.0022997	0.88809	0.836512	0.942848	NA	NA	NA	NA	NA	NA	NA	NA	FALSE	FALSE	negative	negative	negative	NA	NA	TRUE	FALSE	FALSE	FALSE
7737-76	Integrin beta-6	ITGB6	P18564	0.0956855	0.0531517	0.0718235	0.399666	1.10041	0.991544	1.22124	0.0358866	0.0689068	0.602506	0.907932	1.03654	0.905588	1.18642	-0.0437224	0.0285305	0.125404	0.428537	0.95722	0.905162	1.01227	NA	NA	NA	NA	NA	NA	NA	NA	FALSE	FALSE	positive	positive	negative	NA	NA	NA	FALSE	FALSE	FALSE
9015-1	Proteoglycan 3	PRG3	Q9Y2Y8	-0.11938	0.0663102	0.0718084	0.399666	0.88747	0.779308	1.01064	0.00844552	0.0803058	0.916243	0.981988	1.00848	0.861609	1.18039	-0.0772722	0.0301654	0.0104186	0.091858	0.925638	0.872498	0.982015	NA	NA	NA	NA	-0.12	0.12	0.326	0.671	FALSE	FALSE	negative	positive	negative	NA	negative	TRUE	FALSE	FALSE	FALSE
19511-8	DCN1-like protein 2	DCUN1D2	Q6PH85	-0.147712	0.0821663	0.0722216	0.401454	0.86268	0.734358	1.01342	-0.211422	0.132226	0.109831	0.664813	0.809432	0.624637	1.0489	-0.000933719	0.0278203	0.973226	0.995128	0.999067	0.946049	1.05506	NA	NA	NA	NA	-0.2	0.19	0.299	0.652	FALSE	FALSE	negative	negative	negative	NA	negative	TRUE	FALSE	FALSE	FALSE
3181-50	Cathepsin S	CTSS	P25774	0.112807	0.0627852	0.0723801	0.401906	1.11942	0.989801	1.26601	0.150969	0.0849993	0.0757124	0.599515	1.16296	0.984492	1.37378	0.051032	0.0283154	0.0715029	0.307817	1.05236	0.995545	1.11241	NA	NA	NA	NA	0.01	0.19	0.976	0.992	FALSE	FALSE	positive	positive	positive	NA	positive	TRUE	FALSE	FALSE	FALSE
7108-7	Small integral membrane protein 24	SMIM24	O75264	-0.141756	0.0789316	0.0725048	0.40217	0.867833	0.743444	1.01303	-0.0923558	0.0933971	0.322736	0.802566	0.911781	0.759258	1.09494	0.010381	0.0263002	0.693057	0.90787	1.01044	0.959669	1.06389	NA	NA	NA	NA	-0.05	0.22	0.822	0.936	FALSE	FALSE	negative	negative	positive	NA	negative	TRUE	FALSE	FALSE	FALSE
10391-1	Angiopoietin-related protein 3	ANGPTL3	Q9Y5C1	-0.117967	0.0658068	0.0730321	0.404366	0.888725	0.781181	1.01107	-0.225132	0.0918405	0.0142325	0.273723	0.798411	0.666884	0.955878	-0.0252746	0.0295101	0.391736	0.745126	0.975042	0.920247	1.0331	NA	NA	NA	NA	-0.23	0.19	0.223	0.578	FALSE	FALSE	negative	negative	negative	NA	negative	TRUE	FALSE	FALSE	FALSE
12524-18	Diamine acetyltransferase 2	SAT2	Q96F10	0.084527	0.0471564	0.0730558	0.404366	1.0882	0.992132	1.19358	0.0829146	0.0620101	0.181185	0.748648	1.08645	0.962111	1.22686	-0.0493923	0.0301158	0.100989	0.381402	0.951808	0.897252	1.00968	NA	NA	NA	NA	-0.13	0.22	0.552	0.818	FALSE	FALSE	positive	positive	negative	NA	negative	NA	FALSE	FALSE	FALSE
7997-118	Double C2-like domain-containing protein beta	DOC2B	Q14184	-0.141803	0.079159	0.0732352	0.404929	0.867793	0.743078	1.01344	0.00690104	0.0802494	0.931471	0.986728	1.00692	0.860374	1.17844	-0.0038315	0.025349	0.879858	0.967362	0.996176	0.947892	1.04692	NA	NA	NA	NA	-0.4	0.2	0.0445	0.33	FALSE	FALSE	negative	positive	negative	NA	negative	TRUE	FALSE	FALSE	FALSE
17760-128	WD repeat-containing protein 5	WDR5	P61964	0.0988268	0.0552201	0.0735037	0.405983	1.10388	0.99064	1.23005	0.0380707	0.077209	0.621951	0.912454	1.0388	0.892919	1.20852	0.0293616	0.0252381	0.244674	0.611542	1.0298	0.980097	1.08202	NA	NA	NA	NA	0.21	0.22	0.324	0.67	FALSE	FALSE	positive	positive	positive	NA	positive	TRUE	FALSE	FALSE	FALSE
9127-4	Prestin	SLC26A5	P58743	-0.156913	0.0877179	0.0736417	0.406315	0.854779	0.719758	1.01513	-0.0479739	0.0884168	0.587413	0.900975	0.953159	0.8015	1.13351	0.0527169	0.0245685	0.0318959	0.190597	1.05413	1.00457	1.10613	NA	NA	NA	NA	-0.19	0.21	0.347	0.684	FALSE	FALSE	negative	negative	positive	NA	negative	TRUE	FALSE	FALSE	FALSE
12682-5	Kynurenine--oxoglutarate transaminase 3	CCBL2	Q6YP21	-0.122116	0.0683511	0.0740018	0.406605	0.885046	0.774077	1.01192	-0.0695622	0.089949	0.439315	0.843785	0.932802	0.78203	1.11264	0.0188011	0.0267803	0.482649	0.807615	1.01898	0.966874	1.07389	NA	NA	NA	NA	-0.01	0.1	0.942	0.983	FALSE	FALSE	negative	negative	positive	NA	negative	TRUE	FALSE	FALSE	FALSE
19335-2	Hematological and neurological expressed 1 protein	HN1	Q9UK76	0.104707	0.0586077	0.0740062	0.406605	1.11039	0.989887	1.24555	0.105981	0.0747749	0.156386	0.733554	1.1118	0.960234	1.28729	0.0769257	0.0282964	0.00655645	0.0648448	1.07996	1.0217	1.14155	NA	NA	NA	NA	0.03	0.06	0.637	0.864	FALSE	FALSE	positive	positive	positive	NA	positive	TRUE	FALSE	FALSE	FALSE
3028-36	Ck-beta-8-1	CCL23	P55773	-0.113815	0.0636587	0.0737935	0.406605	0.892423	0.787741	1.01102	-0.0382112	0.0828024	0.644458	0.921315	0.96251	0.818318	1.13211	-0.0837812	0.0328661	0.0107981	0.0932927	0.919632	0.862261	0.980822	NA	NA	NA	NA	-0.13	0.15	0.392	0.718	FALSE	FALSE	negative	negative	negative	NA	negative	TRUE	FALSE	FALSE	FALSE
8381-18	All-trans-retinol 13,14-reductase	RETSAT	Q6NUM9	0.0931051	0.0520954	0.0739048	0.406605	1.09758	0.991038	1.21557	NA	NA	NA	NA	NA	NA	NA	NA	NA	NA	NA	NA	NA	NA	NA	NA	NA	NA	NA	NA	NA	NA	FALSE	FALSE	positive	NA	NA	NA	NA	NA	NA	NA	NA
9074-6	Fatty acid hydroxylase domain-containing protein 2	FAXDC2	Q96IV6	-0.161749	0.0905701	0.0741159	0.406779	0.850655	0.712293	1.01589	-0.331204	0.136352	0.015139	0.282189	0.718059	0.549661	0.938048	0.0267941	0.0256154	0.295555	0.665065	1.02716	0.976861	1.08004	NA	NA	NA	NA	0.36	0.25	0.153	0.508	FALSE	FALSE	negative	negative	positive	NA	positive	NA	FALSE	FALSE	FALSE
4397-26	Interferon lambda-2	IFNL2	Q8IZJ0	-0.142903	0.0801133	0.0744628	0.408254	0.866838	0.740874	1.01422	-0.177243	0.108517	0.102403	0.65244	0.837576	0.6771	1.03609	-0.000828897	0.0269334	0.975448	0.996113	0.999171	0.947795	1.05333	NA	NA	NA	NA	-0.07	0.23	0.759	0.91	FALSE	FALSE	negative	negative	negative	NA	negative	TRUE	FALSE	FALSE	FALSE
7943-16	CUB and zona pellucida-like domain-containing protein 1	CUZD1	Q86UP6	0.0947062	0.0532161	0.0751329	0.411495	1.09934	0.990449	1.22019	0.107258	0.0675623	0.112391	0.669295	1.11322	0.97515	1.27084	0.0183889	0.0255766	0.472156	0.803502	1.01856	0.968758	1.07092	NA	NA	NA	NA	NA	NA	NA	NA	FALSE	FALSE	positive	positive	positive	NA	NA	TRUE	FALSE	FALSE	FALSE
16324-38	Toll-like receptor 1	TLR1	Q15399	0.109108	0.061347	0.0753157	0.411531	1.11528	0.98893	1.25778	0.0382434	0.0797655	0.63162	0.914739	1.03898	0.88861	1.21481	0.0333534	0.0271259	0.218855	0.572179	1.03392	0.980383	1.09037	NA	NA	NA	NA	NA	NA	NA	NA	FALSE	FALSE	positive	positive	positive	NA	NA	TRUE	FALSE	FALSE	FALSE
3367-8	Fetuin-B	FETUB	Q9UGM5	0.120652	0.0678518	0.0753763	0.411531	1.12823	0.987738	1.28871	0.121083	0.100698	0.229193	0.787213	1.12872	0.926552	1.375	-0.00926741	0.0250119	0.710995	0.913758	0.990775	0.943376	1.04056	NA	NA	NA	NA	0.08	0.17	0.641	0.866	FALSE	FALSE	positive	positive	negative	NA	positive	TRUE	FALSE	FALSE	FALSE
9895-77	DNA repair endonuclease XPF	ERCC4	Q92889	-0.135132	0.0759601	0.0752411	0.411531	0.8736	0.752756	1.01384	0.0988509	0.0628549	0.115792	0.673715	1.1039	0.975949	1.24863	-0.0312814	0.0279433	0.262945	0.630635	0.969203	0.917549	1.02376	NA	NA	NA	NA	NA	NA	NA	NA	FALSE	FALSE	negative	positive	negative	NA	NA	TRUE	FALSE	FALSE	FALSE
18179-56	Spermine synthase	SMS	P52788	-0.167358	0.0941562	0.0754944	0.411744	0.845897	0.703348	1.01734	-0.176617	0.117249	0.13198	0.701276	0.838101	0.666027	1.05463	-0.0736534	0.0315326	0.0195025	0.138051	0.928994	0.873317	0.988219	NA	NA	NA	NA	0.01	0.2	0.95	0.984	FALSE	FALSE	negative	negative	negative	NA	positive	TRUE	FALSE	FALSE	FALSE
6069-71	Sulfatase-modifying factor 2	SUMF2	Q8NBJ7	0.105039	0.0591844	0.0759343	0.413279	1.11075	0.989098	1.24737	0.119388	0.0682169	0.0800977	0.614384	1.12681	0.985785	1.288	-0.00350371	0.027732	0.899462	0.975237	0.996502	0.943784	1.05217	NA	NA	NA	NA	0.35	0.21	0.101	0.444	FALSE	FALSE	positive	positive	negative	NA	positive	TRUE	FALSE	FALSE	FALSE
6107-3	Chymotrypsin-like elastase family member 1	CELA1	Q9UNI1	0.111182	0.0626293	0.0758573	0.413279	1.1176	0.988496	1.26356	-0.0116943	0.0825117	0.887294	0.9749	0.988374	0.840787	1.16187	-0.00363081	0.0269197	0.89271	0.972903	0.996376	0.945168	1.05036	NA	NA	NA	NA	NA	NA	NA	NA	FALSE	FALSE	positive	negative	negative	NA	NA	NA	FALSE	FALSE	FALSE
12454-105	N-terminal Xaa-Pro-Lys N-methyltransferase 1	NTMT1	Q9BV86	-0.135132	0.0762135	0.0762162	0.413519	0.8736	0.752382	1.01435	-0.07895	0.102456	0.440958	0.844486	0.924086	0.755963	1.1296	-0.0364772	0.0266402	0.17092	0.503107	0.96418	0.915128	1.01586	NA	NA	NA	NA	0.14	0.19	0.456	0.762	FALSE	FALSE	negative	negative	negative	NA	positive	TRUE	FALSE	FALSE	FALSE
13942-140	SPRY domain-containing SOCS box protein 1	SPSB1	Q96BD6	0.102078	0.0575568	0.0761433	0.413519	1.10747	0.989324	1.23972	0.149644	0.0616578	0.0152236	0.282189	1.16142	1.02921	1.31061	0.0359651	0.0248785	0.14828	0.470075	1.03662	0.987286	1.08842	NA	NA	NA	NA	0.21	0.26	0.408	0.729	FALSE	FALSE	positive	positive	positive	NA	positive	TRUE	FALSE	FALSE	FALSE
9893-27	Ornithine decarboxylase antizyme 1	OAZ1	P54368	-0.120011	0.0676854	0.0762163	0.413519	0.88691	0.776721	1.01273	-0.153603	0.0968486	0.112737	0.670582	0.857612	0.709336	1.03688	-0.0091554	0.0264029	0.728774	0.917563	0.990886	0.940913	1.04351	NA	NA	NA	NA	0.11	0.11	0.353	0.691	FALSE	FALSE	negative	negative	negative	NA	positive	TRUE	FALSE	FALSE	FALSE
13438-115	Chordin	CHRD	Q9H2X0	-0.116728	0.0659535	0.0767515	0.414697	0.889827	0.781924	1.01262	0.0320444	0.0804706	0.690474	0.935233	1.03256	0.881899	1.20897	-0.0670212	0.0279579	0.0165199	0.125739	0.935175	0.88531	0.98785	NA	NA	NA	NA	NA	NA	NA	NA	FALSE	FALSE	negative	positive	negative	NA	NA	TRUE	FALSE	FALSE	FALSE
18888-37	Fatty acid-binding protein 12	FABP12	A6NFH5	0.0894171	0.0504958	0.0765964	0.414697	1.09354	0.990491	1.2073	0.0385625	0.0752665	0.608408	0.910614	1.03932	0.896767	1.20452	0.00102575	0.0263245	0.968918	0.994275	1.00103	0.950688	1.05403	NA	NA	NA	NA	0.06	0.22	0.777	0.915	FALSE	FALSE	positive	positive	positive	NA	positive	TRUE	FALSE	FALSE	FALSE
5109-24	Neuronal cell adhesion molecule	NRCAM	Q92823	0.105852	0.0597688	0.0765554	0.414697	1.11166	0.988769	1.24982	0.171059	0.0777201	0.0277388	0.39498	1.18656	1.0189	1.3818	0.0211333	0.0259898	0.41614	0.764318	1.02136	0.970634	1.07473	NA	NA	NA	NA	0.2	0.21	0.329	0.672	FALSE	FALSE	positive	positive	positive	NA	positive	TRUE	FALSE	FALSE	FALSE
8760-10	DCN1-like protein 5	DCUN1D5	Q9BTE7	0.113235	0.0639625	0.0766721	0.414697	1.11989	0.987942	1.26947	0.113374	0.083807	0.17612	0.746489	1.12005	0.950385	1.32001	0.0957583	0.0294585	0.00115157	0.0160733	1.10049	1.03875	1.1659	NA	NA	NA	NA	0.45	0.2	0.024	0.263	FALSE	FALSE	positive	positive	positive	NA	positive	TRUE	FALSE	FALSE	FALSE
9370-69	Gamma-glutamyl hydrolase	GGH	Q92820	0.113229	0.0640208	0.0769571	0.415377	1.11989	0.987823	1.26961	0.140832	0.0833651	0.0911532	0.629304	1.15123	0.97769	1.35558	0.0287331	0.0295967	0.331638	0.69956	1.02915	0.971149	1.09061	NA	NA	NA	NA	0.7	0.22	0.00131	0.0666	FALSE	FALSE	positive	positive	positive	NA	positive	TRUE	FALSE	FALSE	FALSE
11516-7	Fatty acid-binding protein, liver	FABP1	P07148	0.108412	0.0613891	0.0773986	0.417206	1.11451	0.98816	1.25701	0.162707	0.0754029	0.0309403	0.414566	1.17669	1.01503	1.3641	0.0588733	0.0265678	0.026694	0.17023	1.06064	1.00682	1.11733	NA	NA	NA	NA	0.27	0.19	0.15	0.507	FALSE	FALSE	positive	positive	positive	NA	positive	TRUE	FALSE	FALSE	FALSE
14093-10	Fms-related tyrosine kinase 3 ligand	FLT3LG	P49771	-0.139051	0.0787538	0.0774561	0.417206	0.870184	0.745717	1.01542	-0.250763	0.137499	0.0681908	0.585445	0.778207	0.594365	1.01891	-0.0934102	0.0321212	0.00363688	0.0416255	0.91082	0.855245	0.970005	NA	NA	NA	NA	-0.23	0.26	0.364	0.696	FALSE	FALSE	negative	negative	negative	NA	negative	TRUE	FALSE	FALSE	FALSE
13993-20	Band 4.1-like protein 1	EPB41L1	Q9H4G0	-0.112055	0.0635727	0.0779644	0.419511	0.893995	0.789262	1.01263	-0.107296	0.0833111	0.197784	0.761166	0.89826	0.762933	1.05759	0.0275491	0.0296586	0.352955	0.719418	1.02793	0.969882	1.08946	NA	NA	NA	NA	0.14	0.14	0.309	0.659	FALSE	FALSE	negative	negative	positive	NA	positive	NA	FALSE	FALSE	FALSE
4697-59	Granulocyte-macrophage colony-stimulating factor	CSF2	P04141	-0.131767	0.0747788	0.0780551	0.419566	0.876546	0.757045	1.01491	-0.0775686	0.0932651	0.405578	0.830177	0.925364	0.770768	1.11097	0.013622	0.0258787	0.598626	0.861963	1.01372	0.96358	1.06646	NA	NA	NA	NA	-0.02	0.1	0.828	0.937	FALSE	FALSE	negative	negative	positive	NA	negative	TRUE	FALSE	FALSE	FALSE
12427-8	M-phase inducer phosphatase 2	CDC25B	P30305	0.108588	0.0617972	0.0788892	0.421011	1.1147	0.987544	1.25824	-0.0492098	0.0966398	0.610606	0.910912	0.951981	0.787711	1.15051	0.0469534	0.0253105	0.0635825	0.287456	1.04807	0.997349	1.10138	NA	NA	NA	NA	0.41	0.29	0.149	0.507	FALSE	FALSE	positive	negative	positive	NA	positive	TRUE	FALSE	FALSE	FALSE
12587-65	ADP-ribosylation factor-like protein 2	ARL2	P36404	-0.108342	0.0616714	0.0789574	0.421011	0.89732	0.795155	1.01261	-0.122612	0.0877984	0.162559	0.738252	0.884607	0.744757	1.05072	-0.029684	0.0275518	0.281306	0.651341	0.970752	0.919721	1.02461	NA	NA	NA	NA	NA	NA	NA	NA	FALSE	FALSE	negative	negative	negative	NA	NA	TRUE	FALSE	FALSE	FALSE
13510-7	Sarcoplasmic/endoplasmic reticulum calcium ATPase 3	ATP2A3	Q93084	-0.123125	0.0700335	0.0787324	0.421011	0.884153	0.77075	1.01424	-0.139746	0.0963343	0.146881	0.71718	0.869579	0.719959	1.05029	-0.0139952	0.0277193	0.613637	0.868103	0.986102	0.933958	1.04116	NA	NA	NA	NA	-0.41	0.29	0.157	0.513	FALSE	FALSE	negative	negative	negative	NA	negative	TRUE	FALSE	FALSE	FALSE
18235-16	Phosphoglycolate phosphatase	PGP	A6NDG6	0.103951	0.0590886	0.0785368	0.421011	1.10955	0.988207	1.24578	-0.0304074	0.0841005	0.717681	0.937749	0.97005	0.822634	1.14388	0.0481248	0.0258569	0.0627158	0.286676	1.0493	0.99745	1.10385	NA	NA	NA	NA	NA	NA	NA	NA	FALSE	FALSE	positive	negative	positive	NA	NA	TRUE	FALSE	FALSE	FALSE
4162-54	Serotransferrin	TF	P02787	-0.110444	0.0628214	0.0787367	0.421011	0.895437	0.791699	1.01277	-0.265171	0.0879201	0.0025609	0.100119	0.767074	0.645652	0.911332	-0.0731217	0.0285993	0.0105651	0.0927695	0.929488	0.87882	0.983077	NA	NA	NA	NA	-0.26	0.38	0.498	0.789	FALSE	FALSE	negative	negative	negative	NA	negative	TRUE	FALSE	FALSE	FALSE
7872-5	Nucleoside diphosphate-linked moiety X motif 8	NUDT8	Q8WV74	0.112035	0.0636607	0.0784272	0.421011	1.11855	0.987341	1.2672	NA	NA	NA	NA	NA	NA	NA	NA	NA	NA	NA	NA	NA	NA	NA	NA	NA	NA	NA	NA	NA	NA	FALSE	FALSE	positive	NA	NA	NA	NA	NA	NA	NA	NA
8093-13	Uncharacterized family 31 glucosidase KIAA1161	KIAA1161	Q6NSJ0	-0.132498	0.0753418	0.0786414	0.421011	0.875905	0.755657	1.01529	-0.235892	0.117652	0.0449627	0.492832	0.789866	0.627201	0.994719	-0.0230947	0.0279159	0.40807	0.757311	0.97717	0.925141	1.03212	NA	NA	NA	NA	0.03	0.11	0.778	0.915	FALSE	FALSE	negative	negative	negative	NA	positive	TRUE	FALSE	FALSE	FALSE
8853-2	C-type lectin domain family 4 member A	CLEC4A	Q9UMR7	0.0931281	0.0530132	0.0789698	0.421011	1.0976	0.98928	1.21779	-0.0333741	0.0913075	0.714728	0.937749	0.967177	0.808692	1.15672	-0.0146223	0.0273216	0.592518	0.859124	0.985484	0.9341	1.03969	NA	NA	NA	NA	NA	NA	NA	NA	FALSE	FALSE	positive	negative	negative	NA	NA	NA	FALSE	FALSE	FALSE
13652-2	TOM1-like protein 1	TOM1L1	O75674	-0.129392	0.0737709	0.079436	0.423064	0.87863	0.760345	1.01532	-0.0720285	0.0906933	0.42708	0.837819	0.930504	0.778966	1.11152	-0.0398713	0.0295543	0.17731	0.513356	0.960913	0.906833	1.01822	NA	NA	NA	NA	0.15	0.2	0.477	0.775	FALSE	FALSE	negative	negative	negative	NA	positive	TRUE	FALSE	FALSE	FALSE
6219-14	PDZ domain-containing protein 11	PDZD11	Q5EBL8	-0.136189	0.0777386	0.0797933	0.424533	0.872677	0.749344	1.01631	0.0688161	0.0800005	0.389681	0.824884	1.07124	0.915775	1.2531	-0.00649191	0.0269662	0.809755	0.946975	0.993529	0.942382	1.04745	NA	NA	NA	NA	-0.01	0.25	0.963	0.988	FALSE	FALSE	negative	positive	negative	NA	negative	TRUE	FALSE	FALSE	FALSE
13645-14	Pre-mRNA-splicing factor ATP-dependent RNA helicase PRP16	DHX38	Q92620	0.102806	0.0587868	0.0803262	0.426498	1.10828	0.987661	1.24362	0.0467539	0.082103	0.569048	0.893535	1.04786	0.892108	1.23081	-0.0163101	0.0276365	0.55508	0.841622	0.983822	0.93195	1.03858	NA	NA	NA	NA	NA	NA	NA	NA	FALSE	FALSE	positive	positive	negative	NA	NA	NA	FALSE	FALSE	FALSE
8304-50	Tumor necrosis factor receptor superfamily member 11B	TNFRSF11B	O00300	0.125279	0.0716184	0.0802471	0.426498	1.13346	0.98502	1.30428	0.183824	0.0994409	0.0645189	0.576614	1.2018	0.988981	1.46043	0.00255354	0.028495	0.928594	0.981385	1.00256	0.9481	1.06014	NA	NA	NA	NA	0.22	0.16	0.174	0.532	FALSE	FALSE	positive	positive	positive	NA	positive	TRUE	FALSE	FALSE	FALSE
12960-9	Glucokinase	GCK	P35557	0.105489	0.0603569	0.0805069	0.427022	1.11125	0.987271	1.25081	0.162717	0.0751277	0.0303213	0.412336	1.1767	1.01559	1.36338	0.0273834	0.0273115	0.316038	0.686501	1.02776	0.974193	1.08428	NA	NA	NA	NA	NA	NA	NA	NA	FALSE	FALSE	positive	positive	positive	NA	NA	TRUE	FALSE	FALSE	FALSE
2754-50	Complement C3	C3	P01024	0.108848	0.0623699	0.0809489	0.42893	1.11499	0.986693	1.25998	0.301567	0.0871787	0.000541822	0.0323716	1.35198	1.13962	1.6039	0.0467029	0.0273004	0.0871364	0.347692	1.04781	0.993218	1.1054	NA	NA	NA	NA	NA	NA	NA	NA	FALSE	TRUE	positive	positive	positive	NA	NA	TRUE	FALSE	FALSE	FALSE
8834-58	Calnexin	CANX	P27824	-0.150175	0.0861843	0.0814227	0.431003	0.860557	0.726805	1.01892	-0.00580967	0.0758358	0.938935	0.989718	0.994207	0.856888	1.15353	0.0148579	0.0253598	0.557952	0.842712	1.01497	0.965754	1.06669	NA	NA	NA	NA	0.23	0.22	0.299	0.652	FALSE	FALSE	negative	negative	positive	NA	positive	NA	FALSE	FALSE	FALSE
10832-24	Beta-1,4-galactosyltransferase 6	B4GALT6	Q9UBX8	-0.117773	0.0676384	0.0816469	0.431314	0.888898	0.778533	1.01491	-0.0348082	0.0898416	0.698431	0.935447	0.965791	0.809857	1.15175	-0.0833272	0.0327612	0.0109757	0.094254	0.92005	0.86283	0.981065	NA	NA	NA	NA	-0.69	0.21	0.0008	0.0506	FALSE	FALSE	negative	negative	negative	NA	negative	TRUE	FALSE	FALSE	FALSE
6362-6	Augurin	C2orf40	Q9H1Z8	0.0997539	0.0572818	0.0816034	0.431314	1.1049	0.98756	1.23618	-0.0333688	0.0817296	0.683066	0.934298	0.967182	0.824021	1.13521	-0.0102024	0.0264731	0.699951	0.910609	0.98985	0.9398	1.04256	NA	NA	NA	NA	NA	NA	NA	NA	FALSE	FALSE	positive	negative	negative	NA	NA	NA	FALSE	FALSE	FALSE
8776-10	Erlin-1	ERLIN1	O75477	0.101516	0.0583348	0.0818173	0.431777	1.10685	0.987262	1.24092	0.041628	0.0735677	0.571498	0.894108	1.04251	0.90252	1.20421	0.0440129	0.0252932	0.0818398	0.335137	1.045	0.994455	1.09811	NA	NA	NA	NA	0.31	0.33	0.337	0.679	FALSE	FALSE	positive	positive	positive	NA	positive	TRUE	FALSE	FALSE	FALSE
11638-42	Beta-1,3-galactosyltransferase 2	B3GALT2	O43825	-0.127489	0.0733261	0.0820946	0.432802	0.880303	0.762458	1.01636	0.069221	0.0735929	0.346913	0.817583	1.07167	0.927724	1.23796	0.0144303	0.0253011	0.568445	0.846094	1.01453	0.965452	1.06611	NA	NA	NA	NA	0.12	0.22	0.582	0.833	FALSE	FALSE	negative	positive	positive	NA	positive	NA	FALSE	FALSE	FALSE
10700-10	Immunoglobulin superfamily member 11	IGSF11	Q5DX21	-0.109608	0.063076	0.0822618	0.43304	0.896186	0.791966	1.01412	-0.0664917	0.0873466	0.446514	0.847018	0.935671	0.788446	1.11039	0.00846032	0.0265759	0.750223	0.925836	1.0085	0.957311	1.06242	NA	NA	NA	NA	-0.08	0.05	0.109	0.454	FALSE	FALSE	negative	negative	positive	NA	negative	TRUE	FALSE	FALSE	FALSE
8355-80	Isthmin-1	ISM1	B1AKI9	-0.142803	0.0821908	0.0823059	0.43304	0.866925	0.737937	1.01846	-0.135559	0.0975843	0.164787	0.740061	0.873227	0.72121	1.05729	-0.0310996	0.0283678	0.272947	0.64288	0.969379	0.916953	1.0248	NA	NA	NA	NA	-0.37	0.27	0.16	0.518	FALSE	FALSE	negative	negative	negative	NA	negative	TRUE	FALSE	FALSE	FALSE
4138-25	Interleukin-20	IL20	Q9NYY1	-0.122835	0.0708987	0.0831761	0.437178	0.884409	0.769667	1.01626	-0.0397452	0.0898383	0.658194	0.926636	0.961034	0.805874	1.14607	0.00306342	0.0272331	0.910436	0.978571	1.00307	0.950932	1.05806	NA	NA	NA	NA	0.21	0.14	0.124	0.475	FALSE	FALSE	negative	negative	positive	NA	positive	NA	FALSE	FALSE	FALSE
3437-80	Receptor-type tyrosine-protein kinase FLT3	FLT3	P36888	0.11605	0.0670322	0.0834062	0.437945	1.12305	0.984784	1.28073	0.0548155	0.0865749	0.526631	0.882921	1.05635	0.891481	1.2517	0.0239828	0.0267338	0.369667	0.72824	1.02427	0.971985	1.07937	NA	NA	NA	NA	NA	NA	NA	NA	FALSE	FALSE	positive	positive	positive	NA	NA	TRUE	FALSE	FALSE	FALSE
17748-21	Quinone oxidoreductase PIG3	TP53I3	Q53FA7	0.104575	0.0604455	0.0836179	0.438455	1.11024	0.986198	1.24988	0.0945166	0.0804175	0.239865	0.7886	1.09913	0.938848	1.28677	0.0937837	0.027126	0.000545549	0.00886293	1.09832	1.04145	1.1583	NA	NA	NA	NA	0.23	0.1	0.0266	0.272	FALSE	FALSE	positive	positive	positive	NA	positive	TRUE	FALSE	FALSE	FALSE
3457-57	Periostin	POSTN	Q15063	-0.116779	0.0675308	0.0837614	0.438455	0.889782	0.779472	1.0157	-0.215309	0.0901167	0.0168839	0.295833	0.806292	0.675746	0.962058	-0.070565	0.0277714	0.011056	0.0946155	0.931867	0.8825	0.983995	NA	NA	NA	NA	-0.41	0.17	0.0173	0.232	FALSE	FALSE	negative	negative	negative	NA	negative	TRUE	FALSE	FALSE	FALSE
4916-2	Immunoglobulin D	IGHD IGK@ IGL@	P01880	0.106279	0.0614809	0.0838727	0.438455	1.11213	0.985877	1.25456	0.0696634	0.086453	0.420361	0.836203	1.07215	0.905032	1.27012	-0.012108	0.0270977	0.655	0.892053	0.987965	0.936863	1.04185	NA	NA	NA	NA	0	0.03	0.913	0.97	FALSE	FALSE	positive	positive	negative	NA	NA	NA	FALSE	FALSE	FALSE
4923-79	Muellerian-inhibiting factor	AMH	P03971	-0.110801	0.0641074	0.0839236	0.438455	0.895117	0.789424	1.01496	-0.127951	0.0865628	0.139373	0.71046	0.879896	0.742588	1.04259	0.0249073	0.0281443	0.376164	0.734403	1.02522	0.970199	1.08336	NA	NA	NA	NA	0.41	0.35	0.235	0.59	FALSE	FALSE	negative	negative	positive	NA	positive	NA	FALSE	FALSE	FALSE
8842-16	GRAM domain-containing protein 1C	GRAMD1C	Q8IYS0	0.0911349	0.0527033	0.0837722	0.438455	1.09542	0.98791	1.21462	0.0164245	0.0801451	0.837623	0.963653	1.01656	0.868785	1.18947	-0.0107828	0.027014	0.689778	0.907539	0.989275	0.938259	1.04307	NA	NA	NA	NA	-0.3	0.3	0.328	0.672	FALSE	FALSE	positive	positive	negative	NA	negative	NA	FALSE	FALSE	FALSE
10514-5	Prostaglandin-H2 D-isomerase	PTGDS	P41222	-0.134022	0.0776099	0.0841928	0.439421	0.874571	0.75116	1.01826	0.037546	0.0977179	0.700809	0.935447	1.03826	0.857288	1.25743	-0.0324859	0.0325833	0.31876	0.688816	0.968036	0.908148	1.03187	NA	NA	NA	NA	-0.16	0.2	0.413	0.733	FALSE	FALSE	negative	positive	negative	NA	negative	TRUE	FALSE	FALSE	FALSE
10428-1	Killer cell immunoglobulin-like receptor 2DS2	KIR2DS2	P43631	-0.108639	0.063072	0.0849873	0.440127	0.897054	0.79274	1.0151	-0.0493607	0.0836296	0.555036	0.890243	0.951838	0.807934	1.12137	-0.0329856	0.0272375	0.225881	0.582937	0.967552	0.917255	1.02061	NA	NA	NA	NA	NA	NA	NA	NA	FALSE	FALSE	negative	negative	negative	NA	NA	TRUE	FALSE	FALSE	FALSE
12401-3	AMSH-like protease	STAMBPL1	Q96FJ0	0.0954078	0.055357	0.0847984	0.440127	1.10011	0.986993	1.22618	0.0483508	0.0709274	0.495432	0.867314	1.04954	0.913322	1.20607	0.0444161	0.0240171	0.0644072	0.289862	1.04542	0.997347	1.0958	NA	NA	NA	NA	0.32	0.19	0.0916	0.433	FALSE	FALSE	positive	positive	positive	NA	positive	TRUE	FALSE	FALSE	FALSE
15452-5	5'-Nucleotidase	NT5E	P21589	0.108175	0.0627942	0.0849448	0.440127	1.11424	0.985209	1.26018	0.239521	0.0903939	0.00805511	0.205213	1.27064	1.06433	1.51694	0.0388894	0.0266868	0.145047	0.464282	1.03966	0.986674	1.09548	NA	NA	NA	NA	NA	NA	NA	NA	FALSE	FALSE	positive	positive	positive	NA	NA	TRUE	FALSE	FALSE	FALSE
18332-17	Complexin-1	CPLX1	O14810	-0.124152	0.0720013	0.0846533	0.440127	0.883246	0.766995	1.01712	0.0631424	0.0880904	0.473503	0.860573	1.06518	0.896269	1.26592	-0.0202715	0.0293484	0.489743	0.812957	0.979933	0.925156	1.03795	NA	NA	NA	NA	NA	NA	NA	NA	FALSE	FALSE	negative	positive	negative	NA	NA	TRUE	FALSE	FALSE	FALSE
2449-1	Calcium-dependent phospholipase A2	PLA2G5	P39877	-0.127625	0.074088	0.0849589	0.440127	0.880184	0.761217	1.01774	-0.121172	0.0999675	0.225469	0.786236	0.885882	0.728252	1.07763	-0.00701582	0.0264407	0.790746	0.940506	0.993009	0.942859	1.04583	NA	NA	NA	NA	0.31	0.27	0.247	0.602	FALSE	FALSE	negative	negative	negative	NA	positive	TRUE	FALSE	FALSE	FALSE
6442-6	B melanoma antigen 3	BAGE3	Q86Y29	-0.104532	0.0606908	0.0850034	0.440127	0.900746	0.799726	1.01453	-0.0578653	0.0823907	0.482474	0.861701	0.943777	0.80304	1.10918	-0.0161403	0.0289187	0.576757	0.85027	0.983989	0.929768	1.04137	NA	NA	NA	NA	NA	NA	NA	NA	FALSE	FALSE	negative	negative	negative	NA	NA	TRUE	FALSE	FALSE	FALSE
6626-81	Carbohydrate sulfotransferase 12	CHST12	Q9NRB3	0.0939421	0.0545226	0.0848897	0.440127	1.0985	0.987161	1.22239	0.111527	0.0759533	0.142007	0.712172	1.11798	0.963347	1.29744	0.0418832	0.0264235	0.112949	0.408178	1.04277	0.990143	1.0982	NA	NA	NA	NA	-0.07	0.22	0.76	0.91	FALSE	FALSE	positive	positive	positive	NA	negative	TRUE	FALSE	FALSE	FALSE
8863-3	Phosphatidylinositol 3-kinase regulatory subunit alpha	PIK3R1	P27986	-0.124781	0.0723867	0.084743	0.440127	0.882691	0.765934	1.01724	-0.236194	0.116775	0.0431096	0.483247	0.789627	0.628089	0.992711	-0.0471684	0.0281152	0.0934092	0.361784	0.953927	0.902783	1.00797	NA	NA	NA	NA	-0.01	0.13	0.915	0.97	FALSE	FALSE	negative	negative	negative	NA	negative	TRUE	FALSE	FALSE	FALSE
4140-3	Interleukin-7	IL7	P13232	-0.133752	0.0776993	0.0851778	0.440592	0.874807	0.751231	1.01871	0.00692929	0.081374	0.932139	0.986836	1.00695	0.858504	1.18107	-0.0191954	0.0273579	0.482903	0.807615	0.980988	0.929772	1.03502	NA	NA	NA	NA	NA	NA	NA	NA	FALSE	FALSE	negative	positive	negative	NA	NA	TRUE	FALSE	FALSE	FALSE
4322-28	Protein amnionless	AMN	Q9BXJ7	-0.129494	0.0752708	0.0853643	0.440826	0.87854	0.758036	1.0182	0.0188536	0.0697572	0.786949	0.95572	1.01903	0.888811	1.16833	-0.00819044	0.027504	0.765863	0.931387	0.991843	0.939791	1.04678	NA	NA	NA	NA	NA	NA	NA	NA	FALSE	FALSE	negative	positive	negative	NA	NA	TRUE	FALSE	FALSE	FALSE
5456-59	Beta-Ala-His dipeptidase	CNDP1	Q96KN2	0.117229	0.0681478	0.0853922	0.440826	1.12438	0.983792	1.28505	0.0411681	0.08762	0.638463	0.918625	1.04203	0.877598	1.23726	0.0513621	0.0275066	0.0618643	0.283992	1.0527	0.997453	1.11101	NA	NA	NA	NA	0.06	0.04	0.139	0.494	FALSE	FALSE	positive	positive	positive	NA	positive	TRUE	FALSE	FALSE	FALSE
14121-24	Tumor necrosis factor receptor superfamily member 10D	TNFRSF10D	Q9UBN6	0.0994098	0.0578131	0.0855229	0.441065	1.10452	0.986192	1.23704	0.0686935	0.0734097	0.349399	0.817583	1.07111	0.927568	1.23686	0.0637407	0.0242286	0.00851841	0.0786726	1.06582	1.01639	1.11765	NA	NA	NA	NA	NA	NA	NA	NA	FALSE	FALSE	positive	positive	positive	NA	NA	TRUE	FALSE	FALSE	FALSE
5639-49	Neuropilin and tolloid-like protein 1	NETO1	Q8TDF5	0.0919884	0.053586	0.0860428	0.443259	1.09635	0.987045	1.21776	-0.0678633	0.0920469	0.460959	0.853641	0.934388	0.780145	1.11913	0.0212349	0.0249465	0.394649	0.747582	1.02146	0.97272	1.07265	NA	NA	NA	NA	NA	NA	NA	NA	FALSE	FALSE	positive	negative	positive	NA	NA	TRUE	FALSE	FALSE	FALSE
9287-6	Sepiapterin reductase	SPR	P35270	0.0811681	0.0473001	0.0861578	0.443259	1.08455	0.988526	1.18991	0.0113041	0.0734013	0.877606	0.972616	1.01137	0.875848	1.16786	0.00673618	0.0261881	0.797006	0.942476	1.00676	0.956388	1.05978	NA	NA	NA	NA	-0.28	0.28	0.313	0.661	FALSE	FALSE	positive	positive	positive	NA	negative	TRUE	FALSE	FALSE	FALSE
9294-45	Microfibrillar-associated protein 2	MFAP2	P55001	-0.124627	0.0726361	0.0862035	0.443259	0.882826	0.765678	1.0179	0.064565	0.0909912	0.477968	0.861259	1.06669	0.892456	1.27495	0.00458514	0.0274018	0.867111	0.963126	1.0046	0.952066	1.06002	NA	NA	NA	NA	NA	NA	NA	NA	FALSE	FALSE	negative	positive	positive	NA	NA	NA	FALSE	FALSE	FALSE
6991-24	Alpha-(1,3)-fucosyltransferase 9	FUT9	Q9Y231	0.0925168	0.0539392	0.0863075	0.443357	1.09693	0.986883	1.21925	0.0187311	0.0864079	0.828383	0.963653	1.01891	0.860167	1.20694	0.0141673	0.0242423	0.558948	0.84291	1.01427	0.967203	1.06362	NA	NA	NA	NA	NA	NA	NA	NA	FALSE	FALSE	positive	positive	positive	NA	NA	TRUE	FALSE	FALSE	FALSE
3727-35	Peptide YY	PYY	P10082	0.10862	0.0633627	0.0864811	0.443375	1.11474	0.98455	1.26214	0.158389	0.0848041	0.0618033	0.568076	1.17162	0.992204	1.38348	-0.0442816	0.028507	0.120337	0.41873	0.956685	0.904698	1.01166	NA	NA	NA	NA	NA	NA	NA	NA	FALSE	FALSE	positive	positive	negative	NA	NA	NA	FALSE	FALSE	FALSE
9178-30	Neuregulin-1	NRG1	Q02297	-0.13677	0.0797701	0.0864272	0.443375	0.872171	0.745933	1.01977	-0.0273912	0.0858581	0.749704	0.947926	0.97298	0.822281	1.1513	0.0159613	0.0262188	0.542676	0.836912	1.01609	0.965193	1.06967	NA	NA	NA	NA	-0.07	0.14	0.637	0.864	FALSE	FALSE	negative	negative	positive	NA	negative	TRUE	FALSE	FALSE	FALSE
16858-384	Reticulocalbin-3	RCN3	Q96D15	-0.131661	0.077013	0.0873401	0.4469	0.876638	0.753816	1.01947	0.0125265	0.0841378	0.881647	0.973044	1.01261	0.858659	1.19415	-0.0140142	0.0271949	0.606327	0.864544	0.986084	0.9349	1.04007	NA	NA	NA	NA	-0.55	0.24	0.0223	0.252	FALSE	FALSE	negative	positive	negative	NA	negative	TRUE	FALSE	FALSE	FALSE
5882-34	Elongation factor 1-beta	EEF1B2	P24534	-0.116689	0.0682504	0.0873168	0.4469	0.889862	0.778442	1.01723	-0.143722	0.0925318	0.12037	0.678402	0.866128	0.722466	1.03836	0.0192236	0.0258743	0.457505	0.794883	1.01941	0.969001	1.07244	NA	NA	NA	NA	0.08	0.13	0.539	0.813	FALSE	FALSE	negative	negative	positive	NA	positive	NA	FALSE	FALSE	FALSE
7847-66	Tachykinin-3	TAC3	Q9UHF0	-0.136721	0.0800921	0.0878134	0.448882	0.872214	0.745499	1.02047	NA	NA	NA	NA	NA	NA	NA	NA	NA	NA	NA	NA	NA	NA	NA	NA	NA	NA	NA	NA	NA	NA	FALSE	FALSE	negative	NA	NA	NA	NA	NA	NA	NA	NA
12451-62	Transcription regulator protein BACH1	BACH1	O14867	0.106689	0.0625994	0.0883233	0.449083	1.11259	0.984121	1.25782	-0.0288426	0.0815384	0.723541	0.93886	0.971569	0.82807	1.13994	0.00286775	0.0268166	0.914837	0.980333	1.00287	0.951523	1.05699	NA	NA	NA	NA	NA	NA	NA	NA	FALSE	FALSE	positive	negative	positive	NA	NA	TRUE	FALSE	FALSE	FALSE
16606-85	Aldose reductase	AKR1B1	P15121	-0.108645	0.0636791	0.0879824	0.449083	0.897048	0.791792	1.0163	-0.0981513	0.0839625	0.242408	0.7886	0.906512	0.768959	1.06867	-0.0660999	0.0307893	0.0318055	0.190334	0.936037	0.881222	0.994263	NA	NA	NA	NA	0.05	0.12	0.696	0.888	FALSE	FALSE	negative	negative	negative	NA	positive	TRUE	FALSE	FALSE	FALSE
2750-3	Apolipoprotein A-I	APOA1	P02647	-0.096956	0.0568789	0.0882686	0.449083	0.907596	0.811851	1.01463	0.00228294	0.0875207	0.97919	0.995775	1.00229	0.844291	1.18985	0.0484874	0.0285821	0.0898049	0.352044	1.04968	0.992496	1.11016	NA	NA	NA	NA	-0.31	0.25	0.205	0.561	FALSE	FALSE	negative	positive	positive	NA	negative	TRUE	FALSE	FALSE	FALSE
4144-13	C-C motif chemokine 13	CCL13	Q99616	-0.134829	0.0792079	0.0887142	0.449083	0.873865	0.748206	1.02063	-0.1816	0.124116	0.143428	0.712172	0.833935	0.653856	1.06361	-0.0139194	0.0271213	0.607793	0.865406	0.986177	0.935124	1.04002	NA	NA	NA	NA	0.18	0.2	0.378	0.706	FALSE	FALSE	negative	negative	negative	NA	positive	TRUE	FALSE	FALSE	FALSE
4914-10	Human Chorionic Gonadotropin	CGA CGB	P01215,P01233	-0.157298	0.092344	0.0884956	0.449083	0.85445	0.712987	1.02398	0.0886057	0.122447	0.469297	0.859085	1.09265	0.859512	1.38903	-0.0816675	0.0402107	0.042256	0.225867	0.921578	0.851736	0.997148	NA	NA	NA	NA	NA	NA	NA	NA	FALSE	FALSE	negative	positive	negative	NA	NA	TRUE	FALSE	FALSE	FALSE
6281-51	CMP-N-acetylneuraminate-beta-galactosamide-alpha-2,3-sialyltransferase 2	ST3GAL2	Q16842	0.0948817	0.0557172	0.0885838	0.449083	1.09953	0.985778	1.22641	0.0441202	0.0813615	0.58763	0.900975	1.04511	0.891056	1.22579	0.0849164	0.0238281	0.000365648	0.00631284	1.08863	1.03895	1.14067	NA	NA	NA	NA	NA	NA	NA	NA	FALSE	FALSE	positive	positive	positive	NA	NA	TRUE	FALSE	FALSE	FALSE
6900-30	Ubiquitin-conjugating enzyme E2 J1	UBE2J1	Q9Y385	-0.123782	0.0726706	0.0885076	0.449083	0.883573	0.766274	1.01883	-0.0315003	0.0873827	0.718483	0.937749	0.968991	0.816466	1.15001	-0.0499478	0.0279831	0.0742728	0.314204	0.951279	0.90051	1.00491	NA	NA	NA	NA	-0.03	0.12	0.785	0.918	FALSE	FALSE	negative	negative	negative	NA	negative	TRUE	FALSE	FALSE	FALSE
7886-26	Serine palmitoyltransferase 1	SPTLC1	O15269	0.0904688	0.0531401	0.0886698	0.449083	1.09469	0.986407	1.21485	-0.0240504	0.0829579	0.771884	0.951991	0.976237	0.829736	1.1486	0.00412158	0.0265507	0.876637	0.967298	1.00413	0.953213	1.05777	NA	NA	NA	NA	NA	NA	NA	NA	FALSE	FALSE	positive	negative	positive	NA	NA	TRUE	FALSE	FALSE	FALSE
8368-102	Tumor necrosis factor receptor superfamily member 1B	TNFRSF1B	P20333	0.105716	0.0620278	0.0883204	0.449083	1.11151	0.984266	1.25519	0.224342	0.0832124	0.00701731	0.188742	1.2515	1.06316	1.4732	0.0286591	0.0336555	0.394468	0.747582	1.02907	0.963383	1.09924	NA	NA	NA	NA	NA	NA	NA	NA	FALSE	FALSE	positive	positive	positive	NA	NA	TRUE	FALSE	FALSE	FALSE
9365-91	Protein eyes shut homolog	EYS	Q5T1H1	0.0891191	0.0523522	0.0886994	0.449083	1.09321	0.986599	1.21134	-0.0395336	0.0956119	0.679255	0.933293	0.961238	0.796974	1.15936	0.00503724	0.0259175	0.845897	0.95696	1.00505	0.955271	1.05742	NA	NA	NA	NA	0	0.13	0.982	0.995	FALSE	FALSE	positive	negative	positive	NA	NA	TRUE	FALSE	FALSE	FALSE
10710-23	Zona pellucida-binding protein 2	ZPBP2	Q6X784	0.0874245	0.0513919	0.0889175	0.449676	1.09136	0.986785	1.20702	-0.181014	0.112479	0.107548	0.658247	0.834424	0.669334	1.04023	0.0104432	0.0271029	0.700002	0.910609	1.0105	0.95822	1.06563	NA	NA	NA	NA	-0.29	0.19	0.128	0.48	FALSE	FALSE	positive	negative	positive	NA	negative	TRUE	FALSE	FALSE	FALSE
9237-54	Lysosomal acid phosphatase	ACP2	P11117	0.0919919	0.0541055	0.0890877	0.4501	1.09636	0.986043	1.21901	0.0869676	0.0754866	0.249282	0.7886	1.09086	0.940836	1.26481	-0.00781091	0.0271729	0.773766	0.933805	0.99222	0.940758	1.0465	NA	NA	NA	NA	NA	NA	NA	NA	FALSE	FALSE	positive	positive	negative	NA	NA	NA	FALSE	FALSE	FALSE
3296-92	Contactin-2	CNTN2	Q02246	0.104103	0.061274	0.0893241	0.450843	1.10971	0.984133	1.25132	0.147535	0.0858513	0.0857074	0.618807	1.15897	0.979479	1.37136	-0.0449775	0.0281651	0.110283	0.403561	0.956019	0.904674	1.01028	NA	NA	NA	NA	-0.07	0.14	0.628	0.858	FALSE	FALSE	positive	positive	negative	NA	negative	NA	FALSE	FALSE	FALSE
3837-6	Tyrosine-protein kinase ZAP-70	ZAP70	P43403	0.105606	0.0621749	0.0894077	0.450843	1.11138	0.983875	1.25542	0.064527	0.0751812	0.390735	0.824884	1.06665	0.920509	1.236	-0.0116284	0.0268781	0.66528	0.894078	0.988439	0.937716	1.04191	NA	NA	NA	NA	NA	NA	NA	NA	FALSE	FALSE	positive	positive	negative	NA	NA	NA	FALSE	FALSE	FALSE
11656-110	Ena/VASP-like protein	EVL	Q9UI08	0.103215	0.0608321	0.089749	0.452127	1.10873	0.984112	1.24913	0.15579	0.0728547	0.0324872	0.426296	1.16858	1.01308	1.34795	0.0206976	0.0266084	0.436652	0.780523	1.02091	0.969036	1.07557	NA	NA	NA	NA	NA	NA	NA	NA	FALSE	FALSE	positive	positive	positive	NA	NA	TRUE	FALSE	FALSE	FALSE
12621-55	Serine/threonine-protein phosphatase 2A 65 kDa regulatory subunit A alpha isoform	PPP2R1A	P30153	-0.109336	0.0645338	0.0902193	0.454057	0.896429	0.789921	1.0173	-0.126641	0.0848688	0.135648	0.705644	0.88105	0.746034	1.0405	0.00215645	0.0272854	0.937006	0.984477	1.00216	0.949973	1.05721	NA	NA	NA	NA	0.06	0.1	0.513	0.798	FALSE	FALSE	negative	negative	positive	NA	positive	NA	FALSE	FALSE	FALSE
10938-13	Lymphocyte function-associated antigen 3	CD58	P19256	0.0922016	0.0544739	0.0905349	0.45433	1.09659	0.985538	1.22015	-0.0641321	0.102216	0.530386	0.884456	0.937881	0.767608	1.14592	-0.0293905	0.0283273	0.299487	0.669353	0.971037	0.918594	1.02647	NA	NA	NA	NA	-0.37	0.25	0.133	0.486	FALSE	FALSE	positive	negative	negative	NA	negative	NA	FALSE	FALSE	FALSE
17365-7	Kynurenine--oxoglutarate transaminase 1	CCBL1	Q16773	0.0976886	0.0577037	0.0904679	0.45433	1.10262	0.984707	1.23465	0.0658821	0.0674908	0.328983	0.805782	1.0681	0.935757	1.21916	0.0234907	0.0265346	0.376002	0.734403	1.02377	0.971887	1.07842	NA	NA	NA	NA	0.26	0.29	0.379	0.707	FALSE	FALSE	positive	positive	positive	NA	positive	TRUE	FALSE	FALSE	FALSE
19296-51	Myosin regulatory light chain 2, atrial isoform	MYL7	Q01449	0.107266	0.0633476	0.0903988	0.45433	1.11323	0.983247	1.2604	0.00162642	0.0838554	0.984526	0.997272	1.00163	0.84982	1.18055	0.0366931	0.0272022	0.177369	0.513356	1.03737	0.983515	1.09418	NA	NA	NA	NA	0.14	0.13	0.297	0.652	FALSE	FALSE	positive	positive	positive	NA	positive	TRUE	FALSE	FALSE	FALSE
10021-1	Sushi domain-containing protein 2	SUSD2	Q9UGT4	0.0884127	0.05229	0.090872	0.454932	1.09244	0.986023	1.21034	NA	NA	NA	NA	NA	NA	NA	NA	NA	NA	NA	NA	NA	NA	NA	NA	NA	NA	NA	NA	NA	NA	FALSE	FALSE	positive	NA	NA	NA	NA	NA	NA	NA	NA
19438-68	Pre-mRNA-splicing factor SYF2	SYF2	O95926	-0.112297	0.066424	0.0909123	0.454932	0.893779	0.784673	1.01806	-0.175944	0.0899317	0.0504156	0.518435	0.838665	0.703132	1.00032	-0.0127936	0.0281948	0.650002	0.889414	0.987288	0.93421	1.04338	NA	NA	NA	NA	0.07	0.1	0.456	0.762	FALSE	FALSE	negative	negative	negative	NA	positive	TRUE	FALSE	FALSE	FALSE
8389-8	Leucine-rich repeat-containing protein 74A	LRRC74A	Q0VAA2	0.110086	0.0651173	0.0909167	0.454932	1.11637	0.982609	1.26835	0.00341362	0.0835812	0.967422	0.992258	1.00342	0.851798	1.18203	0.0199613	0.0271345	0.461948	0.798657	1.02016	0.967324	1.07589	NA	NA	NA	NA	NA	NA	NA	NA	FALSE	FALSE	positive	positive	positive	NA	NA	TRUE	FALSE	FALSE	FALSE
7184-13	Carcinoembryonic antigen-related cell adhesion molecule 7	CEACAM7	Q14002	-0.126005	0.0746058	0.0912295	0.45606	0.88161	0.761677	1.02043	0.043788	0.0771049	0.570102	0.893665	1.04476	0.898222	1.21521	-0.0114091	0.0262544	0.663883	0.893198	0.988656	0.939069	1.04086	NA	NA	NA	NA	-0.01	0.14	0.939	0.981	FALSE	FALSE	negative	positive	negative	NA	negative	TRUE	FALSE	FALSE	FALSE
12727-7	Prostaglandin F2 receptor negative regulator	PTGFRN	Q9P2B2	-0.108743	0.0644433	0.0915237	0.456969	0.896961	0.79053	1.01772	-0.171958	0.0864604	0.0467159	0.49737	0.842014	0.71076	0.997507	-0.0420962	0.0292646	0.150301	0.473693	0.958778	0.905332	1.01538	NA	NA	NA	NA	-0.38	0.2	0.0552	0.356	FALSE	FALSE	negative	negative	negative	NA	negative	TRUE	FALSE	FALSE	FALSE
13230-174	Ig gamma-2, Kappa	NA	P01859	-0.125232	0.0742299	0.0915865	0.456969	0.882292	0.762828	1.02046	-0.0871471	0.0978643	0.373204	0.81954	0.916542	0.756569	1.11034	-0.0179537	0.0269732	0.50566	0.821978	0.982207	0.931629	1.03553	NA	NA	NA	NA	NA	NA	NA	NA	FALSE	FALSE	negative	negative	negative	NA	NA	TRUE	FALSE	FALSE	FALSE
13105-7	Synaptosomal-associated protein 25	SNAP25	P60880	0.0965488	0.0572839	0.091903	0.458109	1.10136	0.984395	1.23223	0.0638441	0.0708916	0.367808	0.81954	1.06593	0.927647	1.22482	0.00447174	0.0265711	0.866353	0.963126	1.00448	0.953509	1.05818	NA	NA	NA	NA	NA	NA	NA	NA	FALSE	FALSE	positive	positive	positive	NA	NA	TRUE	FALSE	FALSE	FALSE
8822-163	RING finger protein 219	RNF219	Q5W0B1	0.0887032	0.0527253	0.0924982	0.460636	1.09276	0.985468	1.21172	NA	NA	NA	NA	NA	NA	NA	NA	NA	NA	NA	NA	NA	NA	NA	NA	NA	NA	NA	NA	NA	NA	FALSE	FALSE	positive	NA	NA	NA	NA	NA	NA	NA	NA
12625-138	Kelch-like protein 7	KLHL7	Q8IXQ5	0.0896113	0.0532882	0.0926397	0.4609	1.09375	0.985276	1.21416	0.130719	0.0636394	0.0399707	0.466137	1.13965	1.006	1.29105	0.040246	0.0258668	0.119734	0.417515	1.04107	0.989602	1.09521	NA	NA	NA	NA	0.31	0.14	0.0266	0.272	FALSE	FALSE	positive	positive	positive	NA	positive	TRUE	FALSE	FALSE	FALSE
13726-4	T-lymphocyte activation antigen CD80	CD80	P33681	0.0950497	0.0565798	0.0929724	0.46178	1.09971	0.984278	1.22869	0.0598162	0.0733774	0.414966	0.835078	1.06164	0.919428	1.22585	0.0276528	0.0263014	0.293084	0.662955	1.02804	0.976386	1.08242	NA	NA	NA	NA	NA	NA	NA	NA	FALSE	FALSE	positive	positive	positive	NA	NA	TRUE	FALSE	FALSE	FALSE
16892-23	Ectonucleotide pyrophosphatase/phosphodiesterase family member 2	ENPP2	Q13822	0.114744	0.0683077	0.0929937	0.46178	1.12159	0.981043	1.28226	-0.10422	0.0907065	0.250566	0.7886	0.901027	0.75427	1.07634	0.0386251	0.027865	0.165701	0.496592	1.03938	0.984138	1.09772	NA	NA	NA	NA	0.14	0.13	0.303	0.654	FALSE	FALSE	positive	negative	positive	NA	positive	TRUE	FALSE	FALSE	FALSE
15375-49	Carboxypeptidase B	CPB1	P15086	-0.106406	0.0633777	0.093169	0.462015	0.89906	0.794036	1.01797	-0.0594063	0.0811098	0.463913	0.855484	0.942324	0.803819	1.10469	0.0103208	0.0279819	0.712247	0.913758	1.01037	0.956454	1.06733	NA	NA	NA	NA	0.09	0.1	0.405	0.726	FALSE	FALSE	negative	negative	positive	NA	positive	NA	FALSE	FALSE	FALSE
5364-7	Protein SET	SET	Q01105	-0.120555	0.071816	0.0932183	0.462015	0.886429	0.770039	1.02041	-0.0423299	0.0932342	0.649817	0.923477	0.958553	0.798461	1.15074	0.101304	0.0274905	0.000228671	0.00431294	1.10661	1.04857	1.16787	NA	NA	NA	NA	-0.11	0.34	0.751	0.907	FALSE	FALSE	negative	negative	positive	NA	negative	TRUE	FALSE	FALSE	FALSE
19183-164	60S ribosomal protein L12	RPL12	P30050	0.103797	0.0618626	0.093374	0.462348	1.10938	0.982698	1.25238	0.114675	0.0796974	0.150184	0.723044	1.12151	0.959319	1.31112	0.0291482	0.0285303	0.306944	0.678066	1.02958	0.973585	1.08879	NA	NA	NA	NA	NA	NA	NA	NA	FALSE	FALSE	positive	positive	positive	NA	NA	TRUE	FALSE	FALSE	FALSE
16292-288	Gastric inhibitory polypeptide	GIP	P09681	0.101944	0.0607851	0.0935199	0.462631	1.10732	0.982952	1.24743	0.0329264	0.0828082	0.690909	0.935233	1.03347	0.878642	1.21559	0.0269033	0.0266232	0.312246	0.684389	1.02727	0.97504	1.0823	NA	NA	NA	NA	-0.1	0.14	0.448	0.756	FALSE	FALSE	positive	positive	positive	NA	negative	TRUE	FALSE	FALSE	FALSE
2819-23	Cadherin-5	CDH5	P33151	-0.105186	0.062757	0.0937229	0.463196	0.900157	0.795973	1.01798	-0.143922	0.0841819	0.08733	0.622898	0.865955	0.734241	1.0213	-0.0311633	0.0278598	0.263321	0.631232	0.969317	0.917808	1.02372	NA	NA	NA	NA	-0.31	0.24	0.192	0.555	FALSE	FALSE	negative	negative	negative	NA	negative	TRUE	FALSE	FALSE	FALSE
16887-29	Peptidyl-tRNA hydrolase 2, mitochondrial	PTRH2	Q9Y3E5	0.0887137	0.0530058	0.0941977	0.463534	1.09277	0.984937	1.2124	0.105035	0.0591619	0.0758339	0.599515	1.11075	0.989137	1.24731	-0.0344186	0.0293935	0.241615	0.607763	0.966167	0.912079	1.02346	NA	NA	NA	NA	NA	NA	NA	NA	FALSE	FALSE	positive	positive	negative	NA	NA	NA	FALSE	FALSE	FALSE
2992-59	Interleukin-17 receptor A	IL17RA	Q96F46	-0.103191	0.0616633	0.0942358	0.463534	0.901954	0.799274	1.01783	-0.0971928	0.0804427	0.226961	0.786236	0.907381	0.775025	1.06234	0.00732541	0.0266801	0.78365	0.937289	1.00735	0.956029	1.06143	NA	NA	NA	NA	NA	NA	NA	NA	FALSE	FALSE	negative	negative	positive	NA	NA	NA	FALSE	FALSE	FALSE
6485-59	Immunoglobulin lambda-like polypeptide 1	IGLL1	P15814	-0.10453	0.0624303	0.0940622	0.463534	0.900748	0.797006	1.01799	0.0966178	0.0824513	0.241271	0.7886	1.10144	0.93708	1.29463	-0.0141242	0.02693	0.599945	0.861963	0.985975	0.935283	1.03941	NA	NA	NA	NA	NA	NA	NA	NA	FALSE	FALSE	negative	positive	negative	NA	NA	TRUE	FALSE	FALSE	FALSE
8275-31	Platelet endothelial aggregation receptor 1	PEAR1	Q5VY43	-0.104827	0.0626086	0.0940685	0.463534	0.900481	0.796491	1.01805	-0.272949	0.084423	0.00122452	0.0587207	0.761132	0.645056	0.898095	-0.0729206	0.0281582	0.00960673	0.0862679	0.929675	0.879757	0.982425	NA	NA	NA	NA	0	0.23	0.985	0.995	FALSE	FALSE	negative	negative	negative	NA	NA	TRUE	FALSE	FALSE	FALSE
8777-5	Transforming growth factor beta-1-induced transcript 1 protein	TGFB1I1	O43294	0.0842249	0.0503074	0.0940902	0.463534	1.08787	0.985725	1.20061	NA	NA	NA	NA	NA	NA	NA	NA	NA	NA	NA	NA	NA	NA	NA	NA	NA	NA	NA	NA	NA	NA	FALSE	FALSE	positive	NA	NA	NA	NA	NA	NA	NA	NA
13507-51	Tumor necrosis factor receptor type 1-associated DEATH domain protein	TRADD	Q15628	0.106228	0.0635007	0.0943535	0.463675	1.11208	0.981932	1.25947	0.0736421	0.0817585	0.367733	0.81954	1.07642	0.91704	1.2635	0.0183121	0.0267666	0.493886	0.815734	1.01848	0.966427	1.07334	NA	NA	NA	NA	NA	NA	NA	NA	FALSE	FALSE	positive	positive	positive	NA	NA	TRUE	FALSE	FALSE	FALSE
7066-199	Protein FAM209B	FAM209B	Q5JX69	-0.13201	0.0789552	0.0945332	0.464121	0.876333	0.750691	1.023	-0.256851	0.120867	0.0335808	0.429107	0.773483	0.610333	0.980246	0.00807967	0.0268095	0.76313	0.930161	1.00811	0.956508	1.0625	NA	NA	NA	NA	-0.04	0.16	0.786	0.919	FALSE	FALSE	negative	negative	positive	NA	negative	TRUE	FALSE	FALSE	FALSE
4212-5	Epidermal growth factor receptor substrate 15-like 1	EPS15L1	Q9UBC2	-0.105706	0.0632614	0.094734	0.464669	0.899689	0.794773	1.01845	-0.136912	0.0853501	0.108687	0.661836	0.872047	0.737715	1.03084	-0.0484391	0.0286653	0.0910625	0.355664	0.952715	0.900665	1.00777	NA	NA	NA	NA	0.12	0.09	0.173	0.532	FALSE	FALSE	negative	negative	negative	NA	positive	TRUE	FALSE	FALSE	FALSE
10054-3	Gigaxonin	GAN	Q9H2C0	-0.134159	0.0803465	0.0949665	0.465371	0.874451	0.747038	1.02359	-0.00147101	0.092943	0.987372	0.99833	0.99853	0.832236	1.19805	0.0361963	0.0248162	0.144682	0.463714	1.03686	0.987634	1.08854	NA	NA	NA	NA	0.02	0.17	0.885	0.958	FALSE	FALSE	negative	negative	positive	NA	positive	NA	FALSE	FALSE	FALSE
9874-28	Cyclin-dependent kinase 4 inhibitor B	CDKN2B	P42772	-0.12333	0.0740479	0.0958046	0.469038	0.883972	0.764553	1.02204	-0.135192	0.0990606	0.172335	0.745046	0.873548	0.719391	1.06074	-0.0550522	0.0286841	0.0549519	0.26494	0.946436	0.894695	1.00117	NA	NA	NA	NA	0.02	0.15	0.869	0.954	FALSE	FALSE	negative	negative	negative	NA	positive	TRUE	FALSE	FALSE	FALSE
12483-62	Nuclear receptor ROR-beta	RORB	Q92753	-0.132657	0.0797472	0.0962181	0.47062	0.875765	0.749041	1.02393	-0.256025	0.137957	0.063478	0.574072	0.774123	0.590716	1.01447	0.00144233	0.0261507	0.956015	0.990187	1.00144	0.951408	1.05411	NA	NA	NA	NA	-0.02	0.14	0.872	0.954	FALSE	FALSE	negative	negative	positive	NA	negative	TRUE	FALSE	FALSE	FALSE
13541-1	Myc target protein 1	MYCT1	Q8N699	0.08179	0.0492083	0.0964892	0.471504	1.08523	0.985449	1.19511	-0.0286428	0.0832936	0.730938	0.944138	0.971764	0.825391	1.14409	-0.0048391	0.0265412	0.855328	0.961167	0.995173	0.944727	1.04831	NA	NA	NA	NA	0.53	0.24	0.03	0.286	FALSE	FALSE	positive	negative	negative	NA	positive	TRUE	FALSE	FALSE	FALSE
2942-50	Cytochrome c	CYCS	P99999	-0.12984	0.0781552	0.0966526	0.47186	0.878236	0.753502	1.02362	-0.132878	0.102193	0.193512	0.755255	0.875572	0.716644	1.06975	-0.0308535	0.0293462	0.293091	0.662955	0.969618	0.915421	1.02702	NA	NA	NA	NA	-0.05	0.17	0.749	0.906	FALSE	FALSE	negative	negative	negative	NA	negative	TRUE	FALSE	FALSE	FALSE
10699-52	Prolow-density lipoprotein receptor-related protein 1	LRP1	Q07954	-0.12203	0.0736294	0.0974468	0.472988	0.885121	0.766176	1.02253	-0.119062	0.0945112	0.207753	0.769285	0.887753	0.737636	1.06842	-0.0529819	0.0292514	0.0701006	0.305783	0.948397	0.895553	1.00436	NA	NA	NA	NA	-0.12	0.21	0.564	0.822	FALSE	FALSE	negative	negative	negative	NA	negative	TRUE	FALSE	FALSE	FALSE
12529-32	Inactive peptidyl-prolyl cis-trans isomerase FKBP6	FKBP6	O75344	0.10105	0.0609018	0.0970688	0.472988	1.10633	0.981849	1.2466	0.0870861	0.0773069	0.259954	0.790378	1.09099	0.937597	1.26948	-0.0365413	0.0269294	0.174804	0.509802	0.964118	0.914551	1.01637	NA	NA	NA	NA	NA	NA	NA	NA	FALSE	FALSE	positive	positive	negative	NA	NA	NA	FALSE	FALSE	FALSE
14043-12	Early endosome antigen 1	EEA1	Q15075	0.104254	0.062847	0.097146	0.472988	1.10988	0.981252	1.25537	0.05705	0.0824	0.488715	0.863365	1.05871	0.900816	1.24428	0.0269692	0.0263065	0.305273	0.676272	1.02734	0.975709	1.08169	NA	NA	NA	NA	NA	NA	NA	NA	FALSE	FALSE	positive	positive	positive	NA	NA	TRUE	FALSE	FALSE	FALSE
15668-19	Bone morphogenetic protein 8B	BMP8B	P34820	0.0998678	0.0602714	0.0975257	0.472988	1.10502	0.981902	1.24359	0.0861322	0.0764994	0.260199	0.790378	1.08995	0.938186	1.26626	0.0015985	0.0273355	0.953369	0.989719	1.0016	0.94935	1.05673	NA	NA	NA	NA	-0.27	0.29	0.354	0.691	FALSE	FALSE	positive	positive	positive	NA	negative	TRUE	FALSE	FALSE	FALSE
17804-102	Pyridoxine-5'-phosphate oxidase	PNPO	Q9NVS9	0.0976083	0.0588823	0.0973814	0.472988	1.10253	0.982356	1.23741	0.0870491	0.0810195	0.282634	0.797457	1.09095	0.930764	1.2787	0.0263516	0.0268479	0.326338	0.697601	1.0267	0.974073	1.08217	NA	NA	NA	NA	0.11	0.14	0.457	0.762	FALSE	FALSE	positive	positive	positive	NA	positive	TRUE	FALSE	FALSE	FALSE
17836-17	Protein S100-A16	S100A16	Q96FQ6	0.102285	0.061703	0.0973773	0.472988	1.1077	0.98152	1.2501	0.11009	0.0818211	0.178465	0.748034	1.11638	0.950964	1.31057	0.0586459	0.0259569	0.023861	0.15702	1.0604	1.0078	1.11574	NA	NA	NA	NA	-0.03	0.24	0.909	0.968	FALSE	FALSE	positive	positive	positive	NA	negative	TRUE	FALSE	FALSE	FALSE
3284-75	Biglycan	BGN	P21810	0.109507	0.0661052	0.0976093	0.472988	1.11573	0.980141	1.27007	0.190915	0.0945465	0.0434589	0.484361	1.21036	1.00562	1.45678	0.0280543	0.0270676	0.299992	0.669717	1.02845	0.975313	1.08449	NA	NA	NA	NA	-0.24	0.16	0.149	0.507	FALSE	FALSE	positive	positive	positive	NA	negative	TRUE	FALSE	FALSE	FALSE
8274-64	Syntaxin-7	STX7	O15400	-0.106121	0.0639832	0.0972006	0.472988	0.899316	0.79332	1.01947	-0.064445	0.0841001	0.443504	0.845243	0.937588	0.795105	1.1056	0.00693081	0.0277577	0.802827	0.94512	1.00695	0.953636	1.06325	NA	NA	NA	NA	0.1	0.08	0.195	0.558	FALSE	FALSE	negative	negative	positive	NA	positive	NA	FALSE	FALSE	FALSE
8944-42	Cyclic AMP-responsive element-binding protein 3-like protein 3	CREB3L3	Q68CJ9	0.0892504	0.0539402	0.0980022	0.474451	1.09335	0.983662	1.21528	NA	NA	NA	NA	NA	NA	NA	NA	NA	NA	NA	NA	NA	NA	NA	NA	NA	NA	NA	NA	NA	NA	FALSE	FALSE	positive	NA	NA	NA	NA	NA	NA	NA	NA
10453-7	Carcinoembryonic antigen-related cell adhesion molecule 20	CEACAM20	Q6UY09	0.084457	0.0510638	0.0981376	0.474666	1.08813	0.984493	1.20267	0.00369897	0.0835976	0.964707	0.991756	1.00371	0.852014	1.1824	0.020947	0.0252871	0.407462	0.757311	1.02117	0.971791	1.07305	NA	NA	NA	NA	-0.09	0.15	0.524	0.804	FALSE	FALSE	positive	positive	positive	NA	negative	TRUE	FALSE	FALSE	FALSE
10518-14	Protein turtle homolog A	IGSF9	Q9P2J2	-0.125687	0.0760659	0.0984648	0.475165	0.881891	0.759742	1.02368	NA	NA	NA	NA	NA	NA	NA	NA	NA	NA	NA	NA	NA	NA	NA	NA	NA	NA	NA	NA	NA	NA	FALSE	FALSE	negative	NA	NA	NA	NA	NA	NA	NA	NA
18202-22	Leukocyte antigen CD37	CD37	P11049	0.092604	0.0560385	0.0984314	0.475165	1.09703	0.982916	1.22439	0.01302	0.0758027	0.863625	0.967414	1.01311	0.873233	1.17538	0.0201638	0.0254005	0.427291	0.771021	1.02037	0.970814	1.07245	NA	NA	NA	NA	-0.09	0.23	0.689	0.886	FALSE	FALSE	positive	positive	positive	NA	negative	TRUE	FALSE	FALSE	FALSE
18310-26	Selenoprotein W	SEPW1	P63302	-0.111076	0.067233	0.0985142	0.475165	0.894871	0.784387	1.02092	-0.0805239	0.0906207	0.374228	0.81954	0.922633	0.772487	1.10196	-0.0715228	0.0324038	0.0272976	0.172525	0.930975	0.873687	0.992019	NA	NA	NA	NA	-0.1	0.14	0.44	0.751	FALSE	FALSE	negative	negative	negative	NA	negative	TRUE	FALSE	FALSE	FALSE
3403-1	Tryptase beta-2	TPSB2	P20231	0.102586	0.0621412	0.0987675	0.47571	1.10803	0.980973	1.25155	-0.0206687	0.0826644	0.802563	0.959581	0.979543	0.833026	1.15183	-0.0656438	0.0264978	0.0132369	0.107018	0.936464	0.889071	0.986384	NA	NA	NA	NA	NA	NA	NA	NA	FALSE	FALSE	positive	negative	negative	NA	NA	NA	FALSE	FALSE	FALSE
5133-17	TGF-beta receptor type-2	TGFBR2	P37173	0.0898904	0.0544723	0.098901	0.47571	1.09405	0.983266	1.21733	0.0315823	0.0727779	0.664321	0.928274	1.03209	0.894883	1.19033	-0.0159113	0.0267575	0.55208	0.839767	0.984215	0.933929	1.03721	NA	NA	NA	NA	0.27	0.12	0.0208	0.248	FALSE	FALSE	positive	positive	negative	NA	positive	TRUE	FALSE	FALSE	FALSE
9220-7	Ephrin type-B receptor 3	EPHB3	P54753	-0.13645	0.0826664	0.0988184	0.47571	0.87245	0.741948	1.02591	-0.0866554	0.0923094	0.34786	0.817583	0.916993	0.765228	1.09886	-0.0383236	0.0280097	0.171241	0.503337	0.962401	0.910992	1.01671	NA	NA	NA	NA	-0.19	0.16	0.224	0.579	FALSE	FALSE	negative	negative	negative	NA	negative	TRUE	FALSE	FALSE	FALSE
12368-18	Histone acetyltransferase KAT2B	KAT2B	Q92831	-0.125695	0.0762342	0.0991873	0.47577	0.881883	0.759485	1.02401	-0.166291	0.108261	0.124533	0.684054	0.846799	0.6849	1.04697	0.020595	0.026834	0.442787	0.783754	1.02081	0.968508	1.07593	NA	NA	NA	NA	0.16	0.24	0.497	0.788	FALSE	FALSE	negative	negative	positive	NA	positive	NA	FALSE	FALSE	FALSE
15516-12	Serum amyloid A-4 protein	SAA4	P35542	0.101484	0.0615456	0.0991639	0.47577	1.10681	0.981037	1.24871	0.220015	0.0822501	0.00747401	0.197998	1.2461	1.06057	1.46408	0.0641803	0.0290019	0.0268995	0.170662	1.06628	1.00736	1.12865	NA	NA	NA	NA	0.09	0.15	0.571	0.827	FALSE	FALSE	positive	positive	positive	NA	positive	TRUE	FALSE	FALSE	FALSE
8008-28	Activator of apoptosis harakiri	HRK	O00198	0.0858228	0.0520387	0.0991041	0.47577	1.08961	0.983957	1.20661	-0.0273002	0.0884242	0.757518	0.947999	0.973069	0.81823	1.15721	0.0387994	0.0253937	0.126533	0.431014	1.03956	0.989089	1.09261	NA	NA	NA	NA	0.3	0.27	0.266	0.621	FALSE	FALSE	positive	negative	positive	NA	positive	TRUE	FALSE	FALSE	FALSE
18909-11	Exosome complex component RRP43	EXOSC8	Q96B26	-0.118146	0.071703	0.0994124	0.476412	0.888567	0.772067	1.02264	-0.14317	0.0969564	0.139772	0.71046	0.866607	0.716624	1.04798	-0.0298865	0.0276992	0.280603	0.650323	0.970556	0.919269	1.0247	NA	NA	NA	NA	0.07	0.12	0.55	0.818	FALSE	FALSE	negative	negative	negative	NA	positive	TRUE	FALSE	FALSE	FALSE
10516-53	Integral membrane protein 2A	ITM2A	O43736	-0.123	0.0747953	0.100075	0.477635	0.884264	0.763686	1.02388	NA	NA	NA	NA	NA	NA	NA	NA	NA	NA	NA	NA	NA	NA	NA	NA	NA	NA	NA	NA	NA	NA	FALSE	FALSE	negative	NA	NA	NA	NA	NA	NA	NA	NA
12399-194	Coiled-coil domain-containing protein 50	CCDC50	Q8IVM0	-0.106151	0.064499	0.0998099	0.477635	0.899289	0.792495	1.02047	0.0690007	0.0744475	0.354011	0.818631	1.07144	0.925967	1.23976	-0.00639553	0.0289171	0.824962	0.951647	0.993625	0.938876	1.05157	NA	NA	NA	NA	0.33	0.1	0.000803	0.0506	FALSE	FALSE	negative	positive	negative	NA	positive	TRUE	FALSE	FALSE	FALSE
13602-6	NHP2-like protein 1	NHP2L1	P55769	0.0919456	0.0559578	0.100357	0.477635	1.09631	0.982425	1.22339	-0.0339326	0.0822182	0.679816	0.933293	0.966637	0.822769	1.13566	0.0254459	0.0241406	0.291849	0.661317	1.02577	0.978369	1.07547	NA	NA	NA	NA	0.12	0.16	0.448	0.756	FALSE	FALSE	positive	negative	positive	NA	positive	TRUE	FALSE	FALSE	FALSE
15503-15	Left-right determination factor 2	LEFTY2	O00292	0.108744	0.0661658	0.100277	0.477635	1.11488	0.979277	1.26925	0.11145	0.0898334	0.214743	0.775504	1.1179	0.93742	1.33312	-0.0147165	0.0272651	0.589366	0.856782	0.985391	0.934116	1.03948	NA	NA	NA	NA	NA	NA	NA	NA	FALSE	FALSE	positive	positive	negative	NA	NA	NA	FALSE	FALSE	FALSE
19311-15	Beta-crystallin S	CRYGS	P22914	-0.121098	0.0736739	0.100236	0.477635	0.885947	0.766823	1.02358	-0.15815	0.102246	0.121922	0.680465	0.853722	0.698688	1.04316	-0.0376958	0.028439	0.185006	0.525634	0.963006	0.910797	1.01821	NA	NA	NA	NA	-0.18	0.23	0.424	0.74	FALSE	FALSE	negative	negative	negative	NA	negative	TRUE	FALSE	FALSE	FALSE
3344-60	Antithrombin-III	SERPINC1	P01008	-0.0982432	0.0598278	0.10057	0.477635	0.906428	0.806134	1.0192	-0.311352	0.0901874	0.000555871	0.0326753	0.732456	0.61378	0.874079	-0.1296	0.0284232	5.12384e-06	0.000201497	0.878447	0.830848	0.928772	NA	NA	NA	NA	-0.91	0.44	0.0408	0.316	FALSE	TRUE	negative	negative	negative	NA	negative	TRUE	FALSE	TRUE	NA
4493-92	Interleukin-11	IL11	P20809	-0.124783	0.0759583	0.100428	0.477635	0.882689	0.76059	1.02439	-0.203997	0.117585	0.0827599	0.618807	0.815465	0.647613	1.02682	0.0140277	0.025723	0.585522	0.853564	1.01413	0.964266	1.06657	NA	NA	NA	NA	0.27	0.23	0.24	0.597	FALSE	FALSE	negative	negative	positive	NA	positive	NA	FALSE	FALSE	FALSE
6390-18	Neuropeptide S	NPS	P0C0P6	-0.0998503	0.0608091	0.100584	0.477635	0.904973	0.803293	1.01952	-0.0495781	0.0830252	0.550411	0.888274	0.951631	0.808716	1.1198	0.0189904	0.0295935	0.521062	0.82805	1.01917	0.961739	1.08003	NA	NA	NA	NA	0.17	0.3	0.559	0.82	FALSE	FALSE	negative	negative	positive	NA	positive	NA	FALSE	FALSE	FALSE
6393-63	Endoplasmin	HSP90B1	P14625	-0.102346	0.0623065	0.100462	0.477635	0.902717	0.798942	1.01997	-0.179255	0.0862245	0.037624	0.452544	0.835893	0.705919	0.989798	-0.0593041	0.0278091	0.0329622	0.193059	0.94242	0.892428	0.995212	NA	NA	NA	NA	0.23	0.1	0.016	0.222	FALSE	FALSE	negative	negative	negative	NA	positive	TRUE	FALSE	FALSE	FALSE
9470-15	Methyltransferase-like protein 24	METTL24	Q5JXM2	0.0888566	0.0540046	0.0998969	0.477635	1.09292	0.983151	1.21495	-0.00566957	0.077311	0.94154	0.989846	0.994346	0.854534	1.15703	-0.0297797	0.0281791	0.290603	0.659356	0.970659	0.918503	1.02578	NA	NA	NA	NA	NA	NA	NA	NA	FALSE	FALSE	positive	negative	negative	NA	NA	NA	FALSE	FALSE	FALSE
9941-70	Protocadherin beta-1	PCDHB1	Q9Y5F3	0.0895557	0.0546651	0.101367	0.480917	1.09369	0.982566	1.21738	0.0465956	0.0695864	0.503108	0.869744	1.0477	0.91412	1.2008	0.0306737	0.0251087	0.221846	0.575522	1.03115	0.981632	1.08316	NA	NA	NA	NA	0.71	0.33	0.0321	0.294	FALSE	FALSE	positive	positive	positive	NA	positive	TRUE	FALSE	FALSE	FALSE
10818-36	Sphingomyelin phosphodiesterase	SMPD1	P17405	0.0988118	0.0604572	0.102173	0.480931	1.10386	0.980508	1.24273	-0.0617621	0.0838239	0.461239	0.853726	0.940107	0.797673	1.10797	0.0554679	0.027743	0.0455709	0.239199	1.05704	1.00109	1.1161	NA	NA	NA	NA	0.46	0.16	0.00567	0.139	FALSE	FALSE	positive	negative	positive	NA	positive	TRUE	FALSE	FALSE	FALSE
10955-4	C-type lectin domain family 10 member A	CLEC10A	Q8IUN9	0.0830544	0.0508172	0.10218	0.480931	1.0866	0.983589	1.2004	-0.0292264	0.0971388	0.763512	0.9503	0.971197	0.802825	1.17488	-0.0259826	0.0277671	0.349412	0.717202	0.974352	0.922742	1.02885	NA	NA	NA	NA	-0.3	0.24	0.205	0.561	FALSE	FALSE	positive	negative	negative	NA	negative	NA	FALSE	FALSE	FALSE
13133-73	Latent-transforming growth factor beta-binding protein 4	LTBP4	Q8N2S1	-0.117128	0.0716123	0.101926	0.480931	0.889471	0.772991	1.0235	-0.174213	0.0895681	0.051771	0.521935	0.840118	0.704853	1.00134	-0.120665	0.0309074	9.45806e-05	0.00217975	0.886331	0.834233	0.941682	NA	NA	NA	NA	-0.53	0.19	0.00504	0.134	FALSE	FALSE	negative	negative	negative	NA	negative	TRUE	FALSE	FALSE	FALSE
13397-88	Beta-defensin 4A	DEFB4A	O15263	0.105315	0.0643568	0.101752	0.480931	1.11106	0.979391	1.26043	0.14549	0.0844513	0.0849309	0.618807	1.15661	0.980165	1.36481	-0.0284408	0.0282712	0.314416	0.684389	0.97196	0.919568	1.02734	NA	NA	NA	NA	NA	NA	NA	NA	FALSE	FALSE	positive	positive	negative	NA	NA	NA	FALSE	FALSE	FALSE
18170-46	Pyrroline-5-carboxylate reductase 1, mitochondrial	PYCR1	P32322	0.0868212	0.0530364	0.101629	0.480931	1.0907	0.983016	1.21018	-0.132826	0.102502	0.195031	0.757651	0.875617	0.716246	1.07045	-0.0420138	0.0278308	0.131141	0.439344	0.958857	0.907954	1.01261	NA	NA	NA	NA	0.07	0.15	0.642	0.866	FALSE	FALSE	positive	negative	negative	NA	positive	TRUE	FALSE	FALSE	FALSE
19372-7	MAM domain-containing glycosylphosphatidylinositol anchor protein 2	MDGA2	Q7Z553	-0.105914	0.0647441	0.101863	0.480931	0.899502	0.792302	1.02121	-0.0843239	0.0843558	0.317494	0.801593	0.919134	0.779065	1.08439	-0.0780273	0.0286118	0.00638938	0.0635731	0.924939	0.874498	0.97829	NA	NA	NA	NA	NA	NA	NA	NA	FALSE	FALSE	negative	negative	negative	NA	NA	TRUE	FALSE	FALSE	FALSE
6357-83	Chymotrypsin-like elastase family member 3B	CELA3B	P08861	-0.125888	0.0769928	0.102035	0.480931	0.881713	0.75821	1.02533	0.0211745	0.0836469	0.800159	0.959463	1.0214	0.86695	1.20337	-0.0451481	0.0294025	0.124656	0.427333	0.955856	0.902329	1.01256	NA	NA	NA	NA	-0.15	0.26	0.574	0.829	FALSE	FALSE	negative	positive	negative	NA	negative	TRUE	FALSE	FALSE	FALSE
8100-15	ADM2	ADM2	Q7Z4H4	0.0919991	0.0562934	0.1022	0.480931	1.09636	0.981831	1.22426	0.0171621	0.0820691	0.834356	0.963653	1.01731	0.866153	1.19485	0.0220603	0.0259542	0.395341	0.748248	1.02231	0.971602	1.07565	NA	NA	NA	NA	-0.17	0.17	0.342	0.679	FALSE	FALSE	positive	positive	positive	NA	negative	TRUE	FALSE	FALSE	FALSE
8967-6	Dual specificity protein phosphatase 26	DUSP26	Q9BV47	0.0986638	0.0603104	0.101854	0.480931	1.1037	0.980645	1.24219	0.0851743	0.0739166	0.249197	0.7886	1.08891	0.942045	1.25866	0.0153431	0.0258541	0.55288	0.840086	1.01546	0.965287	1.06824	NA	NA	NA	NA	NA	NA	NA	NA	FALSE	FALSE	positive	positive	positive	NA	NA	TRUE	FALSE	FALSE	FALSE
4467-49	SPARC-like protein 1	SPARCL1	Q14515	-0.0985399	0.0603168	0.102321	0.481064	0.90616	0.805122	1.01988	-0.211841	0.0832593	0.0109481	0.239753	0.809093	0.687269	0.952512	-0.0314707	0.0279411	0.260029	0.627593	0.969019	0.917379	1.02357	NA	NA	NA	NA	-0.31	0.21	0.15	0.507	FALSE	FALSE	negative	negative	negative	NA	negative	TRUE	FALSE	FALSE	FALSE
5852-6	Protein S100-A12	S100A12	P80511	0.0977048	0.0598616	0.102642	0.48214	1.10264	0.980567	1.2399	-0.0368976	0.084796	0.663465	0.928218	0.963775	0.816198	1.13803	0.0086106	0.0271866	0.751454	0.925836	1.00865	0.956309	1.06385	NA	NA	NA	NA	0.01	0.13	0.95	0.984	FALSE	FALSE	positive	negative	positive	NA	positive	TRUE	FALSE	FALSE	FALSE
5609-92	Protein FAM19A5	FAM19A5	Q7Z5A7	-0.118104	0.07242	0.102928	0.482612	0.888603	0.771015	1.02413	-0.0521295	0.088729	0.556859	0.890781	0.949206	0.797688	1.1295	-0.0367206	0.0288022	0.202337	0.552385	0.963945	0.911037	1.01993	NA	NA	NA	NA	-0.19	0.21	0.361	0.695	FALSE	FALSE	negative	negative	negative	NA	negative	TRUE	FALSE	FALSE	FALSE
9897-9	DNA replication licensing factor MCM6	MCM6	Q14566	-0.13043	0.0799661	0.102876	0.482612	0.877718	0.750389	1.02665	-0.127141	0.0979061	0.194081	0.755693	0.88061	0.726849	1.0669	-0.0194311	0.0280858	0.489033	0.812322	0.980756	0.928228	1.03626	NA	NA	NA	NA	0.26	0.25	0.298	0.652	FALSE	FALSE	negative	negative	negative	NA	positive	TRUE	FALSE	FALSE	FALSE
3845-51	Dynein light chain roadblock-type 1	DYNLRB1	Q9NP97	-0.101999	0.06258	0.103123	0.483093	0.90303	0.798791	1.02087	-0.0894578	0.0830337	0.281316	0.797263	0.914427	0.777086	1.07604	-0.00899213	0.0283943	0.751481	0.925836	0.991048	0.937401	1.04777	NA	NA	NA	NA	0.08	0.05	0.13	0.482	FALSE	FALSE	negative	negative	negative	NA	positive	TRUE	FALSE	FALSE	FALSE
12373-73	Transformer-2 protein homolog beta	TRA2B	P62995	0.0961091	0.059084	0.103811	0.484606	1.10088	0.980497	1.23604	0.115028	0.0720777	0.110512	0.665036	1.12191	0.974097	1.29214	0.0374938	0.0264563	0.156426	0.481722	1.03821	0.985743	1.09346	NA	NA	NA	NA	-0.11	0.13	0.371	0.702	FALSE	FALSE	positive	positive	positive	NA	negative	TRUE	FALSE	FALSE	FALSE
14634-13	Lutropin-choriogonadotropic hormone receptor	LHCGR	P22888	-0.114376	0.0703153	0.103818	0.484606	0.891922	0.777094	1.02372	-0.115022	0.0993531	0.246984	0.7886	0.891347	0.733628	1.08297	0.00968297	0.0259101	0.708617	0.91366	1.00973	0.959733	1.06233	NA	NA	NA	NA	-0.87	0.25	0.000461	0.0344	FALSE	FALSE	negative	negative	positive	NA	negative	TRUE	FALSE	FALSE	FALSE
7007-24	Trafficking protein particle complex subunit 4	TRAPPC4	Q9Y296	-0.128882	0.0791945	0.103649	0.484606	0.879077	0.752689	1.02669	-0.0244827	0.0896999	0.7849	0.955433	0.975815	0.81849	1.16338	-0.00267661	0.0274898	0.922435	0.980605	0.997327	0.945014	1.05254	NA	NA	NA	NA	0.34	0.22	0.124	0.475	FALSE	FALSE	negative	negative	negative	NA	positive	TRUE	FALSE	FALSE	FALSE
8033-1	DnaJ homolog subfamily C member 18	DNAJC18	Q9H819	0.0899391	0.0552745	0.103708	0.484606	1.09411	0.981769	1.2193	0.0286678	0.0802399	0.720885	0.938678	1.02908	0.879324	1.20435	-0.00865067	0.0265436	0.744497	0.923949	0.991387	0.941129	1.04433	NA	NA	NA	NA	-0.09	0.09	0.306	0.657	FALSE	FALSE	positive	positive	negative	NA	negative	NA	FALSE	FALSE	FALSE
13119-26	Protein Z-dependent protease inhibitor	SERPINA10	Q9UK55	0.103127	0.0634655	0.104179	0.485858	1.10863	0.978959	1.25548	0.0880184	0.0827659	0.287572	0.797903	1.09201	0.928483	1.28433	0.0562294	0.0274174	0.0402803	0.219088	1.05784	1.0025	1.11624	NA	NA	NA	NA	0.03	0.12	0.83	0.937	FALSE	FALSE	positive	positive	positive	NA	positive	TRUE	FALSE	FALSE	FALSE
6947-4	Type 2 lactosamine alpha-2,3-sialyltransferase	ST3GAL6	Q9Y274	-0.085684	0.0527653	0.104403	0.486469	0.917884	0.827701	1.01789	-0.0596586	0.076653	0.436395	0.840959	0.942086	0.810667	1.09481	-0.0580941	0.0245313	0.0178768	0.131765	0.943561	0.899268	0.990036	NA	NA	NA	NA	-0.02	0.17	0.902	0.964	FALSE	FALSE	negative	negative	negative	NA	negative	TRUE	FALSE	FALSE	FALSE
11312-40	Mismatch repair endonuclease PMS2	PMS2	P54278	0.0961891	0.059254	0.104518	0.486569	1.10097	0.980249	1.23655	0.153783	0.0653415	0.0185962	0.313767	1.16624	1.02605	1.32558	0.0179604	0.0266418	0.50022	0.817883	1.01812	0.966324	1.0727	NA	NA	NA	NA	-0.15	0.19	0.43	0.744	FALSE	FALSE	positive	positive	positive	NA	negative	TRUE	FALSE	FALSE	FALSE
9836-20	Deoxycytidine kinase	DCK	P27707	0.0893997	0.0550913	0.104642	0.48671	1.09352	0.981592	1.21821	-0.0160228	0.083542	0.847904	0.963653	0.984105	0.835466	1.15919	0.0112581	0.0246206	0.647482	0.887981	1.01132	0.963679	1.06132	NA	NA	NA	NA	0.11	0.28	0.71	0.892	FALSE	FALSE	positive	negative	positive	NA	positive	TRUE	FALSE	FALSE	FALSE
3174-2	A disintegrin and metalloproteinase with thrombospondin motifs 1	ADAMTS1	Q9UHI8	-0.124934	0.0770463	0.1049	0.487477	0.882555	0.758855	1.02642	-0.108346	0.09763	0.267101	0.790378	0.897317	0.74104	1.08655	-0.0357288	0.0278923	0.200208	0.549537	0.964902	0.913569	1.01912	NA	NA	NA	NA	-0.12	0.22	0.597	0.841	FALSE	FALSE	negative	negative	negative	NA	negative	TRUE	FALSE	FALSE	FALSE
18905-5	Keratin, type I cytoskeletal 16	KRT16	P08779	-0.118802	0.0733126	0.105127	0.488097	0.887983	0.76913	1.0252	-0.069397	0.0917616	0.449484	0.848598	0.932956	0.779385	1.11679	0.029342	0.0258137	0.255671	0.624839	1.02978	0.978972	1.08322	NA	NA	NA	NA	NA	NA	NA	NA	FALSE	FALSE	negative	negative	positive	NA	NA	NA	FALSE	FALSE	FALSE
3315-15	Glypican-2	GPC2	Q8N158	-0.120487	0.0743997	0.105349	0.488416	0.886489	0.766201	1.02566	-0.211877	0.117562	0.0715042	0.588251	0.809064	0.642558	1.01872	-0.0500163	0.0290415	0.0850266	0.342526	0.951214	0.898583	1.00693	NA	NA	NA	NA	NA	NA	NA	NA	FALSE	FALSE	negative	negative	negative	NA	NA	TRUE	FALSE	FALSE	FALSE
5110-84	Neurexin-1-beta	NRXN1	P58400	-0.138431	0.0854883	0.105383	0.488416	0.870723	0.736395	1.02955	-0.0191802	0.086144	0.823806	0.963653	0.981003	0.828596	1.16144	-0.0280272	0.0284565	0.324666	0.695512	0.972362	0.919614	1.02813	NA	NA	NA	NA	-0.21	0.26	0.401	0.724	FALSE	FALSE	negative	negative	negative	NA	negative	TRUE	FALSE	FALSE	FALSE
15308-108	Brorin	VWC2	Q2TAL6	-0.115043	0.0710696	0.105503	0.488537	0.891327	0.775428	1.02455	-0.0702166	0.0928658	0.449584	0.848598	0.932192	0.777063	1.11829	-0.128425	0.0291342	1.04309e-05	0.000361434	0.87948	0.830666	0.931161	NA	NA	NA	NA	NA	NA	NA	NA	FALSE	FALSE	negative	negative	negative	NA	NA	TRUE	FALSE	FALSE	FALSE
16309-30	Dickkopf-like protein 1	DKKL1	Q9UK85	0.0906286	0.0560798	0.10608	0.490773	1.09486	0.980897	1.22207	0.00381043	0.0855996	0.964494	0.991756	1.00382	0.848772	1.18719	-0.0577574	0.0292289	0.0481504	0.247752	0.943879	0.891326	0.99953	NA	NA	NA	NA	-0.21	0.17	0.213	0.567	FALSE	FALSE	positive	positive	negative	NA	negative	NA	FALSE	FALSE	FALSE
15623-1	Programmed cell death protein 1	PDCD1	Q15116	0.0845154	0.0523825	0.106652	0.49298	1.08819	0.982009	1.20585	-0.0623106	0.0931285	0.503443	0.869779	0.939591	0.782828	1.12775	-0.0918868	0.0307941	0.00284593	0.0344782	0.912208	0.85878	0.96896	NA	NA	NA	NA	-0.08	0.14	0.582	0.833	FALSE	FALSE	positive	negative	negative	NA	negative	NA	FALSE	FALSE	FALSE
12811-55	Zinc finger protein 415	ZNF415	Q09FC8	0.0852743	0.0529273	0.107145	0.494744	1.08902	0.981706	1.20806	0.0461106	0.0687987	0.502714	0.869744	1.04719	0.915088	1.19836	0.0232266	0.0258348	0.36863	0.72824	1.0235	0.972964	1.07666	NA	NA	NA	NA	0.25	0.19	0.181	0.538	FALSE	FALSE	positive	positive	positive	NA	positive	TRUE	FALSE	FALSE	FALSE
9583-17	RING finger protein 24	RNF24	Q9Y225	0.0843727	0.0523794	0.107223	0.494744	1.08803	0.981875	1.20567	0.0152524	0.0767468	0.842469	0.963653	1.01537	0.873566	1.18019	0.0182877	0.0257002	0.476726	0.804282	1.01846	0.968425	1.07107	NA	NA	NA	NA	0.04	0.26	0.883	0.958	FALSE	FALSE	positive	positive	positive	NA	positive	TRUE	FALSE	FALSE	FALSE
13378-80	Glutaredoxin-like protein C5orf63	C5orf63	A6NC05	0.0922462	0.0573362	0.107646	0.495188	1.09663	0.980069	1.22706	0.0600792	0.0723224	0.406135	0.830547	1.06192	0.921574	1.22364	0.0589136	0.0234895	0.0121389	0.100814	1.06068	1.01296	1.11066	NA	NA	NA	NA	0.34	0.24	0.152	0.508	FALSE	FALSE	positive	positive	positive	NA	positive	TRUE	FALSE	FALSE	FALSE
19602-36	Transcription factor jun-D	JUND	P17535	0.0861825	0.0535753	0.107699	0.495188	1.09001	0.981351	1.21069	0.0176333	0.0833153	0.832384	0.963653	1.01779	0.864447	1.19833	-0.049309	0.0285487	0.0841337	0.340312	0.951887	0.900087	1.00667	NA	NA	NA	NA	-0.42	0.23	0.066	0.382	FALSE	FALSE	positive	positive	negative	NA	negative	NA	FALSE	FALSE	FALSE
3290-50	CD109 antigen	CD109	Q6YHK3	0.0915874	0.0568943	0.107445	0.495188	1.09591	0.980272	1.2252	0.136238	0.086791	0.116479	0.674321	1.14595	0.966695	1.35846	0.0367279	0.0272893	0.178345	0.515276	1.03741	0.983381	1.09441	NA	NA	NA	NA	-0.01	0.21	0.948	0.984	FALSE	FALSE	positive	positive	positive	NA	negative	TRUE	FALSE	FALSE	FALSE
5255-22	cAMP-specific 3',5'-cyclic phosphodiesterase 4D	PDE4D	Q08499	0.0845324	0.0525401	0.107636	0.495188	1.08821	0.981723	1.20624	0.10724	0.0667434	0.108109	0.659419	1.1132	0.976699	1.26878	-0.0353791	0.0276132	0.20011	0.549537	0.965239	0.914388	1.01892	NA	NA	NA	NA	NA	NA	NA	NA	FALSE	FALSE	positive	positive	negative	NA	NA	NA	FALSE	FALSE	FALSE
7815-49	Insulin-like growth factor-binding protein-like 1	IGFBPL1	Q8WX77	0.0895514	0.0556993	0.107887	0.495613	1.09368	0.980572	1.21984	0.167024	0.068925	0.0153814	0.282189	1.18178	1.03245	1.35272	-0.00560707	0.0266201	0.833174	0.952499	0.994409	0.943856	1.04767	NA	NA	NA	NA	0.45	0.29	0.114	0.46	FALSE	FALSE	positive	positive	negative	NA	positive	TRUE	FALSE	FALSE	FALSE
14025-18	Tumor necrosis factor receptor superfamily member 9	TNFRSF9	Q07011	0.0954425	0.0593909	0.10805	0.495926	1.10015	0.979254	1.23596	-0.0131689	0.0954047	0.890215	0.975683	0.986917	0.818598	1.18985	-0.00593469	0.0259272	0.818948	0.951033	0.994083	0.944829	1.0459	NA	NA	NA	NA	0	0.31	0.991	0.997	FALSE	FALSE	positive	negative	negative	NA	NA	NA	FALSE	FALSE	FALSE
10035-6	Dual specificity protein phosphatase 4	DUSP4	Q13115	0.0851048	0.0530447	0.108626	0.49801	1.08883	0.981314	1.20813	0.00659491	0.0834654	0.937022	0.989275	1.00662	0.854706	1.18553	0.0366754	0.0253015	0.147188	0.467439	1.03736	0.987168	1.0901	NA	NA	NA	NA	0.32	0.36	0.373	0.703	FALSE	FALSE	positive	positive	positive	NA	positive	TRUE	FALSE	FALSE	FALSE
11231-12	Adrenodoxin-like protein, mitochondrial	FDX1L	Q6P4F2	-0.115068	0.0717342	0.108695	0.49801	0.891306	0.7744	1.02586	0.00336172	0.0787713	0.965959	0.991756	1.00337	0.859822	1.17088	-0.0107917	0.026627	0.685262	0.905575	0.989266	0.938962	1.04227	NA	NA	NA	NA	-0.21	0.14	0.122	0.474	FALSE	FALSE	negative	positive	negative	NA	negative	TRUE	FALSE	FALSE	FALSE
17326-44	Dual specificity protein phosphatase 23	DUSP23	Q9BVJ7	0.082537	0.0514705	0.108807	0.498085	1.08604	0.981822	1.20132	0.0365741	0.0789521	0.643189	0.920588	1.03725	0.888543	1.21085	0.0225338	0.0255401	0.377619	0.735207	1.02279	0.972851	1.07529	NA	NA	NA	NA	-0.2	0.2	0.315	0.662	FALSE	FALSE	positive	positive	positive	NA	negative	TRUE	FALSE	FALSE	FALSE
5090-49	Leukocyte immunoglobulin-like receptor subfamily B member 1	LILRB1	Q8NHL6	0.108901	0.0679562	0.10904	0.498716	1.11505	0.976	1.27392	-0.141913	0.0723752	0.0499031	0.517416	0.867697	0.752941	0.999943	0.00515678	0.0275186	0.851353	0.959175	1.00517	0.952392	1.06087	NA	NA	NA	NA	0.07	0.19	0.712	0.892	FALSE	FALSE	positive	negative	positive	NA	positive	TRUE	FALSE	FALSE	FALSE
10419-1	Scavenger receptor class A member 5	SCARA5	Q6ZMJ2	0.0989639	0.0618585	0.109633	0.500054	1.10403	0.977968	1.24633	0.0680013	0.0825717	0.4102	0.832778	1.07037	0.910429	1.2584	0.0453325	0.0279542	0.104874	0.390715	1.04638	0.990588	1.10531	NA	NA	NA	NA	0.17	0.15	0.243	0.599	FALSE	FALSE	positive	positive	positive	NA	positive	TRUE	FALSE	FALSE	FALSE
11416-23	F-box/LRR-repeat protein 4	FBXL4	Q9UKA2	-0.108978	0.0681798	0.109955	0.500054	0.89675	0.784577	1.02496	0.0121997	0.079361	0.877827	0.972616	1.01227	0.866453	1.18264	-0.052491	0.0283685	0.0642665	0.289755	0.948863	0.897545	1.00312	NA	NA	NA	NA	-0.17	0.26	0.517	0.799	FALSE	FALSE	negative	positive	negative	NA	negative	TRUE	FALSE	FALSE	FALSE
12480-9	OTU domain-containing protein 5	OTUD5	Q96G74	0.104137	0.0651074	0.109719	0.500054	1.10975	0.976799	1.2608	0.0296379	0.0867312	0.73256	0.944142	1.03008	0.869049	1.22095	0.0314931	0.0267518	0.239104	0.602624	1.03199	0.979278	1.08755	NA	NA	NA	NA	NA	NA	NA	NA	FALSE	FALSE	positive	positive	positive	NA	NA	TRUE	FALSE	FALSE	FALSE
15460-9	Dipeptidyl peptidase 4	DPP4	P27487	0.0868135	0.0543198	0.11	0.500054	1.09069	0.980539	1.21322	0.0959651	0.0718535	0.181691	0.748648	1.10072	0.956124	1.26718	0.0374113	0.0257695	0.146566	0.465834	1.03812	0.986989	1.0919	NA	NA	NA	NA	0.44	0.29	0.122	0.474	FALSE	FALSE	positive	positive	positive	NA	positive	TRUE	FALSE	FALSE	FALSE
18308-30	Syntaxin-binding protein 6	STXBP6	Q8NFX7	0.0865031	0.0541322	0.110044	0.500054	1.09035	0.980595	1.2124	0.0598167	0.0785618	0.44642	0.847018	1.06164	0.910133	1.23837	0.0486099	0.0243047	0.0454984	0.239199	1.04981	1.00097	1.10103	NA	NA	NA	NA	0.35	0.15	0.0185	0.239	FALSE	FALSE	positive	positive	positive	NA	positive	TRUE	FALSE	FALSE	FALSE
19584-33	Fibroblast growth factor 9	FGF9	P31371	-0.112016	0.0700349	0.109726	0.500054	0.89403	0.779358	1.02557	-0.159464	0.0987459	0.106334	0.656479	0.852601	0.702573	1.03467	-0.0072147	0.0280682	0.797146	0.942476	0.992811	0.939669	1.04896	NA	NA	NA	NA	-0.18	0.27	0.508	0.794	FALSE	FALSE	negative	negative	negative	NA	negative	TRUE	FALSE	FALSE	FALSE
4588-1	Pancreatic hormone	PPY	P01298	-0.105514	0.0660392	0.1101	0.500054	0.899862	0.79061	1.02421	0.0772703	0.0842972	0.359331	0.818631	1.08033	0.915805	1.27442	-0.0202298	0.0286114	0.479533	0.805886	0.979973	0.926532	1.0365	NA	NA	NA	NA	0.23	0.12	0.0612	0.37	FALSE	FALSE	negative	positive	negative	NA	positive	TRUE	FALSE	FALSE	FALSE
6578-29	Tenomodulin	TNMD	Q9H2S6	0.0766123	0.0479068	0.109777	0.500054	1.07962	0.982864	1.18591	-0.124368	0.105309	0.23761	0.7886	0.883055	0.718369	1.0855	-0.0096628	0.0265789	0.716193	0.915472	0.990384	0.940112	1.04334	NA	NA	NA	NA	0.29	0.23	0.202	0.561	FALSE	FALSE	positive	negative	negative	NA	positive	TRUE	FALSE	FALSE	FALSE
13021-12	EMI domain-containing protein 1	EMID1	Q96A84	0.0882006	0.0552184	0.110198	0.500062	1.09221	0.980172	1.21705	NA	NA	NA	NA	NA	NA	NA	NA	NA	NA	NA	NA	NA	NA	NA	NA	NA	NA	NA	NA	NA	NA	FALSE	FALSE	positive	NA	NA	NA	NA	NA	NA	NA	NA
13529-39	Nucleosome assembly protein 1-like 2	NAP1L2	Q9ULW6	0.0937422	0.0587074	0.110317	0.500167	1.09828	0.978901	1.23221	0.10148	0.0762442	0.183193	0.750271	1.10681	0.953173	1.28521	0.0679439	0.023558	0.00392525	0.0438054	1.07031	1.02201	1.12088	NA	NA	NA	NA	0.29	0.2	0.142	0.497	FALSE	FALSE	positive	positive	positive	NA	positive	TRUE	FALSE	FALSE	FALSE
10455-196	Interleukin-31	IL31	Q6EBC2	-0.107462	0.0673276	0.110465	0.500403	0.898111	0.787081	1.0248	-0.0745131	0.0942858	0.429358	0.837988	0.928195	0.771581	1.1166	-0.0374605	0.0267753	0.161793	0.490327	0.963232	0.913987	1.01513	NA	NA	NA	NA	0.13	0.09	0.117	0.466	FALSE	FALSE	negative	negative	negative	NA	positive	TRUE	FALSE	FALSE	FALSE
15527-90	Dihydrolipoyl dehydrogenase, mitochondrial	DLD	P09622	-0.115876	0.0726829	0.110876	0.500989	0.890586	0.772337	1.02694	-0.352457	0.116389	0.00245964	0.0979689	0.702959	0.559574	0.883085	-0.085781	0.0304325	0.00482143	0.052162	0.917795	0.864652	0.974204	NA	NA	NA	NA	0.02	0.15	0.886	0.958	FALSE	FALSE	negative	negative	negative	NA	positive	TRUE	FALSE	FALSE	FALSE
18290-6	Annexin A8	ANXA8	P13928	0.0890924	0.0558657	0.110766	0.500989	1.09318	0.979802	1.21968	0.00620519	0.0828214	0.940276	0.989812	1.00622	0.855452	1.18357	0.0245229	0.0247406	0.321589	0.691852	1.02483	0.976317	1.07575	NA	NA	NA	NA	0.21	0.23	0.38	0.708	FALSE	FALSE	positive	positive	positive	NA	positive	TRUE	FALSE	FALSE	FALSE
4907-56	D-dimer	FGA FGB FGG	P02671 P02675 P02679	0.0977321	0.0613033	0.110882	0.500989	1.10267	0.977827	1.24345	0.0416736	0.086517	0.630032	0.913931	1.04255	0.879942	1.23522	-0.141084	0.0295466	1.79754e-06	8.64739e-05	0.868417	0.819555	0.920192	NA	NA	NA	NA	-0.11	0.21	0.605	0.845	FALSE	FALSE	positive	positive	negative	NA	negative	NA	FALSE	FALSE	FALSE
10462-14	Insulin-like peptide INSL5	INSL5	Q9Y5Q6	0.0869289	0.0546011	0.111368	0.502389	1.09082	0.980111	1.21403	0.0629131	0.0750356	0.401782	0.829113	1.06493	0.919287	1.23366	0.0281406	0.0254639	0.269109	0.637702	1.02854	0.978467	1.08118	NA	NA	NA	NA	-0.13	0.15	0.398	0.724	FALSE	FALSE	positive	positive	positive	NA	negative	TRUE	FALSE	FALSE	FALSE
9212-22	Cathepsin F	CTSF	Q9UBX1	-0.109613	0.0688522	0.111385	0.502389	0.896181	0.783047	1.02566	-0.0575877	0.088738	0.516362	0.875544	0.944039	0.793331	1.12338	-0.0222194	0.0280123	0.42766	0.771407	0.978026	0.925776	1.03322	NA	NA	NA	NA	-0.28	0.22	0.204	0.561	FALSE	FALSE	negative	negative	negative	NA	negative	TRUE	FALSE	FALSE	FALSE
10675-223	Thioredoxin-related transmembrane protein 2	TMX2	Q9Y320	0.0925247	0.0581653	0.111672	0.502815	1.09694	0.97875	1.2294	0.0831319	0.0749478	0.267345	0.790378	1.08669	0.938225	1.25864	-0.00330602	0.0263957	0.900327	0.975331	0.996699	0.946447	1.04962	NA	NA	NA	NA	NA	NA	NA	NA	FALSE	FALSE	positive	positive	negative	NA	NA	NA	FALSE	FALSE	FALSE
14123-34	V-type immunoglobulin domain-containing suppressor of T-cell activation	C10orf54	Q9H7M9	-0.100609	0.0632312	0.111582	0.502815	0.904287	0.798882	1.0236	-0.114976	0.0879582	0.191156	0.754084	0.891387	0.750231	1.0591	-0.00770333	0.0270673	0.775951	0.93386	0.992326	0.941054	1.04639	NA	NA	NA	NA	NA	NA	NA	NA	FALSE	FALSE	negative	negative	negative	NA	NA	TRUE	FALSE	FALSE	FALSE
12381-26	Carbonyl reductase [NADPH] 1	CBR1	P16152	-0.106057	0.0667907	0.112309	0.502933	0.899373	0.789018	1.02516	0.0266395	0.0797624	0.73839	0.945854	1.027	0.878363	1.20078	-0.0749566	0.0303675	0.0135751	0.109373	0.927784	0.874174	0.984681	NA	NA	NA	NA	0	0.14	0.999	1	FALSE	FALSE	negative	positive	negative	NA	NA	TRUE	FALSE	FALSE	FALSE
16915-153	Semaphorin-4A	SEMA4A	Q9H3S1	-0.098661	0.062135	0.11232	0.502933	0.90605	0.802161	1.02339	-0.132256	0.0839073	0.114976	0.673139	0.876117	0.743256	1.03273	-0.0178267	0.0292802	0.542637	0.836912	0.982331	0.927544	1.04035	NA	NA	NA	NA	0.25	0.25	0.313	0.661	FALSE	FALSE	negative	negative	negative	NA	positive	TRUE	FALSE	FALSE	FALSE
4989-7	Fibrinogen gamma chain	FGG	P02679	0.0987171	0.0621462	0.112181	0.502933	1.10375	0.977175	1.24673	0.0491965	0.0866872	0.570362	0.893665	1.05043	0.886291	1.24496	-0.139436	0.0292254	1.83265e-06	8.64836e-05	0.869849	0.821423	0.921129	NA	NA	NA	NA	-0.22	0.22	0.332	0.675	FALSE	FALSE	positive	positive	negative	NA	negative	NA	FALSE	FALSE	FALSE
4996-66	Histidine-rich glycoprotein	HRG	P04196	0.0965542	0.0607452	0.111948	0.502933	1.10137	0.977745	1.24062	0.0802483	0.0802113	0.317087	0.801593	1.08356	0.925922	1.26803	0.00273416	0.0267884	0.918705	0.980333	1.00274	0.951448	1.05679	NA	NA	NA	NA	0.1	0.13	0.465	0.77	FALSE	FALSE	positive	positive	positive	NA	positive	TRUE	FALSE	FALSE	FALSE
5484-63	40S ribosomal protein S3a	RPS3A	P61247	0.0924836	0.0582306	0.112234	0.502933	1.0969	0.978584	1.22951	-0.00178152	0.0743004	0.980871	0.995775	0.99822	0.86294	1.15471	0.0094035	0.0264073	0.721769	0.916312	1.00945	0.958531	1.06307	NA	NA	NA	NA	0.22	0.13	0.0927	0.434	FALSE	FALSE	positive	negative	positive	NA	positive	TRUE	FALSE	FALSE	FALSE
6391-52	Leukocyte immunoglobulin-like receptor subfamily A member 3	LILRA3	Q8N6C8	-0.0886953	0.0558515	0.112273	0.502933	0.915124	0.820235	1.02099	-0.0810236	0.0781365	0.29976	0.799596	0.922172	0.791226	1.07479	0.0125692	0.0284454	0.658583	0.892617	1.01265	0.957736	1.07071	NA	NA	NA	NA	0.05	0.04	0.255	0.609	FALSE	FALSE	negative	negative	positive	NA	positive	NA	FALSE	FALSE	FALSE
8229-1	Glucoside xylosyltransferase 1	GXYLT1	Q4G148	-0.101595	0.0639924	0.112374	0.502933	0.903395	0.796904	1.02412	0.011561	0.0825396	0.888608	0.975483	1.01163	0.860521	1.18927	-0.122417	0.0290921	2.57743e-05	0.000770107	0.884779	0.835741	0.936695	NA	NA	NA	NA	-0.22	0.24	0.355	0.691	FALSE	FALSE	negative	positive	negative	NA	negative	TRUE	FALSE	FALSE	FALSE
5634-39	GDP-fucose protein O-fucosyltransferase 1	POFUT1	Q9H488	0.0993235	0.0626116	0.112661	0.503705	1.10442	0.976876	1.24862	-0.023647	0.0826899	0.7749	0.952479	0.97663	0.830507	1.14846	0.0985101	0.0248307	7.26984e-05	0.00177449	1.10353	1.05111	1.15856	NA	NA	NA	NA	0.03	0.17	0.863	0.95	FALSE	FALSE	positive	negative	positive	NA	positive	TRUE	FALSE	FALSE	FALSE
9241-40	Signal-regulatory protein gamma	SIRPG	Q9P1W8	0.0842547	0.0531241	0.11274	0.503705	1.08791	0.980328	1.20729	0.0196471	0.0794442	0.80467	0.960098	1.01984	0.872787	1.19167	-0.00261094	0.0273403	0.92392	0.980724	0.997392	0.945353	1.0523	NA	NA	NA	NA	0.11	0.25	0.652	0.869	FALSE	FALSE	positive	positive	negative	NA	positive	TRUE	FALSE	FALSE	FALSE
13515-8	Regulation of nuclear pre-mRNA domain-containing protein 1A	RPRD1A	Q96P16	0.0827175	0.0521704	0.112847	0.503753	1.08623	0.980653	1.20318	-0.084397	0.0934428	0.366423	0.81954	0.919066	0.765256	1.10379	0.0350464	0.0247874	0.157398	0.483447	1.03567	0.986555	1.08723	NA	NA	NA	NA	0.04	0.22	0.862	0.95	FALSE	FALSE	positive	negative	positive	NA	positive	TRUE	FALSE	FALSE	FALSE
18942-11	Proteasome subunit beta type-9	PSMB9	P28065	-0.104113	0.065735	0.113233	0.505046	0.901124	0.792191	1.02504	-0.102326	0.0885087	0.247637	0.7886	0.902736	0.758963	1.07374	-0.0382018	0.029052	0.188527	0.531372	0.962519	0.909243	1.01892	NA	NA	NA	NA	NA	NA	NA	NA	FALSE	FALSE	negative	negative	negative	NA	NA	TRUE	FALSE	FALSE	FALSE
10584-7	NADH dehydrogenase [ubiquinone] iron-sulfur protein 4, mitochondrial	NDUFS4	O43181	0.0999798	0.0633426	0.114474	0.509691	1.10515	0.976118	1.25124	0.00543976	0.079368	0.945357	0.989915	1.00545	0.860603	1.17469	-0.0103225	0.0267645	0.699735	0.910609	0.989731	0.93915	1.04304	NA	NA	NA	NA	0.06	0.11	0.584	0.835	FALSE	FALSE	positive	positive	negative	NA	positive	TRUE	FALSE	FALSE	FALSE
19199-3	DNA-directed RNA polymerase II subunit RPB11-a	POLR2J	P52435	0.0836553	0.0530281	0.114666	0.509691	1.08725	0.979924	1.20634	0.0967034	0.0728112	0.184132	0.750271	1.10153	0.955036	1.2705	-0.00187896	0.0256817	0.941676	0.985836	0.998123	0.949126	1.04965	NA	NA	NA	NA	-0.39	0.25	0.128	0.48	FALSE	FALSE	positive	positive	negative	NA	negative	NA	FALSE	FALSE	FALSE
4155-3	Tenascin	TNC	P24821	0.0951951	0.0603414	0.114656	0.509691	1.09987	0.97719	1.23796	0.128882	0.0797338	0.106007	0.656479	1.13756	0.972976	1.32997	0.0332044	0.0266039	0.211994	0.564978	1.03376	0.98124	1.0891	NA	NA	NA	NA	NA	NA	NA	NA	FALSE	FALSE	positive	positive	positive	NA	NA	TRUE	FALSE	FALSE	FALSE
5679-16	Beta-defensin 103	DEFB103A	P81534	0.0743947	0.0471473	0.114584	0.509691	1.07723	0.982147	1.18152	0.085463	0.0671825	0.203337	0.764006	1.08922	0.954837	1.24252	0.0167679	0.0258741	0.516949	0.826285	1.01691	0.966625	1.06981	NA	NA	NA	NA	-0.61	0.28	0.0304	0.288	FALSE	FALSE	positive	positive	positive	NA	negative	TRUE	FALSE	FALSE	FALSE
10693-43	Killer cell lectin-like receptor subfamily G member 2	KLRG2	A4D1S0	-0.105901	0.0671724	0.114898	0.510033	0.899514	0.78855	1.02609	-0.0841398	0.0851248	0.322942	0.802566	0.919303	0.778035	1.08622	-0.0163938	0.0271391	0.545799	0.83828	0.98374	0.93278	1.03748	NA	NA	NA	NA	NA	NA	NA	NA	FALSE	FALSE	negative	negative	negative	NA	NA	TRUE	FALSE	FALSE	FALSE
6237-11	Fibroblast growth factor receptor-like 1	FGFRL1	Q8N441	-0.115454	0.0732398	0.114938	0.510033	0.890962	0.77182	1.02849	-0.185278	0.113933	0.103905	0.656296	0.830873	0.664589	1.03876	0.00187411	0.0255194	0.941457	0.985824	1.00188	0.952997	1.05326	NA	NA	NA	NA	-0.03	0.2	0.897	0.962	FALSE	FALSE	negative	negative	positive	NA	negative	TRUE	FALSE	FALSE	FALSE
10491-21	Cation-dependent mannose-6-phosphate receptor	M6PR	P20645	0.0988511	0.0627539	0.115206	0.510788	1.1039	0.976143	1.24838	NA	NA	NA	NA	NA	NA	NA	NA	NA	NA	NA	NA	NA	NA	NA	NA	NA	NA	NA	NA	NA	NA	FALSE	FALSE	positive	NA	NA	NA	NA	NA	NA	NA	NA
19126-4	Regulation of nuclear pre-mRNA domain-containing protein 1B	RPRD1B	Q9NQG5	0.080364	0.0510637	0.115534	0.511805	1.08368	0.980472	1.19775	0.0677098	0.0833858	0.416788	0.836203	1.07005	0.908713	1.26004	0.051711	0.0236997	0.0291149	0.179657	1.05307	1.00527	1.10314	NA	NA	NA	NA	0.94	0.35	0.00668	0.149	FALSE	FALSE	positive	positive	positive	NA	positive	TRUE	FALSE	FALSE	FALSE
11696-7	Cellular retinoic acid-binding protein 2	CRABP2	P29373	-0.106494	0.0677171	0.115804	0.512436	0.89898	0.787242	1.02658	-0.0172577	0.0901336	0.848159	0.963653	0.98289	0.823724	1.17281	-0.00293534	0.031793	0.926439	0.981385	0.997069	0.936835	1.06118	NA	NA	NA	NA	-0.13	0.14	0.381	0.708	FALSE	FALSE	negative	negative	negative	NA	negative	TRUE	FALSE	FALSE	FALSE
5909-51	Nucleoside diphosphate kinase A	NME1	P15531	-0.104508	0.0664669	0.115873	0.512436	0.900767	0.790742	1.0261	0.0378727	0.076715	0.621531	0.912454	1.0386	0.893607	1.20712	-0.0869004	0.0315997	0.00595879	0.06038	0.916768	0.861712	0.975343	NA	NA	NA	NA	0.25	0.09	0.0042	0.125	FALSE	FALSE	negative	positive	negative	NA	positive	TRUE	FALSE	FALSE	FALSE
14146-92	Histone H3.1	HIST1H3A	P68431	-0.106965	0.0680677	0.11608	0.512684	0.898558	0.786331	1.0268	-0.167289	0.0925957	0.0708157	0.586563	0.845955	0.705551	1.0143	0.0408583	0.0270655	0.131143	0.439344	1.0417	0.987885	1.09846	NA	NA	NA	NA	-0.12	0.12	0.291	0.646	FALSE	FALSE	negative	negative	positive	NA	negative	TRUE	FALSE	FALSE	FALSE
8060-7	Pro-neuregulin-2, membrane-bound isoform	NRG2	O14511	-0.123514	0.0786088	0.116126	0.512684	0.883809	0.75761	1.03103	-0.123641	0.12023	0.303778	0.799596	0.883697	0.69817	1.11852	-0.0321693	0.0264723	0.224288	0.579732	0.968343	0.919381	1.01991	NA	NA	NA	NA	NA	NA	NA	NA	FALSE	FALSE	negative	negative	negative	NA	NA	TRUE	FALSE	FALSE	FALSE
2695-25	Platelet endothelial cell adhesion molecule	PECAM1	P16284	0.100655	0.0640832	0.116256	0.512823	1.10589	0.97536	1.2539	0.0439646	0.0824933	0.59407	0.903606	1.04495	0.888943	1.22832	0.0195385	0.0271718	0.472096	0.803502	1.01973	0.966845	1.07551	NA	NA	NA	NA	0.24	0.26	0.346	0.683	FALSE	FALSE	positive	positive	positive	NA	positive	TRUE	FALSE	FALSE	FALSE
4973-18	Baculoviral IAP repeat-containing protein 3	BIRC3	Q13489	-0.124722	0.0794374	0.116399	0.513021	0.882742	0.755467	1.03146	0.01273	0.0797807	0.873226	0.972616	1.01281	0.866199	1.18424	0.0468934	0.0242762	0.0534015	0.262244	1.04801	0.999313	1.09908	NA	NA	NA	NA	-0.21	0.22	0.333	0.675	FALSE	FALSE	negative	positive	positive	NA	negative	TRUE	FALSE	FALSE	FALSE
13720-95	Myeloblastin	PRTN3	P24158	0.0984617	0.0628025	0.116928	0.514918	1.10347	0.97567	1.24802	-0.118062	0.0792662	0.136373	0.705644	0.888641	0.76077	1.038	0.00819678	0.0276926	0.767237	0.931516	1.00823	0.954966	1.06447	NA	NA	NA	NA	-0.11	0.14	0.418	0.736	FALSE	FALSE	positive	negative	positive	NA	negative	TRUE	FALSE	FALSE	FALSE
9004-24	Low-density lipoprotein receptor class A domain-containing protein 4	LDLRAD4	O15165	0.0849717	0.0543078	0.117669	0.517746	1.08869	0.978757	1.21096	0.0446821	0.0719204	0.534421	0.885246	1.0457	0.908208	1.204	-0.000280434	0.0266961	0.991619	0.99888	0.99972	0.948756	1.05342	NA	NA	NA	NA	0.19	0.1	0.0499	0.347	FALSE	FALSE	positive	positive	negative	NA	positive	TRUE	FALSE	FALSE	FALSE
11468-15	Probable RNA-binding protein 19	RBM19	Q9Y4C8	-0.110556	0.0709571	0.119218	0.518587	0.895336	0.779088	1.02893	-0.152717	0.101475	0.132329	0.701276	0.858372	0.703556	1.04726	-0.0703506	0.0292518	0.0161725	0.123474	0.932067	0.880132	0.987066	NA	NA	NA	NA	0.07	0.1	0.49	0.785	FALSE	FALSE	negative	negative	negative	NA	positive	TRUE	FALSE	FALSE	FALSE
11672-17	Kinesin-like protein KIF16B	KIF16B	Q96L93	0.102317	0.0657106	0.119452	0.518587	1.10773	0.973871	1.26	-0.0208919	0.0893204	0.815064	0.962729	0.979325	0.822045	1.1667	0.0262378	0.0270684	0.332388	0.699949	1.02659	0.973541	1.08252	NA	NA	NA	NA	0.39	0.27	0.139	0.495	FALSE	FALSE	positive	negative	positive	NA	positive	TRUE	FALSE	FALSE	FALSE
12341-8	Dual specificity protein phosphatase 6	DUSP6	Q16828	0.0856791	0.0548256	0.11811	0.518587	1.08946	0.978456	1.21305	0.035743	0.084238	0.67134	0.929693	1.03639	0.878654	1.22244	-0.00436058	0.0270166	0.871775	0.964422	0.995649	0.944299	1.04979	NA	NA	NA	NA	NA	NA	NA	NA	FALSE	FALSE	positive	positive	negative	NA	NA	NA	FALSE	FALSE	FALSE
13561-5	5-hydroxytryptamine receptor 6	HTR6	P50406	0.0852743	0.0547462	0.119321	0.518587	1.08902	0.978213	1.21237	0.127278	0.059247	0.0316928	0.423093	1.13573	1.01122	1.27558	0.0522548	0.0235259	0.0263404	0.169063	1.05364	1.00616	1.10337	NA	NA	NA	NA	0.5	0.17	0.00293	0.105	FALSE	FALSE	positive	positive	positive	NA	positive	TRUE	FALSE	FALSE	FALSE
17515-6	Heat shock 70 kDa protein 13	HSPA13	P48723	0.093583	0.06004	0.119073	0.518587	1.0981	0.976193	1.23524	0.0378458	0.0845217	0.654323	0.92485	1.03857	0.880015	1.2257	-0.0346751	0.0276715	0.21017	0.563429	0.965919	0.914928	1.01975	NA	NA	NA	NA	-0.01	0.19	0.969	0.99	FALSE	FALSE	positive	positive	negative	NA	negative	NA	FALSE	FALSE	FALSE
2849-49	Allograft inflammatory factor 1	AIF1	P55008	-0.102426	0.0656313	0.11861	0.518587	0.902645	0.793689	1.02656	-0.110602	0.0871745	0.204533	0.766587	0.895295	0.754678	1.06211	-0.0450711	0.0287026	0.11635	0.413493	0.955929	0.903637	1.01125	NA	NA	NA	NA	NA	NA	NA	NA	FALSE	FALSE	negative	negative	negative	NA	NA	TRUE	FALSE	FALSE	FALSE
3122-6	Diablo homolog, mitochondrial	DIABLO	Q9NR28	0.0882209	0.0566196	0.119201	0.518587	1.09223	0.977503	1.22042	0.0221738	0.0768832	0.773033	0.952479	1.02242	0.879398	1.18871	0.00492826	0.0272765	0.856621	0.961394	1.00494	0.952626	1.06013	NA	NA	NA	NA	NA	NA	NA	NA	FALSE	FALSE	positive	positive	positive	NA	NA	TRUE	FALSE	FALSE	FALSE
3480-7	Dual specificity protein phosphatase 3	DUSP3	P51452	-0.101632	0.0651181	0.118585	0.518587	0.903362	0.795119	1.02634	-0.137387	0.0866852	0.112991	0.671224	0.871633	0.735438	1.03305	-0.0600118	0.0308095	0.0514353	0.257927	0.941753	0.886568	1.00037	NA	NA	NA	NA	-0.04	0.09	0.67	0.876	FALSE	FALSE	negative	negative	negative	NA	negative	TRUE	FALSE	FALSE	FALSE
3719-2	Cyclin-dependent kinase inhibitor 1B	CDKN1B	P46527	-0.107332	0.0688968	0.119264	0.518587	0.898227	0.784766	1.02809	-0.122092	0.0987924	0.216517	0.775608	0.885067	0.72926	1.07416	-0.0244339	0.0278069	0.379566	0.735817	0.975862	0.924101	1.03052	NA	NA	NA	NA	NA	NA	NA	NA	FALSE	FALSE	negative	negative	negative	NA	NA	TRUE	FALSE	FALSE	FALSE
3898-5	26S proteasome non-ATPase regulatory subunit 7	PSMD7	P51665	-0.116197	0.0744164	0.118419	0.518587	0.8903	0.76947	1.0301	-0.0746706	0.0948425	0.4311	0.837988	0.928049	0.770618	1.11764	-0.0205071	0.0274088	0.454343	0.792979	0.979702	0.928461	1.03377	NA	NA	NA	NA	0.09	0.23	0.71	0.892	FALSE	FALSE	negative	negative	negative	NA	positive	TRUE	FALSE	FALSE	FALSE
4130-71	Fibroblast growth factor 6	FGF6	P10767	-0.107043	0.0686199	0.118775	0.518587	0.898487	0.785419	1.02783	-0.0958862	0.090098	0.287218	0.797903	0.908567	0.76149	1.08405	-0.0117756	0.0278577	0.672509	0.897404	0.988293	0.935779	1.04375	NA	NA	NA	NA	0.12	0.13	0.335	0.676	FALSE	FALSE	negative	negative	negative	NA	positive	TRUE	FALSE	FALSE	FALSE
4542-24	Clusterin	CLU	P10909	-0.100403	0.0644217	0.119109	0.518587	0.904473	0.797184	1.0262	0.0725136	0.0803064	0.366546	0.81954	1.07521	0.918616	1.25849	-0.0757653	0.0276016	0.00605181	0.0611974	0.927034	0.878215	0.978566	NA	NA	NA	NA	-0.08	0.32	0.795	0.924	FALSE	FALSE	negative	positive	negative	NA	negative	TRUE	FALSE	FALSE	FALSE
4985-11	Fatty acid-binding protein, epidermal	FABP5	Q01469	0.0822992	0.0526956	0.118339	0.518587	1.08578	0.979234	1.20392	-0.0514548	0.0872249	0.555252	0.890284	0.949847	0.800583	1.12694	-0.0107748	0.0270187	0.690048	0.907539	0.989283	0.938258	1.04308	NA	NA	NA	NA	NA	NA	NA	NA	FALSE	FALSE	positive	negative	negative	NA	NA	NA	FALSE	FALSE	FALSE
6360-7	Beta-defensin 128	DEFB128	Q7Z7B8	0.094998	0.0609653	0.119178	0.518587	1.09966	0.975804	1.23923	0.0449577	0.0717197	0.530755	0.884456	1.04598	0.908816	1.20385	0.0329366	0.0253607	0.194038	0.539842	1.03348	0.98337	1.08615	NA	NA	NA	NA	0.01	0.23	0.97	0.99	FALSE	FALSE	positive	positive	positive	NA	positive	TRUE	FALSE	FALSE	FALSE
7257-18	Tuberoinfundibular peptide of 39 residues	PTH2	Q96A98	-0.1209	0.0774911	0.118719	0.518587	0.886123	0.761258	1.03147	0.11196	0.0606238	0.0647754	0.576614	1.11847	0.993161	1.25959	0.000997244	0.0268179	0.970337	0.994625	1.001	0.949742	1.05502	NA	NA	NA	NA	-0.08	0.17	0.651	0.869	FALSE	FALSE	negative	positive	positive	NA	negative	TRUE	FALSE	FALSE	FALSE
8011-96	Iron/zinc purple acid phosphatase-like protein	PAPL	Q6ZNF0	0.0831319	0.0533814	0.119394	0.518587	1.08669	0.978734	1.20654	0.00535982	0.0809292	0.947196	0.989915	1.00537	0.857905	1.17819	-0.00684994	0.0269886	0.799644	0.943386	0.993173	0.942003	1.04712	NA	NA	NA	NA	-0.35	0.17	0.0436	0.326	FALSE	FALSE	positive	positive	negative	NA	negative	NA	FALSE	FALSE	FALSE
3427-63	Casein kinase II subunit alpha	CSNK2A1	P68400	-0.110728	0.0711349	0.119569	0.518661	0.895183	0.778682	1.02911	-0.0543046	0.0905506	0.548696	0.887523	0.947144	0.793118	1.13108	0.00450303	0.0262685	0.863891	0.962793	1.00451	0.954104	1.05759	NA	NA	NA	NA	NA	NA	NA	NA	FALSE	FALSE	negative	negative	positive	NA	NA	NA	FALSE	FALSE	FALSE
7115-5	Semenogelin-1	SEMG1	P04279	-0.097633	0.0627928	0.119983	0.520027	0.906982	0.801952	1.02577	-0.214871	0.0847867	0.0112687	0.241684	0.806645	0.683142	0.952477	-0.078121	0.0263644	0.0030454	0.0360142	0.924853	0.878276	0.973899	NA	NA	NA	NA	-0.23	0.2	0.25	0.604	FALSE	FALSE	negative	negative	negative	NA	negative	TRUE	FALSE	FALSE	FALSE
9038-12	Protein JTB	JTB	O76095	-0.106541	0.0685614	0.120197	0.52052	0.898938	0.785904	1.02823	-0.0697011	0.106686	0.513544	0.875197	0.932673	0.756687	1.14959	-0.0716753	0.0317804	0.0241127	0.15804	0.930833	0.874622	0.990657	NA	NA	NA	NA	-0.42	0.3	0.163	0.523	FALSE	FALSE	negative	negative	negative	NA	negative	TRUE	FALSE	FALSE	FALSE
9172-69	Neutrophil collagenase	MMP8	P22894	0.0861264	0.055454	0.120396	0.520949	1.08994	0.977689	1.21509	0.0782995	0.0739848	0.28991	0.797903	1.08145	0.935466	1.25021	0.0446973	0.0261997	0.0880039	0.349328	1.04571	0.993369	1.10081	NA	NA	NA	NA	-0.08	0.17	0.612	0.85	FALSE	FALSE	positive	positive	positive	NA	negative	TRUE	FALSE	FALSE	FALSE
10040-63	Tumor protein 63	TP63	Q9H3D4	-0.1059	0.0683263	0.12116	0.522956	0.899514	0.786769	1.02842	-0.0722835	0.0973255	0.457665	0.852182	0.930267	0.76871	1.12578	-0.054242	0.0287633	0.0593215	0.276135	0.947203	0.895281	1.00214	NA	NA	NA	NA	NA	NA	NA	NA	FALSE	FALSE	negative	negative	negative	NA	NA	TRUE	FALSE	FALSE	FALSE
10440-26	CXADR-like membrane protein	CLMP	Q9H6B4	-0.125656	0.0810342	0.120984	0.522956	0.881918	0.752403	1.03373	-0.0568647	0.0996441	0.568218	0.893535	0.944722	0.777115	1.14848	-0.119541	0.0362932	0.000988591	0.0141166	0.887328	0.826402	0.952745	NA	NA	NA	NA	NA	NA	NA	NA	FALSE	FALSE	negative	negative	negative	NA	NA	TRUE	FALSE	FALSE	FALSE
17377-1	Aldo-keto reductase family 1 member C3	AKR1C3	P42330	0.0845905	0.0545674	0.121093	0.522956	1.08827	0.977887	1.21112	-0.00475633	0.0813483	0.953375	0.990098	0.995255	0.848573	1.16729	0.0181111	0.0252659	0.473486	0.803502	1.01828	0.969079	1.06997	NA	NA	NA	NA	0.06	0.13	0.644	0.867	FALSE	FALSE	positive	negative	positive	NA	positive	TRUE	FALSE	FALSE	FALSE
9235-3	Plexin domain-containing protein 1	PLXDC1	Q8IUK5	-0.0924253	0.0596673	0.121379	0.523468	0.911717	0.811092	1.02483	-0.100373	0.0683341	0.141872	0.712172	0.9045	0.791118	1.03413	-0.0130098	0.0272049	0.632496	0.878122	0.987074	0.935822	1.04113	NA	NA	NA	NA	0.08	0.05	0.144	0.501	FALSE	FALSE	negative	negative	negative	NA	positive	TRUE	FALSE	FALSE	FALSE
13655-34	Nucleolin	NCL	P19338	0.0885998	0.0572175	0.121509	0.523592	1.09264	0.976728	1.22231	0.0411728	0.0767573	0.59168	0.902294	1.04203	0.896487	1.21121	0.0922244	0.021844	2.42195e-05	0.000740789	1.09661	1.05065	1.14458	NA	NA	NA	NA	0.08	0.18	0.676	0.878	FALSE	FALSE	positive	positive	positive	NA	positive	TRUE	FALSE	FALSE	FALSE
8964-14	EMILIN-3	EMILIN3	Q9NT22	0.07517	0.0485817	0.121793	0.524385	1.07807	0.980149	1.18577	NA	NA	NA	NA	NA	NA	NA	NA	NA	NA	NA	NA	NA	NA	NA	NA	NA	NA	NA	NA	NA	NA	FALSE	FALSE	positive	NA	NA	NA	NA	NA	NA	NA	NA
5611-56	Beta-defensin 108B	DEFB108B	Q8NET1	-0.111974	0.0724141	0.122032	0.524818	0.894067	0.775765	1.03041	0.0120364	0.0796265	0.879849	0.972677	1.01211	0.86586	1.18306	-0.0475354	0.028075	0.0904255	0.353916	0.953577	0.902523	1.00752	NA	NA	NA	NA	0.18	0.21	0.39	0.717	FALSE	FALSE	negative	positive	negative	NA	positive	TRUE	FALSE	FALSE	FALSE
7173-141	Transmembrane protein 132C	TMEM132C	Q8N3T6	-0.0987956	0.0639024	0.122095	0.524818	0.905928	0.79928	1.02681	-0.22269	0.0855861	0.00926981	0.218665	0.800363	0.67676	0.946541	-0.143354	0.0259291	3.22617e-08	2.66428e-06	0.866447	0.823514	0.911618	NA	NA	NA	NA	NA	NA	NA	NA	FALSE	FALSE	negative	negative	negative	NA	NA	TRUE	FALSE	FALSE	FALSE
10714-7	Angiotensin-converting enzyme	ACE	P12821	-0.0960283	0.0621593	0.122376	0.525593	0.908438	0.804238	1.02614	0.030562	0.0816104	0.708043	0.936753	1.03103	0.878627	1.20988	-0.0576972	0.026652	0.0303999	0.185507	0.943936	0.895893	0.994555	NA	NA	NA	NA	NA	NA	NA	NA	FALSE	FALSE	negative	positive	negative	NA	NA	TRUE	FALSE	FALSE	FALSE
11666-72	Regulator of G-protein signaling 8	RGS8	P57771	0.101703	0.0658708	0.122596	0.525731	1.10705	0.972968	1.25962	0.0614178	0.0844421	0.46702	0.85854	1.06334	0.901145	1.25473	0.00243042	0.0269268	0.92808	0.981385	1.00243	0.950901	1.05676	NA	NA	NA	NA	NA	NA	NA	NA	FALSE	FALSE	positive	positive	positive	NA	NA	TRUE	FALSE	FALSE	FALSE
7927-16	Alpha-N-acetylgalactosaminide alpha-2,6-sialyltransferase 5	ST6GALNAC5	Q9BVH7	-0.111645	0.072313	0.12261	0.525731	0.894362	0.776174	1.03055	0.0658112	0.0721268	0.361538	0.81905	1.06803	0.927227	1.2302	0.0327782	0.0262105	0.211089	0.564978	1.03332	0.981578	1.08779	NA	NA	NA	NA	NA	NA	NA	NA	FALSE	FALSE	negative	positive	positive	NA	NA	NA	FALSE	FALSE	FALSE
12707-26	Dihydropyrimidinase-related protein 3	DPYSL3	Q14195	-0.0971313	0.0630457	0.123402	0.527021	0.907437	0.801957	1.02679	-0.161021	0.0861016	0.0614661	0.566745	0.851274	0.719082	1.00777	-0.0604981	0.0297139	0.0417488	0.22423	0.941296	0.888042	0.997743	NA	NA	NA	NA	0.11	0.1	0.293	0.648	FALSE	FALSE	negative	negative	negative	NA	positive	TRUE	FALSE	FALSE	FALSE
13659-36	Manganese-transporting ATPase 13A1	ATP13A1	Q9HD20	-0.0958712	0.0622301	0.123416	0.527021	0.908581	0.804252	1.02644	-0.138425	0.0762753	0.0695545	0.586563	0.870729	0.749818	1.01114	-0.00122366	0.0272613	0.964198	0.992573	0.998777	0.946812	1.05359	NA	NA	NA	NA	NA	NA	NA	NA	FALSE	FALSE	negative	negative	negative	NA	NA	TRUE	FALSE	FALSE	FALSE
5614-44	Corticoliberin	CRH	P06850	0.0810383	0.0525732	0.12321	0.527021	1.08441	0.978235	1.20211	0.082966	0.0708679	0.241715	0.7886	1.0865	0.9456	1.24841	-0.0141269	0.026668	0.596299	0.861882	0.985972	0.935761	1.03888	NA	NA	NA	NA	NA	NA	NA	NA	FALSE	FALSE	positive	positive	negative	NA	NA	NA	FALSE	FALSE	FALSE
7754-11	Protein jagged-1	JAG1	P78504	-0.106141	0.0688948	0.12341	0.527021	0.899298	0.785705	1.02931	0.0621231	0.0729536	0.394468	0.824884	1.06409	0.922317	1.22766	-0.0441172	0.0284278	0.120685	0.41897	0.956842	0.904987	1.01167	NA	NA	NA	NA	NA	NA	NA	NA	FALSE	FALSE	negative	positive	negative	NA	NA	TRUE	FALSE	FALSE	FALSE
8286-44	Uroplakin-3b	UPK3B	Q9BT76	-0.117418	0.0761349	0.123015	0.527021	0.889213	0.765947	1.03232	NA	NA	NA	NA	NA	NA	NA	NA	NA	NA	NA	NA	NA	NA	NA	NA	NA	NA	NA	NA	NA	NA	FALSE	FALSE	negative	NA	NA	NA	NA	NA	NA	NA	NA
11556-19	ADP-ribosylation factor GTPase-activating protein 1	ARFGAP1	Q8N6T3	0.0909219	0.0591741	0.124412	0.527141	1.09518	0.975252	1.22986	0.215623	0.0826825	0.0091115	0.217038	1.24063	1.05503	1.4589	0.0362333	0.0263974	0.169873	0.50222	1.0369	0.984615	1.09196	NA	NA	NA	NA	0.3	0.21	0.148	0.507	FALSE	FALSE	positive	positive	positive	NA	positive	TRUE	FALSE	FALSE	FALSE
14208-3	Retinoid-binding protein 7	RBP7	Q96R05	0.0963844	0.0627154	0.124329	0.527141	1.10118	0.973811	1.24521	0.00917391	0.0837742	0.9128	0.981646	1.00922	0.856395	1.18931	0.0267242	0.0279154	0.338402	0.706906	1.02708	0.972399	1.08485	NA	NA	NA	NA	NA	NA	NA	NA	FALSE	FALSE	positive	positive	positive	NA	NA	TRUE	FALSE	FALSE	FALSE
15566-10	Calponin-1	CNN1	P51911	-0.107396	0.0697591	0.123675	0.527141	0.89817	0.783391	1.02977	-0.155439	0.102896	0.130878	0.699103	0.856039	0.699692	1.04732	-0.0326769	0.0290245	0.260233	0.627593	0.967851	0.91433	1.02451	NA	NA	NA	NA	-0.05	0.13	0.665	0.875	FALSE	FALSE	negative	negative	negative	NA	negative	TRUE	FALSE	FALSE	FALSE
16755-195	Growth/differentiation factor 3	GDF3	Q9NR23	0.0838437	0.0545633	0.124384	0.527141	1.08746	0.977164	1.2102	0.0920546	0.0785102	0.24099	0.7886	1.09642	0.940047	1.27882	-0.00014434	0.0264111	0.995639	0.99927	0.999856	0.949415	1.05298	NA	NA	NA	NA	0.19	0.26	0.469	0.773	FALSE	FALSE	positive	positive	negative	NA	positive	TRUE	FALSE	FALSE	FALSE
18913-3	Cyclin-dependent kinase 1	CDC2	P06493	-0.10791	0.0701641	0.124059	0.527141	0.897709	0.782367	1.03005	0.0494122	0.0663563	0.456484	0.851643	1.05065	0.92252	1.19658	NA	NA	NA	NA	NA	NA	NA	NA	NA	NA	NA	NA	NA	NA	NA	FALSE	FALSE	negative	positive	NA	NA	NA	NA	NA	NA	NA
4913-78	C-C motif chemokine 16	CCL16	O15467	0.104183	0.0677242	0.123964	0.527141	1.1098	0.971848	1.26734	0.190123	0.0975559	0.0513114	0.521935	1.2094	0.998914	1.46424	0.0858961	0.0275546	0.00182514	0.0234898	1.08969	1.0324	1.15016	NA	NA	NA	NA	0.03	0.1	0.765	0.911	FALSE	FALSE	positive	positive	positive	NA	positive	TRUE	FALSE	FALSE	FALSE
6597-24	Membrane protein FAM174A	FAM174A	Q8TBP5	0.0848157	0.0550985	0.12372	0.527141	1.08852	0.977089	1.21265	0.0874034	0.0722692	0.226504	0.786236	1.09134	0.947201	1.25741	0.0438688	0.0258461	0.0896384	0.35188	1.04485	0.993234	1.09914	NA	NA	NA	NA	0.24	0.15	0.119	0.468	FALSE	FALSE	positive	positive	positive	NA	positive	TRUE	FALSE	FALSE	FALSE
8326-63	Single Ig IL-1-related receptor	SIGIRR	Q6IA17	-0.109405	0.0712069	0.12443	0.527141	0.896367	0.779603	1.03062	-0.105052	0.0853421	0.218339	0.775608	0.900277	0.761608	1.06419	-0.0316897	0.0273942	0.247353	0.614095	0.968807	0.918162	1.02225	NA	NA	NA	NA	NA	NA	NA	NA	FALSE	FALSE	negative	negative	negative	NA	NA	TRUE	FALSE	FALSE	FALSE
9358-3	Transforming growth factor alpha	TGFA	P01135	-0.103305	0.0672408	0.124455	0.527141	0.901852	0.790494	1.0289	NA	NA	NA	NA	NA	NA	NA	NA	NA	NA	NA	NA	NA	NA	NA	NA	NA	NA	NA	NA	NA	NA	FALSE	FALSE	negative	NA	NA	NA	NA	NA	NA	NA	NA
9380-2	Group XIIB secretory phospholipase A2-like protein	PLA2G12B	Q9BX93	-0.0970881	0.0631061	0.123928	0.527141	0.907476	0.801896	1.02696	-0.0850516	0.0826802	0.303629	0.799596	0.918465	0.781059	1.08004	0.0671034	0.0305089	0.0278447	0.173985	1.06941	1.00733	1.1353	NA	NA	NA	NA	-0.13	0.19	0.479	0.778	FALSE	FALSE	negative	negative	positive	NA	negative	TRUE	FALSE	FALSE	FALSE
5124-69	Intercellular adhesion molecule 5	ICAM5	Q9UMF0	0.0977843	0.0636854	0.124679	0.527658	1.10272	0.973323	1.24933	0.0459788	0.08807	0.601621	0.907536	1.04705	0.881052	1.24433	-0.0628256	0.0314907	0.0460374	0.240628	0.939107	0.882897	0.998896	NA	NA	NA	NA	-0.22	0.15	0.146	0.503	FALSE	FALSE	positive	positive	negative	NA	negative	NA	FALSE	FALSE	FALSE
10534-40	Poly [ADP-ribose] polymerase 1	PARP1	P09874	0.0843816	0.055004	0.125005	0.528212	1.08804	0.976846	1.2119	0.0183821	0.0809834	0.820434	0.96319	1.01855	0.869058	1.19376	0.0174779	0.0267833	0.514036	0.824841	1.01763	0.96559	1.07248	NA	NA	NA	NA	NA	NA	NA	NA	FALSE	FALSE	positive	positive	positive	NA	NA	TRUE	FALSE	FALSE	FALSE
10647-18	Activating signal cointegrator 1 complex subunit 1	ASCC1	Q8N9N2	-0.105976	0.0690999	0.125113	0.528212	0.899447	0.785518	1.0299	-0.0534282	0.0816211	0.512733	0.875071	0.947974	0.807829	1.11243	-0.0241167	0.0268047	0.368269	0.72824	0.976172	0.926211	1.02883	NA	NA	NA	NA	-0.09	0.16	0.595	0.84	FALSE	FALSE	negative	negative	negative	NA	negative	TRUE	FALSE	FALSE	FALSE
9314-9	Pregnancy-specific beta-1-glycoprotein 5	PSG5	Q15238	-0.0969774	0.0632214	0.125046	0.528212	0.907577	0.801804	1.0273	-0.084911	0.0991175	0.391627	0.824884	0.918594	0.756403	1.11556	0.0038933	0.0263362	0.882476	0.968476	1.0039	0.953396	1.05708	NA	NA	NA	NA	NA	NA	NA	NA	FALSE	FALSE	negative	negative	positive	NA	NA	NA	FALSE	FALSE	FALSE
12904-180	cubilin	CUBN	O60494	0.0747047	0.0487457	0.125389	0.528948	1.07757	0.979379	1.1856	0.0658742	0.0797527	0.408814	0.832128	1.06809	0.913528	1.24881	0.0273312	0.0263085	0.298863	0.668562	1.02771	0.976059	1.08209	NA	NA	NA	NA	-0.04	0.25	0.879	0.958	FALSE	FALSE	positive	positive	positive	NA	negative	TRUE	FALSE	FALSE	FALSE
10553-8	Torsin-1A-interacting protein 2	TOR1AIP2	Q8NFQ8	-0.100048	0.0654256	0.126217	0.53075	0.904794	0.795899	1.02859	-0.0194484	0.0926058	0.833658	0.963653	0.980739	0.817949	1.17593	-0.0596586	0.0286289	0.0371728	0.208361	0.942086	0.89068	0.996459	NA	NA	NA	NA	0.18	0.12	0.144	0.501	FALSE	FALSE	negative	negative	negative	NA	positive	TRUE	FALSE	FALSE	FALSE
16765-52	Platelet basic protein	PPBP	P02775	-0.0949363	0.0621005	0.126326	0.53075	0.909431	0.805209	1.02714	-0.102768	0.0813741	0.206622	0.768527	0.902336	0.76931	1.05836	-0.0341914	0.0312318	0.273621	0.64288	0.966387	0.909005	1.02739	NA	NA	NA	NA	0.07	0.14	0.59	0.839	FALSE	FALSE	negative	negative	negative	NA	positive	TRUE	FALSE	FALSE	FALSE
8394-56	Non-secretory ribonuclease	RNASE2	P10153	0.0775869	0.0507316	0.126175	0.53075	1.08068	0.97839	1.19366	0.13332	0.0614689	0.0300904	0.410944	1.14262	1.01292	1.28891	0.0139726	0.0251362	0.578295	0.85027	1.01407	0.965322	1.06528	NA	NA	NA	NA	0.8	0.22	0.000239	0.0219	FALSE	FALSE	positive	positive	positive	NA	positive	TRUE	FALSE	FALSE	FALSE
9468-8	Vesicular integral-membrane protein VIP36	LMAN2	Q12907	-0.105574	0.0689879	0.125936	0.53075	0.899808	0.786006	1.03009	-0.0243141	0.095909	0.799873	0.959463	0.975979	0.808725	1.17782	-0.0816439	0.0344099	0.0176593	0.13124	0.9216	0.861495	0.985899	NA	NA	NA	NA	NA	NA	NA	NA	FALSE	FALSE	negative	negative	negative	NA	NA	TRUE	FALSE	FALSE	FALSE
9870-17	Tryptophan--tRNA ligase, cytoplasmic	WARS	P23381	-0.0919874	0.0601651	0.126285	0.53075	0.912117	0.810656	1.02628	0.0864567	0.0784747	0.270586	0.790378	1.0903	0.934864	1.27159	0.0310827	0.0275298	0.258874	0.627554	1.03157	0.977385	1.08876	NA	NA	NA	NA	0.42	0.18	0.02	0.245	FALSE	FALSE	negative	positive	positive	NA	positive	NA	FALSE	FALSE	FALSE
11546-7	Cytoglobin	CYGB	Q8WWM9	-0.104184	0.0683156	0.127248	0.533348	0.901059	0.788137	1.03016	0.123528	0.0752017	0.100461	0.646304	1.13148	0.976415	1.31117	-0.0443029	0.0293342	0.130971	0.439344	0.956664	0.903213	1.01328	NA	NA	NA	NA	0.04	0.13	0.767	0.911	FALSE	FALSE	negative	positive	negative	NA	positive	TRUE	FALSE	FALSE	FALSE
13717-15	Ficolin-2	FCN2	Q15485	0.107393	0.0704392	0.127353	0.533348	1.11337	0.969798	1.2782	0.019529	0.0889344	0.826192	0.963653	1.01972	0.856601	1.2139	0.110963	0.0296815	0.000185145	0.00371686	1.11735	1.05421	1.18428	NA	NA	NA	NA	0.06	0.14	0.662	0.873	FALSE	FALSE	positive	positive	positive	NA	positive	TRUE	FALSE	FALSE	FALSE
14135-3	Relaxin receptor 1	RXFP1	Q9HBX9	0.0758144	0.0496902	0.127074	0.533348	1.07876	0.978653	1.18911	0.00901556	0.0777734	0.907715	0.98069	1.00906	0.86639	1.17522	0.0525452	0.0248144	0.0342153	0.197595	1.05395	1.00392	1.10648	NA	NA	NA	NA	0.38	0.33	0.244	0.599	FALSE	FALSE	positive	positive	positive	NA	positive	TRUE	FALSE	FALSE	FALSE
5404-53	Tumor necrosis factor receptor superfamily member 21	TNFRSF21	O75509	-0.099672	0.0653633	0.127286	0.533348	0.905134	0.796296	1.02885	-0.0518604	0.0858538	0.545807	0.887085	0.949461	0.802411	1.12346	-0.0816386	0.0304941	0.0074242	0.0707423	0.921605	0.868137	0.978366	NA	NA	NA	NA	-0.14	0.32	0.656	0.869	FALSE	FALSE	negative	negative	negative	NA	negative	TRUE	FALSE	FALSE	FALSE
5744-12	Protein MENT	MENT	Q9BUN1	-0.0997345	0.0654559	0.127586	0.533895	0.905078	0.796102	1.02897	-0.249114	0.0950565	0.00877502	0.212495	0.779491	0.64699	0.939128	0.00240801	0.0267302	0.928219	0.981385	1.00241	0.951246	1.05633	NA	NA	NA	NA	-0.07	0.13	0.605	0.845	FALSE	FALSE	negative	negative	positive	NA	negative	TRUE	FALSE	FALSE	FALSE
11129-66	Bone morphogenetic protein 15	BMP15	O95972	0.0863879	0.0567699	0.128079	0.534865	1.09023	0.975426	1.21854	0.134212	0.0681516	0.0489174	0.511562	1.14363	1.00063	1.30707	-0.0402148	0.0270695	0.13738	0.451107	0.960583	0.910948	1.01292	NA	NA	NA	NA	0.35	0.14	0.0109	0.188	FALSE	FALSE	positive	positive	negative	NA	positive	TRUE	FALSE	FALSE	FALSE
15372-43	Bromodomain-containing protein 2	BRD2	P25440	0.0792001	0.0520528	0.128125	0.534865	1.08242	0.977435	1.19868	0.00305254	0.0810901	0.969972	0.992823	1.00306	0.855658	1.17585	0.024397	0.0261982	0.351725	0.719383	1.0247	0.973409	1.07869	NA	NA	NA	NA	0.56	0.2	0.00483	0.132	FALSE	FALSE	positive	positive	positive	NA	positive	TRUE	FALSE	FALSE	FALSE
3283-21	Transforming growth factor-beta-induced protein ig-h3	TGFBI	Q15582	0.0973317	0.0639419	0.127961	0.534865	1.10223	0.972394	1.24939	0.071267	0.085909	0.406785	0.830547	1.07387	0.907452	1.2708	0.0713279	0.0295347	0.0157329	0.12105	1.07393	1.01353	1.13793	NA	NA	NA	NA	0.27	0.26	0.309	0.659	FALSE	FALSE	positive	positive	positive	NA	positive	TRUE	FALSE	FALSE	FALSE
16288-17	Ephrin type-A receptor 4	EPHA4	P54764	-0.096485	0.0634559	0.128384	0.535087	0.908024	0.80183	1.02828	-0.0338768	0.0829739	0.683067	0.934298	0.966691	0.821597	1.13741	-0.0597708	0.029172	0.0404707	0.219641	0.94198	0.889632	0.997409	NA	NA	NA	NA	-0.45	0.34	0.184	0.543	FALSE	FALSE	negative	negative	negative	NA	negative	TRUE	FALSE	FALSE	FALSE
9188-119	C-X-C motif chemokine 9	CXCL9	Q07325	-0.106723	0.0701761	0.128314	0.535087	0.898775	0.783278	1.0313	-0.0207954	0.0916466	0.820495	0.96319	0.979419	0.818385	1.17214	-0.0405537	0.0288556	0.159902	0.48668	0.960258	0.907456	1.01613	NA	NA	NA	NA	NA	NA	NA	NA	FALSE	FALSE	negative	negative	negative	NA	NA	TRUE	FALSE	FALSE	FALSE
7717-95	Cystic fibrosis transmembrane conductance regulator	CFTR	P13569	-0.10425	0.0685848	0.128508	0.535174	0.901	0.78767	1.03064	-0.0369835	0.0810618	0.648219	0.922645	0.963692	0.822124	1.12964	-0.0231144	0.0267308	0.387197	0.741331	0.977151	0.927274	1.02971	NA	NA	NA	NA	0.09	0.09	0.3	0.652	FALSE	FALSE	negative	negative	negative	NA	positive	TRUE	FALSE	FALSE	FALSE
14048-7	Interleukin-1 Receptor accessory protein	IL1RAP	Q9NPH3	-0.101507	0.0668007	0.128624	0.535231	0.903475	0.7926	1.02986	-0.0622686	0.0855457	0.466675	0.85833	0.93963	0.794583	1.11116	-0.0835736	0.0299173	0.00521428	0.0547389	0.919823	0.867439	0.975372	NA	NA	NA	NA	-0.28	0.24	0.236	0.592	FALSE	FALSE	negative	negative	negative	NA	negative	TRUE	FALSE	FALSE	FALSE
8529-1	Tumor necrosis factor receptor superfamily member 10B	TNFRSF10B	O14763	-0.102316	0.0673859	0.128924	0.536053	0.902744	0.791051	1.03021	-0.190318	0.10682	0.0748018	0.596124	0.826696	0.670531	1.01923	0.0320149	0.0246368	0.193781	0.539429	1.03253	0.983859	1.08361	NA	NA	NA	NA	-0.13	0.12	0.284	0.639	FALSE	FALSE	negative	negative	positive	NA	negative	TRUE	FALSE	FALSE	FALSE
2614-28	Ephrin-A4	EFNA4	P52798	0.0994684	0.0655663	0.12925	0.536551	1.10458	0.971376	1.25606	0.136883	0.0856498	0.110005	0.664813	1.14669	0.969485	1.35629	-0.000670255	0.030605	0.982528	0.996811	0.99933	0.941148	1.06111	NA	NA	NA	NA	-0.21	0.26	0.418	0.736	FALSE	FALSE	positive	positive	negative	NA	negative	NA	FALSE	FALSE	FALSE
7054-87	C-type lectin domain family 2 member D	CLEC2D	Q9UHP7	0.0810793	0.053433	0.129165	0.536551	1.08446	0.976628	1.20419	0.0361787	0.0789049	0.646585	0.922121	1.03684	0.888274	1.21026	0.0554582	0.0236734	0.0191479	0.13664	1.05702	1.0091	1.10723	NA	NA	NA	NA	0.39	0.32	0.223	0.578	FALSE	FALSE	positive	positive	positive	NA	positive	TRUE	FALSE	FALSE	FALSE
2891-1	NA	NA	NA	0.0980818	0.0647373	0.129754	0.538082	1.10305	0.971608	1.25228	-0.0323586	0.0841711	0.700654	0.935447	0.968159	0.820916	1.14181	0.00838184	0.0264837	0.75163	0.925836	1.00842	0.957408	1.06214	NA	NA	NA	NA	NA	NA	NA	NA	FALSE	FALSE	positive	negative	positive	NA	NA	TRUE	FALSE	FALSE	FALSE
7891-45	UDP-glucuronosyltransferase 1-6	UGT1A6	P19224	0.0797361	0.0526383	0.129825	0.538082	1.083	0.976838	1.2007	0.0272244	0.0861409	0.751968	0.947926	1.0276	0.867958	1.2166	0.0352659	0.0251426	0.160726	0.488086	1.0359	0.986085	1.08822	NA	NA	NA	NA	NA	NA	NA	NA	FALSE	FALSE	positive	positive	positive	NA	NA	TRUE	FALSE	FALSE	FALSE
8681-93	Membrane-associated progesterone receptor component 2	PGRMC2	O15173	0.0876242	0.0578714	0.129996	0.538361	1.09158	0.974526	1.22269	0.12365	0.0720198	0.0859996	0.618807	1.13162	0.982644	1.30318	0.0455143	0.025175	0.0706195	0.306622	1.04657	0.99618	1.0995	NA	NA	NA	NA	NA	NA	NA	NA	FALSE	FALSE	positive	positive	positive	NA	NA	TRUE	FALSE	FALSE	FALSE
11248-43	Uroporphyrinogen-III synthase	UROS	P10746	0.0857494	0.056651	0.130116	0.538433	1.08953	0.975031	1.21748	0.0641073	0.0792435	0.41852	0.836203	1.06621	0.912826	1.24536	0.0167678	0.0246524	0.496398	0.816824	1.01691	0.968942	1.06725	NA	NA	NA	NA	0.17	0.12	0.17	0.532	FALSE	FALSE	positive	positive	positive	NA	positive	TRUE	FALSE	FALSE	FALSE
3616-3	N-acetylglucosamine-6-sulfatase	GNS	P15586	0.0790445	0.0522608	0.130406	0.538779	1.08225	0.976885	1.19899	0.0860897	0.0692665	0.213913	0.774187	1.0899	0.951541	1.24839	0.0559576	0.0253882	0.0275188	0.17304	1.05755	1.00622	1.11151	NA	NA	NA	NA	0.27	0.2	0.165	0.526	FALSE	FALSE	positive	positive	positive	NA	positive	TRUE	FALSE	FALSE	FALSE
3738-54	Macrophage colony-stimulating factor 1	CSF1	P09603	0.0909664	0.0601379	0.130374	0.538779	1.09523	0.973455	1.23224	0.0394489	0.080005	0.621956	0.912454	1.04024	0.889264	1.21684	-0.00607347	0.0274977	0.825192	0.951647	0.993945	0.941795	1.04898	NA	NA	NA	NA	0.18	0.23	0.438	0.751	FALSE	FALSE	positive	positive	negative	NA	positive	TRUE	FALSE	FALSE	FALSE
12766-33	Probable G-protein coupled receptor 142	GPR142	Q7Z601	0.0817253	0.0540974	0.130863	0.540239	1.08516	0.975987	1.20654	0.0659092	0.0781442	0.398988	0.828111	1.06813	0.916445	1.24492	-0.0199515	0.025981	0.442532	0.783704	0.980246	0.93158	1.03145	NA	NA	NA	NA	NA	NA	NA	NA	FALSE	FALSE	positive	positive	negative	NA	NA	NA	FALSE	FALSE	FALSE
8767-44	Endothelin-converting enzyme 1	ECE1	P42892	0.0932365	0.0617421	0.131019	0.540453	1.09772	0.972604	1.23893	0.0316473	0.0769797	0.680991	0.933384	1.03215	0.887601	1.20025	0.00612048	0.0253809	0.809442	0.946975	1.00614	0.957313	1.05746	NA	NA	NA	NA	0.03	0.24	0.901	0.963	FALSE	FALSE	positive	positive	positive	NA	positive	TRUE	FALSE	FALSE	FALSE
12986-12	Protein lin-7 homolog C	LIN7C	Q9NUP9	0.0931059	0.0616791	0.131165	0.54063	1.09758	0.972597	1.23862	0.0328284	0.0847215	0.698396	0.935447	1.03337	0.875267	1.22004	0.0185241	0.0264704	0.48405	0.80811	1.0187	0.967193	1.07294	NA	NA	NA	NA	NA	NA	NA	NA	FALSE	FALSE	positive	positive	positive	NA	NA	TRUE	FALSE	FALSE	FALSE
10425-3	Beta-1,4-galactosyltransferase 5	B4GALT5	O43286	0.0731788	0.0485632	0.131842	0.540828	1.07592	0.978235	1.18337	-0.22311	0.109201	0.0410407	0.471838	0.800027	0.645879	0.990964	-0.000169591	0.027584	0.995095	0.99927	0.99983	0.947211	1.05537	NA	NA	NA	NA	0.8	0.36	0.0281	0.277	FALSE	FALSE	positive	negative	negative	NA	positive	TRUE	FALSE	FALSE	FALSE
11486-26	Zinc finger protein 174	ZNF174	Q15697	0.0800196	0.0530355	0.131351	0.540828	1.08331	0.976354	1.20198	-0.251939	0.125159	0.0441204	0.489359	0.777292	0.6082	0.993395	0.00691003	0.0256046	0.787257	0.939966	1.00693	0.957649	1.05876	NA	NA	NA	NA	-0.23	0.13	0.0741	0.399	FALSE	FALSE	positive	negative	positive	NA	negative	TRUE	FALSE	FALSE	FALSE
13028-2	Protein EVI2B	EVI2B	P34910	-0.0935069	0.0620752	0.131978	0.540828	0.910732	0.806401	1.02856	NA	NA	NA	NA	NA	NA	NA	NA	NA	NA	NA	NA	NA	NA	NA	NA	NA	NA	NA	NA	NA	NA	FALSE	FALSE	negative	NA	NA	NA	NA	NA	NA	NA	NA
15385-116	Fatty acid-binding protein, intestinal	FABP2	P12104	-0.097924	0.0649927	0.131889	0.540828	0.906718	0.798269	1.0299	0.121919	0.0816164	0.135227	0.705494	1.12966	0.962666	1.32563	0.0548816	0.026648	0.0394462	0.216932	1.05642	1.00266	1.11306	NA	NA	NA	NA	0.17	0.12	0.17	0.532	FALSE	FALSE	negative	positive	positive	NA	positive	NA	FALSE	FALSE	FALSE
15591-28	Glutathione peroxidase 1	GPX1	P07203	-0.0920602	0.0611134	0.131969	0.540828	0.91205	0.809092	1.02811	-0.0602377	0.0805055	0.454313	0.851064	0.941541	0.804103	1.10247	0.0553283	0.0284384	0.051709	0.257927	1.05689	0.99959	1.11747	NA	NA	NA	NA	0.03	0.08	0.654	0.869	FALSE	FALSE	negative	negative	positive	NA	positive	NA	FALSE	FALSE	FALSE
17468-1	Suppressor of fused homolog	SUFU	Q9UMX1	0.0817099	0.0542529	0.132043	0.540828	1.08514	0.975675	1.20689	-0.0813958	0.0896456	0.363892	0.81954	0.921829	0.77329	1.0989	0.0214193	0.0266094	0.420847	0.766372	1.02165	0.969733	1.07635	NA	NA	NA	NA	-0.13	0.34	0.695	0.887	FALSE	FALSE	positive	negative	positive	NA	negative	TRUE	FALSE	FALSE	FALSE
19575-4	Erythropoietin receptor	EPOR	P19235	-0.110082	0.072991	0.131513	0.540828	0.89576	0.776355	1.03353	0.116484	0.0682718	0.0879746	0.624206	1.12354	0.982821	1.28441	-0.0343284	0.0295579	0.245481	0.611542	0.966254	0.911867	1.02388	NA	NA	NA	NA	NA	NA	NA	NA	FALSE	FALSE	negative	positive	negative	NA	NA	TRUE	FALSE	FALSE	FALSE
3342-76	Abelson tyrosine-protein kinase 2	ABL2	P42684	-0.114946	0.0762225	0.131545	0.540828	0.891414	0.767711	1.03505	-0.108445	0.103442	0.294472	0.798217	0.897228	0.732574	1.09889	-0.0268796	0.0276776	0.331464	0.69956	0.973478	0.922077	1.02775	NA	NA	NA	NA	-0.2	0.19	0.31	0.659	FALSE	FALSE	negative	negative	negative	NA	negative	TRUE	FALSE	FALSE	FALSE
5756-66	Pappalysin-2	PAPPA2	Q9BXP8	0.0793392	0.052698	0.132184	0.540979	1.08257	0.976336	1.20037	0.113213	0.0633136	0.0737557	0.595355	1.11987	0.989177	1.26783	0.0408592	0.0257418	0.112451	0.407275	1.04171	0.990452	1.09561	NA	NA	NA	NA	0.25	0.26	0.345	0.682	FALSE	FALSE	positive	positive	positive	NA	positive	TRUE	FALSE	FALSE	FALSE
17776-15	Peroxisomal trans-2-enoyl-CoA reductase	PECR	Q9BY49	0.0801692	0.0532996	0.13255	0.541252	1.08347	0.975995	1.20278	-0.121435	0.090722	0.180719	0.748648	0.885648	0.741374	1.058	0.0713866	0.0252494	0.00469479	0.0511268	1.074	1.02214	1.12848	NA	NA	NA	NA	0.24	0.22	0.279	0.633	FALSE	FALSE	positive	negative	positive	NA	positive	TRUE	FALSE	FALSE	FALSE
7887-57	Cytochrome c oxidase subunit 5B, mitochondrial	COX5B	P10606	-0.112113	0.0745594	0.132666	0.541252	0.893943	0.772403	1.03461	0.107937	0.0611107	0.077352	0.604232	1.11398	0.98823	1.25573	0.000424533	0.025588	0.986763	0.997635	1.00042	0.951489	1.05188	NA	NA	NA	NA	-0.03	0.16	0.856	0.947	FALSE	FALSE	negative	positive	positive	NA	negative	TRUE	FALSE	FALSE	FALSE
8971-9	Neurexin-1	NRXN1	Q9ULB1	0.0916626	0.0609257	0.132453	0.541252	1.09599	0.97263	1.23501	0.0253097	0.0807796	0.754039	0.947926	1.02563	0.875449	1.20158	0.0118943	0.0267685	0.656796	0.892617	1.01197	0.960241	1.06648	NA	NA	NA	NA	-0.09	0.09	0.296	0.652	FALSE	FALSE	positive	positive	positive	NA	negative	TRUE	FALSE	FALSE	FALSE
9317-4	Leucine-rich repeat-containing protein 25	LRRC25	Q8N386	0.095808	0.063714	0.132653	0.541252	1.10055	0.971347	1.24693	-0.0195425	0.0816363	0.810807	0.962223	0.980647	0.835646	1.15081	0.0141112	0.026957	0.600647	0.861963	1.01421	0.962017	1.06924	NA	NA	NA	NA	NA	NA	NA	NA	FALSE	FALSE	positive	negative	positive	NA	NA	TRUE	FALSE	FALSE	FALSE
14332-3	Ras-related protein Ral-A	RALA	P11233	-0.0959845	0.0638832	0.132968	0.541816	0.908478	0.80156	1.02966	-0.0928885	0.0850094	0.274532	0.792956	0.911295	0.771432	1.07652	0.0101859	0.029265	0.727795	0.917563	1.01024	0.953923	1.06988	NA	NA	NA	NA	0.11	0.07	0.108	0.454	FALSE	FALSE	negative	negative	positive	NA	positive	NA	FALSE	FALSE	FALSE
8787-21	MIP18 family protein FAM96A	FAM96A	Q9H5X1	0.0841583	0.0560185	0.133012	0.541816	1.0878	0.974688	1.21404	NA	NA	NA	NA	NA	NA	NA	NA	NA	NA	NA	NA	NA	NA	NA	NA	NA	NA	NA	NA	NA	NA	FALSE	FALSE	positive	NA	NA	NA	NA	NA	NA	NA	NA
11289-31	Casein kinase I isoform delta	CSNK1D	P48730	-0.123204	0.0821785	0.133817	0.542082	0.884084	0.752561	1.03859	0.0797517	0.0755255	0.290988	0.797903	1.08302	0.934001	1.25581	0.028725	0.0258294	0.266092	0.634192	1.02914	0.978338	1.08258	NA	NA	NA	NA	0.17	0.22	0.432	0.745	FALSE	FALSE	negative	positive	positive	NA	positive	NA	FALSE	FALSE	FALSE
13553-4	DCN1-like protein 3	DCUN1D3	Q8IWE4	-0.111476	0.0742435	0.133228	0.542082	0.894513	0.773373	1.03463	-0.120389	0.107777	0.263989	0.790378	0.886576	0.717751	1.09511	-0.0197551	0.0269621	0.463742	0.799605	0.980439	0.929973	1.03364	NA	NA	NA	NA	0.15	0.18	0.409	0.731	FALSE	FALSE	negative	negative	negative	NA	positive	TRUE	FALSE	FALSE	FALSE
15403-53	DNA-binding protein inhibitor ID-2	ID2	Q02363	-0.109202	0.0728274	0.133753	0.542082	0.896549	0.777288	1.03411	-0.0901425	0.097387	0.354648	0.818631	0.913801	0.755012	1.10598	0.030692	0.0265866	0.24833	0.614095	1.03117	0.978811	1.08633	NA	NA	NA	NA	0.12	0.19	0.532	0.809	FALSE	FALSE	negative	negative	positive	NA	positive	NA	FALSE	FALSE	FALSE
19488-1	Programmed cell death protein 6	PDCD6	O75340	0.0892253	0.0595253	0.133887	0.542082	1.09333	0.972929	1.22862	-0.0398894	0.0791823	0.614425	0.910912	0.960896	0.822763	1.12222	-0.0123541	0.0271288	0.648831	0.888755	0.987722	0.936575	1.04166	NA	NA	NA	NA	0.2	0.21	0.33	0.674	FALSE	FALSE	positive	negative	negative	NA	positive	TRUE	FALSE	FALSE	FALSE
5359-65	Serine/threonine-protein kinase pim-1	PIM1	P11309	-0.110792	0.0738242	0.13342	0.542082	0.895125	0.774539	1.03448	-0.000977077	0.0873827	0.991079	0.998358	0.999023	0.841771	1.18565	-0.0501749	0.0303087	0.0978307	0.373173	0.951063	0.896212	1.00927	NA	NA	NA	NA	-0.31	0.29	0.281	0.635	FALSE	FALSE	negative	negative	negative	NA	negative	TRUE	FALSE	FALSE	FALSE
7016-12	Beta-1,3-galactosyl-O-glycosyl-glycoprotein beta-1,6-N-acetylglucosaminyltransferase	GCNT1	Q02742	-0.114924	0.0766466	0.133768	0.542082	0.891434	0.76709	1.03593	-0.010893	0.0848366	0.897833	0.977676	0.989166	0.837635	1.16811	0.024126	0.0259706	0.352902	0.719418	1.02442	0.97358	1.07791	NA	NA	NA	NA	-0.03	0.18	0.869	0.954	FALSE	FALSE	negative	negative	positive	NA	negative	TRUE	FALSE	FALSE	FALSE
7071-23	Endoplasmic reticulum mannosyl-oligosaccharide 1,2-alpha-mannosidase	MAN1B1	Q9UKM7	0.087532	0.0584145	0.134013	0.542082	1.09148	0.9734	1.22388	0.0355778	0.0807421	0.659477	0.926639	1.03622	0.88455	1.21389	-0.0401666	0.0282215	0.15466	0.479861	0.960629	0.908937	1.01526	NA	NA	NA	NA	-0.54	0.34	0.108	0.454	FALSE	FALSE	positive	positive	negative	NA	negative	NA	FALSE	FALSE	FALSE
7926-13	Kunitz-type protease inhibitor 3	SPINT3	P49223	-0.123247	0.0822482	0.13401	0.542082	0.884045	0.752425	1.03869	0.155014	0.102939	0.132096	0.701276	1.16767	0.95433	1.42871	-0.0219665	0.0325907	0.500304	0.817883	0.978273	0.917738	1.0428	NA	NA	NA	NA	-0.12	0.13	0.352	0.689	FALSE	FALSE	negative	positive	negative	NA	negative	TRUE	FALSE	FALSE	FALSE
9253-52	Histo-blood group ABO system transferase	ABO	P16442	0.0924515	0.0616804	0.133905	0.542082	1.09686	0.971959	1.23781	-0.0302039	0.0824247	0.714035	0.937749	0.970248	0.825508	1.14037	0.03004	0.0265341	0.257582	0.626443	1.0305	0.978274	1.08551	NA	NA	NA	NA	0.02	0.02	0.423	0.739	FALSE	FALSE	positive	negative	positive	NA	positive	TRUE	FALSE	FALSE	FALSE
10024-44	4-hydroxy-2-oxoglutarate aldolase, mitochondrial	HOGA1	Q86XE5	0.0813935	0.0543892	0.134523	0.543123	1.0848	0.975106	1.20683	0.0305529	0.0790394	0.699088	0.935447	1.03102	0.883058	1.20378	0.0376649	0.024047	0.117278	0.414487	1.03838	0.990578	1.0885	NA	NA	NA	NA	0.13	0.19	0.502	0.791	FALSE	FALSE	positive	positive	positive	NA	positive	TRUE	FALSE	FALSE	FALSE
13416-8	Transmembrane protein 132D	TMEM132D	Q14C87	-0.0983025	0.0657334	0.134791	0.543123	0.906375	0.796809	1.03101	-0.00370598	0.0832003	0.964472	0.991756	0.996301	0.846387	1.17277	-0.0835714	0.0309927	0.00700743	0.0679488	0.919825	0.865614	0.977432	NA	NA	NA	NA	-0.39	0.15	0.011	0.188	FALSE	FALSE	negative	negative	negative	NA	negative	TRUE	FALSE	FALSE	FALSE
19254-125	GMP reductase 1	GMPR	P36959	-0.0908713	0.0607573	0.134746	0.543123	0.913135	0.81062	1.02861	-0.117683	0.0813426	0.147965	0.717979	0.888978	0.757968	1.04263	0.0453759	0.0283918	0.109998	0.403532	1.04642	0.989782	1.1063	NA	NA	NA	NA	NA	NA	NA	NA	FALSE	FALSE	negative	negative	positive	NA	NA	NA	FALSE	FALSE	FALSE
5138-50	Tumor necrosis factor receptor superfamily member 12A	TNFRSF12A	Q9NP84	-0.104843	0.0700907	0.1347	0.543123	0.900466	0.784883	1.03307	-0.0908758	0.0915862	0.321079	0.802566	0.913131	0.763086	1.09268	-0.0354719	0.0284986	0.213246	0.565348	0.96515	0.912718	1.02059	NA	NA	NA	NA	-0.09	0.12	0.446	0.756	FALSE	FALSE	negative	negative	negative	NA	negative	TRUE	FALSE	FALSE	FALSE
9531-24	Leukocyte-specific transcript 1 protein	LST1	O00453	-0.0969098	0.0647724	0.134612	0.543123	0.907638	0.799424	1.0305	-0.0409907	0.0853161	0.630903	0.914608	0.959838	0.812036	1.13454	0.0163649	0.0287518	0.569235	0.846558	1.0165	0.960801	1.07543	NA	NA	NA	NA	0.04	0.12	0.743	0.904	FALSE	FALSE	negative	negative	positive	NA	positive	NA	FALSE	FALSE	FALSE
12564-9	60S ribosome subunit biogenesis protein NIP7 homolog	NIP7	Q9Y221	-0.0958474	0.0641669	0.135249	0.543288	0.908603	0.801224	1.03037	-0.05929	0.0880704	0.500812	0.86885	0.942433	0.793019	1.12	0.0523269	0.0263659	0.0471839	0.244813	1.05372	1.00065	1.1096	NA	NA	NA	NA	0.11	0.08	0.171	0.532	FALSE	FALSE	negative	negative	positive	NA	positive	NA	FALSE	FALSE	FALSE
12616-45	Nuclear receptor-binding protein	NRBP1	Q9UHY1	0.0820293	0.0549093	0.1352	0.543288	1.08549	0.974732	1.20883	0.0313399	0.0753859	0.67761	0.932434	1.03184	0.890104	1.19614	0.00209355	0.0265675	0.937191	0.984477	1.0021	0.951251	1.05566	NA	NA	NA	NA	0.05	0.12	0.671	0.877	FALSE	FALSE	positive	positive	positive	NA	positive	TRUE	FALSE	FALSE	FALSE
12849-25	GSK3-beta interaction protein	GSKIP	Q9P0R6	0.089789	0.0601011	0.135185	0.543288	1.09394	0.972379	1.2307	-0.0280296	0.0838989	0.738313	0.945854	0.97236	0.824918	1.14615	0.0155962	0.0248396	0.530084	0.83251	1.01572	0.967453	1.06639	NA	NA	NA	NA	0.17	0.19	0.366	0.698	FALSE	FALSE	positive	negative	positive	NA	positive	TRUE	FALSE	FALSE	FALSE
9044-1	Contactin-associated protein-like 5	CNTNAP5	Q8WYK1	-0.105595	0.0706445	0.134985	0.543288	0.899789	0.783442	1.03341	-0.0120254	0.082386	0.88395	0.974179	0.988047	0.840716	1.1612	-0.0540454	0.0282489	0.0557248	0.266522	0.947389	0.896361	1.00132	NA	NA	NA	NA	0.06	0.14	0.681	0.881	FALSE	FALSE	negative	negative	negative	NA	positive	TRUE	FALSE	FALSE	FALSE
11348-132	Prolyl 4-hydroxylase subunit alpha-2	P4HA2	O15460	-0.113801	0.0762784	0.13572	0.543478	0.892435	0.768506	1.03635	0.0242638	0.0616193	0.693751	0.935447	1.02456	0.908001	1.15608	0.0284748	0.0255768	0.265578	0.633576	1.02888	0.978578	1.08178	NA	NA	NA	NA	-0.11	0.21	0.606	0.845	FALSE	FALSE	negative	positive	positive	NA	negative	TRUE	FALSE	FALSE	FALSE
11514-196	CD59 glycoprotein	CD59	P13987	-0.107661	0.0721395	0.135593	0.543478	0.897932	0.779537	1.03431	0.032235	0.0964104	0.738114	0.945854	1.03276	0.854935	1.24757	-0.148051	0.0350123	2.35198e-05	0.000732961	0.862387	0.805192	0.923644	NA	NA	NA	NA	-0.51	0.19	0.008	0.162	FALSE	FALSE	negative	positive	negative	NA	negative	TRUE	FALSE	FALSE	FALSE
14689-3	Protein SEC13 homolog	SEC13	P55735	-0.0923224	0.0618687	0.135639	0.543478	0.911811	0.807683	1.02936	0.0707487	0.0819046	0.387701	0.824694	1.07331	0.914128	1.26021	-0.0400023	0.027307	0.142945	0.460529	0.960787	0.910717	1.01361	NA	NA	NA	NA	NA	NA	NA	NA	FALSE	FALSE	negative	positive	negative	NA	NA	TRUE	FALSE	FALSE	FALSE
3032-11	Follicle stimulating hormone	CGA FSHB	P01215, P01225	-0.173028	0.116006	0.135817	0.543478	0.841114	0.670053	1.05585	0.0318131	0.154066	0.836408	0.963653	1.03232	0.763261	1.39624	-0.0786958	0.0507396	0.120908	0.419244	0.924321	0.836822	1.02097	NA	NA	NA	NA	-0.14	0.06	0.0278	0.277	FALSE	FALSE	negative	positive	negative	NA	negative	TRUE	FALSE	FALSE	FALSE
9201-13	Transgelin-2	TAGLN2	P37802	-0.0943946	0.063236	0.135506	0.543478	0.909924	0.803854	1.02999	-0.098114	0.0838106	0.241734	0.7886	0.906546	0.769216	1.06839	-0.0409865	0.0319798	0.199971	0.549537	0.959842	0.901527	1.02193	NA	NA	NA	NA	0	0.07	0.956	0.985	FALSE	FALSE	negative	negative	negative	NA	NA	TRUE	FALSE	FALSE	FALSE
11157-35	Mitochondrial fission factor	MFF	Q9GZY8	0.0919283	0.0616728	0.136071	0.544076	1.09629	0.971465	1.23715	0.248258	0.0751762	0.000958773	0.0495638	1.28179	1.10618	1.48528	NA	NA	NA	NA	NA	NA	NA	NA	NA	NA	NA	NA	NA	NA	NA	FALSE	TRUE	positive	positive	NA	NA	NA	NA	NA	NA	NA
8813-160	Thioredoxin	TXN	P10599	-0.109233	0.0733459	0.136413	0.545025	0.896522	0.776475	1.03513	-0.0892812	0.105948	0.399401	0.828467	0.914588	0.74309	1.12567	-0.00834958	0.0260292	0.748379	0.925836	0.991685	0.942362	1.04359	NA	NA	NA	NA	-0.13	0.23	0.564	0.822	FALSE	FALSE	negative	negative	negative	NA	negative	TRUE	FALSE	FALSE	FALSE
10756-34	Urocortin-3	UCN3	Q969E3	-0.102832	0.069349	0.138121	0.545246	0.902278	0.787607	1.03365	0.0180934	0.0848066	0.831055	0.963653	1.01826	0.862321	1.20239	-0.0245211	0.0284053	0.387995	0.742242	0.975777	0.922937	1.03164	NA	NA	NA	NA	NA	NA	NA	NA	FALSE	FALSE	negative	positive	negative	NA	NA	TRUE	FALSE	FALSE	FALSE
11109-56	Sushi, von Willebrand factor type A, EGF and pentraxin domain-containing protein 1	SVEP1	Q4LDE5	0.100538	0.0678397	0.138343	0.545246	1.10577	0.968092	1.26302	0.0243954	0.095035	0.797411	0.959463	1.0247	0.850549	1.2345	-0.0249299	0.0282244	0.377087	0.734871	0.975378	0.922887	1.03086	NA	NA	NA	NA	0.16	0.22	0.455	0.761	FALSE	FALSE	positive	positive	negative	NA	positive	TRUE	FALSE	FALSE	FALSE
11825-27	Peroxisome proliferator-activated receptor gamma coactivator 1-alpha	PPARGC1A	Q9UBK2	0.0798118	0.0537434	0.137529	0.545246	1.08308	0.974798	1.2034	0.111081	0.0697549	0.111284	0.665424	1.11749	0.974687	1.2812	0.0281338	0.0261376	0.281759	0.651713	1.02853	0.97717	1.0826	NA	NA	NA	NA	0.03	0.21	0.888	0.959	FALSE	FALSE	positive	positive	positive	NA	positive	TRUE	FALSE	FALSE	FALSE
12664-19	Tyrosine-protein phosphatase non-receptor type 13	PTPN13	Q12923	-0.1119	0.0753024	0.137278	0.545246	0.894134	0.771443	1.03634	-0.000884349	0.0808291	0.991271	0.998358	0.999116	0.852733	1.17063	0.00321213	0.0261357	0.902185	0.975609	1.00322	0.953121	1.05595	NA	NA	NA	NA	0.09	0.17	0.6	0.842	FALSE	FALSE	negative	negative	positive	NA	positive	NA	FALSE	FALSE	FALSE
12878-60	Oxysterol-binding protein-related protein 11	OSBPL11	Q9BXB4	-0.0999512	0.0672439	0.137174	0.545246	0.904882	0.793145	1.03236	0.101559	0.0748105	0.174605	0.745513	1.1069	0.955931	1.2817	-0.0287744	0.0278244	0.301069	0.671074	0.971636	0.920067	1.0261	NA	NA	NA	NA	0	0.07	0.954	0.985	FALSE	FALSE	negative	positive	negative	NA	NA	TRUE	FALSE	FALSE	FALSE
13743-56	Cullin-4B	CUL4B	Q13620	-0.0971312	0.0655555	0.13843	0.545246	0.907437	0.798021	1.03185	-0.158041	0.0959442	0.0995141	0.644243	0.853815	0.707448	1.03046	0.000969324	0.0273458	0.971723	0.994992	1.00097	0.948733	1.05608	NA	NA	NA	NA	0.07	0.13	0.598	0.842	FALSE	FALSE	negative	negative	positive	NA	positive	NA	FALSE	FALSE	FALSE
15387-44	Neuropilin-2	NRP2	O60462	-0.0961838	0.0646326	0.136708	0.545246	0.908297	0.800224	1.03097	-0.0839434	0.0848767	0.322661	0.802566	0.919483	0.778566	1.08591	-0.0863582	0.0278037	0.00189641	0.0240325	0.917266	0.868617	0.968638	NA	NA	NA	NA	-0.11	0.41	0.786	0.919	FALSE	FALSE	negative	negative	negative	NA	negative	TRUE	FALSE	FALSE	FALSE
15631-18	Pregnancy-specific beta-1-glycoprotein 1	PSG1	P11464	0.0843359	0.056906	0.138335	0.545246	1.08799	0.973167	1.21637	0.046358	0.078369	0.554162	0.890165	1.04745	0.898305	1.22136	-0.00406042	0.0265883	0.878623	0.967362	0.995948	0.945376	1.04922	NA	NA	NA	NA	NA	NA	NA	NA	FALSE	FALSE	positive	positive	negative	NA	NA	NA	FALSE	FALSE	FALSE
16758-96	Hepatoma-derived growth factor	HDGF	P51858	0.0879793	0.0593663	0.138347	0.545246	1.09197	0.97202	1.22671	0.0753419	0.0774423	0.330614	0.805782	1.07825	0.926404	1.25499	0.0612129	0.0289367	0.0343953	0.197943	1.06313	1.00451	1.12516	NA	NA	NA	NA	0.25	0.17	0.136	0.488	FALSE	FALSE	positive	positive	positive	NA	positive	TRUE	FALSE	FALSE	FALSE
17460-51	Interferon-induced GTP-binding protein Mx1	MX1	P20591	0.0850698	0.0574031	0.138347	0.545246	1.08879	0.972933	1.21845	0.124649	0.0745453	0.0944991	0.637754	1.13275	0.978769	1.31096	-0.00327637	0.0264248	0.901324	0.975609	0.996729	0.946421	1.04971	NA	NA	NA	NA	NA	NA	NA	NA	FALSE	FALSE	positive	positive	negative	NA	NA	NA	FALSE	FALSE	FALSE
17727-1	Securin	PTTG1	O95997	0.0810956	0.0547273	0.13839	0.545246	1.08447	0.97417	1.20727	0.0257927	0.0783904	0.742134	0.9465	1.02613	0.879983	1.19654	-0.0217279	0.0264501	0.411382	0.759462	0.978506	0.929072	1.03057	NA	NA	NA	NA	0.07	0.16	0.68	0.881	FALSE	FALSE	positive	positive	negative	NA	positive	TRUE	FALSE	FALSE	FALSE
4254-6	NudC domain-containing protein 3	NUDCD3	Q8IVD9	-0.102418	0.0689684	0.137545	0.545246	0.902652	0.788521	1.0333	-0.102337	0.0913099	0.262386	0.790378	0.902725	0.754798	1.07964	-0.0381509	0.0289763	0.187964	0.530975	0.962568	0.909424	1.01882	NA	NA	NA	NA	-0.05	0.14	0.7	0.888	FALSE	FALSE	negative	negative	negative	NA	negative	TRUE	FALSE	FALSE	FALSE
5094-62	Junctional adhesion molecule-like	AMICA1	Q86YT9	-0.10663	0.0717594	0.137294	0.545246	0.898858	0.780923	1.0346	0.0127379	0.077467	0.869393	0.970647	1.01282	0.870143	1.17889	0.025433	0.0248038	0.305189	0.676272	1.02576	0.977085	1.07686	NA	NA	NA	NA	-0.13	0.21	0.527	0.806	FALSE	FALSE	negative	positive	positive	NA	negative	TRUE	FALSE	FALSE	FALSE
5509-7	Epidermal growth factor	EGF	P01133	-0.0930178	0.0625104	0.136741	0.545246	0.911177	0.806107	1.02994	-0.147521	0.0857167	0.0852452	0.618807	0.862844	0.729405	1.02069	0.0365677	0.0273128	0.18062	0.518686	1.03724	0.983179	1.09428	NA	NA	NA	NA	NA	NA	NA	NA	FALSE	FALSE	negative	negative	positive	NA	NA	NA	FALSE	FALSE	FALSE
5623-11	CMRF35-like molecule 1	CD300LF	Q8TDQ1	-0.115269	0.0777127	0.138003	0.545246	0.891126	0.765225	1.03774	-0.000661699	0.0738981	0.992856	0.99861	0.999339	0.864588	1.15509	0.0343198	0.0255905	0.179883	0.517343	1.03492	0.984288	1.08815	NA	NA	NA	NA	0.1	0.24	0.667	0.875	FALSE	FALSE	negative	negative	positive	NA	positive	NA	FALSE	FALSE	FALSE
5631-83	Promotilin	MLN	P12872	-0.0982007	0.0662293	0.138144	0.545246	0.906467	0.796116	1.03211	0.153076	0.090305	0.0900573	0.626943	1.16541	0.976362	1.39107	0.0168401	0.0294298	0.567179	0.846094	1.01698	0.959981	1.07737	NA	NA	NA	NA	0.03	0.08	0.677	0.878	FALSE	FALSE	negative	positive	positive	NA	positive	NA	FALSE	FALSE	FALSE
5736-1	Trem-like transcript 2 protein	TREML2	Q5T2D2	-0.0925427	0.0624627	0.138455	0.545246	0.91161	0.806566	1.03034	-0.00810356	0.0841839	0.923314	0.984375	0.991929	0.84105	1.16988	-0.027177	0.0313874	0.386568	0.740697	0.973189	0.915125	1.03494	NA	NA	NA	NA	-0.02	0.17	0.898	0.962	FALSE	FALSE	negative	negative	negative	NA	negative	TRUE	FALSE	FALSE	FALSE
8885-6	Voltage-dependent calcium channel subunit alpha-2/delta-3	CACNA2D3	Q8IZS8	-0.103291	0.0694867	0.137152	0.545246	0.901865	0.787033	1.03345	-0.203749	0.0853853	0.0170219	0.296825	0.815667	0.689972	0.96426	-0.111271	0.0304292	0.000255446	0.00470534	0.894696	0.842896	0.949679	NA	NA	NA	NA	-0.37	0.2	0.0584	0.366	FALSE	FALSE	negative	negative	negative	NA	negative	TRUE	FALSE	FALSE	FALSE
9125-23	Mannan-binding lectin serine protease 1	MASP1	P48740	0.0773716	0.0522077	0.138341	0.545246	1.08044	0.975353	1.19686	0.0326063	0.0747513	0.662694	0.928204	1.03314	0.892342	1.19616	0.0200079	0.0244238	0.412675	0.760715	1.02021	0.972523	1.07023	NA	NA	NA	NA	NA	NA	NA	NA	FALSE	FALSE	positive	positive	positive	NA	NA	TRUE	FALSE	FALSE	FALSE
10627-87	Amyloid-like protein 2	APLP2	Q06481	-0.0919661	0.0621173	0.138733	0.545866	0.912136	0.807578	1.03023	-0.0645186	0.0823566	0.433389	0.840047	0.937519	0.797768	1.10175	-0.145474	0.0311907	3.10086e-06	0.000133606	0.864612	0.813339	0.919117	NA	NA	NA	NA	0.02	0.11	0.867	0.953	FALSE	FALSE	negative	negative	negative	NA	positive	TRUE	FALSE	FALSE	FALSE
11969-5	Protein S100-A2	S100A2	P29034	-0.11353	0.076735	0.139003	0.545866	0.892677	0.768027	1.03756	-0.0726573	0.10339	0.482213	0.861701	0.929919	0.759342	1.13881	-0.0210257	0.0286591	0.463164	0.799365	0.979194	0.925708	1.03577	NA	NA	NA	NA	-0.04	0.18	0.815	0.931	FALSE	FALSE	negative	negative	negative	NA	negative	TRUE	FALSE	FALSE	FALSE
19332-1	MOB-like protein phocein	MOBKL3	Q9Y3A3	-0.0935057	0.0631983	0.138991	0.545866	0.910733	0.804629	1.03083	-0.0284779	0.0863344	0.741509	0.9465	0.971924	0.820621	1.15112	-0.0298651	0.0271763	0.271793	0.640998	0.970576	0.920232	1.02368	NA	NA	NA	NA	0.18	0.13	0.189	0.553	FALSE	FALSE	negative	negative	negative	NA	positive	TRUE	FALSE	FALSE	FALSE
9110-2	Synaptotagmin-17	SYT17	Q9BSW7	-0.105126	0.0710597	0.139031	0.545866	0.900211	0.783172	1.03474	-0.000930258	0.0868343	0.991452	0.998358	0.99907	0.842716	1.18443	0.0151551	0.0256584	0.554756	0.841388	1.01527	0.965476	1.06763	NA	NA	NA	NA	0.08	0.22	0.702	0.889	FALSE	FALSE	negative	negative	positive	NA	positive	NA	FALSE	FALSE	FALSE
6558-5	Collectin-10	COLEC10	Q9Y6Z7	0.090386	0.0611177	0.139171	0.546003	1.0946	0.971023	1.2339	0.0814463	0.0752491	0.279094	0.795723	1.08485	0.936092	1.25726	0.00956354	0.0257416	0.71025	0.913758	1.00961	0.959936	1.06185	NA	NA	NA	NA	0.1	0.32	0.761	0.91	FALSE	FALSE	positive	positive	positive	NA	positive	TRUE	FALSE	FALSE	FALSE
10902-53	Retroviral-like aspartic protease 1	ASPRV1	Q53RT3	-0.101928	0.068977	0.139486	0.546387	0.903095	0.788894	1.03383	-0.0159375	0.0802328	0.842544	0.963653	0.984189	0.840975	1.15179	-0.0368234	0.0276645	0.183165	0.522199	0.963846	0.912977	1.01755	NA	NA	NA	NA	0	0.17	0.995	0.999	FALSE	FALSE	negative	negative	negative	NA	NA	TRUE	FALSE	FALSE	FALSE
14021-81	Mediator of RNA polymerase II transcription subunit 4	MED4	Q9NPJ6	0.0732307	0.0495668	0.139564	0.546387	1.07598	0.976364	1.18576	-0.0222371	0.089496	0.803771	0.959811	0.978008	0.820658	1.16553	-0.000600687	0.028054	0.982917	0.996848	0.999399	0.945931	1.05589	NA	NA	NA	NA	-0.15	0.18	0.402	0.725	FALSE	FALSE	positive	negative	negative	NA	negative	NA	FALSE	FALSE	FALSE
15386-7	Fatty acid-binding protein, adipocyte	FABP4	P15090	0.130603	0.0884887	0.139963	0.546387	1.13952	0.95807	1.35532	0.289542	0.124078	0.0196194	0.322812	1.33582	1.04744	1.70358	-0.0429451	0.036775	0.242895	0.609082	0.957964	0.891346	1.02956	NA	NA	NA	NA	NA	NA	NA	NA	FALSE	FALSE	positive	positive	negative	NA	NA	NA	FALSE	FALSE	FALSE
17341-89	Acetyl-CoA acetyltransferase, cytosolic	ACAT2	Q9BWD1	0.0917192	0.0621808	0.140202	0.546387	1.09606	0.970295	1.23812	0.0172035	0.0819585	0.833742	0.963653	1.01735	0.866377	1.19464	0.0324627	0.0253154	0.199726	0.549281	1.033	0.982992	1.08554	NA	NA	NA	NA	NA	NA	NA	NA	FALSE	FALSE	positive	positive	positive	NA	NA	TRUE	FALSE	FALSE	FALSE
17451-13	Bcl-2-like protein 11	BCL2L11	O43521	0.0808532	0.0547741	0.139911	0.546387	1.08421	0.973844	1.20709	-0.0582762	0.0822524	0.478632	0.861259	0.943389	0.802928	1.10842	0.00267673	0.026679	0.920081	0.980333	1.00268	0.951598	1.05651	NA	NA	NA	NA	-0.2	0.12	0.0843	0.419	FALSE	FALSE	positive	negative	positive	NA	negative	TRUE	FALSE	FALSE	FALSE
19282-3	Ras-related protein Rab-13	RAB13	P51153	-0.100783	0.0683155	0.140142	0.546387	0.904129	0.790823	1.03367	-0.127102	0.0916981	0.165719	0.741157	0.880644	0.735775	1.05404	-0.0140116	0.0276519	0.612355	0.868103	0.986086	0.934066	1.041	NA	NA	NA	NA	NA	NA	NA	NA	FALSE	FALSE	negative	negative	negative	NA	NA	TRUE	FALSE	FALSE	FALSE
8231-122	Vascular endothelial growth factor receptor 1	FLT1	P17948	-0.094189	0.0638569	0.140212	0.546387	0.910111	0.803042	1.03146	-0.0674942	0.0895913	0.451235	0.848877	0.934733	0.784199	1.11416	0.00952032	0.0270037	0.724421	0.917094	1.00957	0.957523	1.06444	NA	NA	NA	NA	-0.18	0.12	0.118	0.468	FALSE	FALSE	negative	negative	positive	NA	negative	TRUE	FALSE	FALSE	FALSE
9385-4	Lysosomal alpha-glucosidase	GAA	P10253	-0.0892327	0.0604494	0.139902	0.546387	0.914633	0.81244	1.02968	-0.0883189	0.082451	0.284094	0.797457	0.915469	0.778861	1.07604	0.0420091	0.0271264	0.121468	0.420303	1.0429	0.988904	1.09985	NA	NA	NA	NA	NA	NA	NA	NA	FALSE	FALSE	negative	negative	positive	NA	NA	NA	FALSE	FALSE	FALSE
9876-20	Fructose-bisphosphate aldolase C	ALDOC	P09972	0.0929568	0.0629706	0.139892	0.546387	1.09741	0.969994	1.24157	0.110339	0.0843867	0.191029	0.754084	1.11666	0.946429	1.3175	0.0655329	0.0269358	0.0149771	0.117796	1.06773	1.01282	1.12561	NA	NA	NA	NA	0.24	0.17	0.163	0.523	FALSE	FALSE	positive	positive	positive	NA	positive	TRUE	FALSE	FALSE	FALSE
4464-10	Sialoadhesin	SIGLEC1	Q9BZZ2	0.0807594	0.0548049	0.140595	0.547469	1.08411	0.973694	1.20705	0.0742233	0.0704121	0.291825	0.797903	1.07705	0.938207	1.23643	0.0442653	0.0240409	0.0655855	0.292663	1.04526	0.99715	1.09569	NA	NA	NA	NA	NA	NA	NA	NA	FALSE	FALSE	positive	positive	positive	NA	NA	TRUE	FALSE	FALSE	FALSE
15358-28	Neuroendocrine protein 7B2	SCG5	P05408	0.101236	0.0688555	0.141489	0.550539	1.10654	0.966842	1.26642	0.109498	0.0888773	0.217945	0.775608	1.11572	0.937347	1.32803	0.00281517	0.0269896	0.916927	0.980333	1.00282	0.95115	1.0573	NA	NA	NA	NA	NA	NA	NA	NA	FALSE	FALSE	positive	positive	positive	NA	NA	TRUE	FALSE	FALSE	FALSE
19231-22	Protein tyrosine phosphatase type IVA 3	PTP4A3	O75365	-0.101343	0.0689527	0.14163	0.550679	0.903623	0.789393	1.03438	-0.0559732	0.0835783	0.503043	0.869744	0.945564	0.80269	1.11387	-0.0103952	0.0273333	0.703714	0.911499	0.989659	0.938035	1.04412	NA	NA	NA	NA	-0.02	0.15	0.886	0.958	FALSE	FALSE	negative	negative	negative	NA	negative	TRUE	FALSE	FALSE	FALSE
18304-19	BRCA2 and CDKN1A-interacting protein	BCCIP	Q9P287	0.0803819	0.0547671	0.142185	0.5516	1.0837	0.973399	1.2065	0.10149	0.0628649	0.106439	0.656479	1.10682	0.978509	1.25195	-0.0241817	0.0263756	0.359238	0.7233	0.976108	0.92693	1.0279	NA	NA	NA	NA	0.43	0.34	0.202	0.561	FALSE	FALSE	positive	positive	negative	NA	positive	TRUE	FALSE	FALSE	FALSE
19356-20	TOM1-like protein 2	TOM1L2	Q6ZVM7	0.0930893	0.0633947	0.141993	0.5516	1.09756	0.969316	1.24277	0.0769258	0.0803586	0.338425	0.81251	1.07996	0.922584	1.26419	-0.0122454	0.0270669	0.650972	0.890302	0.987829	0.936791	1.04165	NA	NA	NA	NA	NA	NA	NA	NA	FALSE	FALSE	positive	positive	negative	NA	NA	NA	FALSE	FALSE	FALSE
6369-82	Deformed epidermal autoregulatory factor 1 homolog	DEAF1	O75398	0.0900923	0.0613728	0.142117	0.5516	1.09428	0.970253	1.23415	0.0928785	0.0762145	0.222978	0.782141	1.09733	0.945065	1.27412	0.0309126	0.0266148	0.245445	0.611542	1.0314	0.978973	1.08663	NA	NA	NA	NA	0.3	0.14	0.0296	0.283	FALSE	FALSE	positive	positive	positive	NA	positive	TRUE	FALSE	FALSE	FALSE
2741-22	Sialic acid-binding Ig-like lectin 6	SIGLEC6	O43699	0.0796228	0.0543033	0.142577	0.552422	1.08288	0.973545	1.20449	0.0519091	0.0741884	0.484119	0.861701	1.05328	0.910738	1.21813	0.0191731	0.0267006	0.472708	0.803502	1.01936	0.967385	1.07412	NA	NA	NA	NA	-0.04	0.15	0.8	0.925	FALSE	FALSE	positive	positive	positive	NA	negative	TRUE	FALSE	FALSE	FALSE
8569-147	ADP-ribosylation factor-like protein 8B	ARL8B	Q9NVJ2	-0.109453	0.0746537	0.142608	0.552422	0.896324	0.774316	1.03756	0.0451541	0.0726986	0.534525	0.885246	1.04619	0.907252	1.2064	-0.0167679	0.027332	0.539552	0.835724	0.983372	0.932079	1.03749	NA	NA	NA	NA	-0.27	0.21	0.196	0.559	FALSE	FALSE	negative	positive	negative	NA	negative	TRUE	FALSE	FALSE	FALSE
7003-4	Polypeptide N-acetylgalactosaminyltransferase 10	GALNT10	Q86SR1	-0.112707	0.0769108	0.142807	0.552779	0.893413	0.768395	1.03877	-0.0128848	0.0779196	0.868661	0.970371	0.987198	0.847379	1.15009	-0.0234678	0.0264508	0.374957	0.734353	0.976805	0.927455	1.02878	NA	NA	NA	NA	0.16	0.18	0.37	0.701	FALSE	FALSE	negative	negative	negative	NA	positive	TRUE	FALSE	FALSE	FALSE
3152-57	Tumor necrosis factor receptor superfamily member 1B	TNFRSF1B	P20333	0.0844937	0.0577778	0.143635	0.555572	1.08817	0.971659	1.21864	0.101347	0.0635608	0.110825	0.665406	1.10666	0.977036	1.25348	-0.030926	0.0315989	0.327725	0.697931	0.969547	0.911322	1.03149	NA	NA	NA	NA	0.18	0.24	0.449	0.757	FALSE	FALSE	positive	positive	negative	NA	positive	TRUE	FALSE	FALSE	FALSE
11334-7	Leukocyte immunoglobulin-like receptor subfamily B member 3	LILRB3	O75022	0.0792455	0.0542218	0.143876	0.556095	1.08247	0.973333	1.20384	-0.0239721	0.0846977	0.777153	0.953327	0.976313	0.826976	1.15262	0.0439811	0.024247	0.0696967	0.304539	1.04496	0.996464	1.09582	NA	NA	NA	NA	NA	NA	NA	NA	FALSE	FALSE	positive	negative	positive	NA	NA	TRUE	FALSE	FALSE	FALSE
19492-5	Kidney-associated antigen 1	KAAG1	Q9UBP8	0.085943	0.058849	0.14418	0.556857	1.08974	0.971027	1.22298	-0.0968023	0.0865746	0.263508	0.790378	0.907735	0.766065	1.07561	0.0220103	0.0271769	0.418004	0.764566	1.02225	0.969228	1.07818	NA	NA	NA	NA	-0.23	0.21	0.287	0.641	FALSE	FALSE	positive	negative	positive	NA	negative	TRUE	FALSE	FALSE	FALSE
6966-144	Syntaxin-1B	STX1B	P61266	-0.110917	0.0760069	0.144481	0.557604	0.895013	0.771136	1.03879	-0.0428938	0.0865958	0.620365	0.912454	0.958013	0.808462	1.13523	-0.00950558	0.0263009	0.717788	0.915472	0.990539	0.940772	1.04294	NA	NA	NA	NA	0.5	0.32	0.119	0.468	FALSE	FALSE	negative	negative	negative	NA	positive	TRUE	FALSE	FALSE	FALSE
10076-1	AP-4 complex subunit mu-1	AP4M1	O00189	-0.0943208	0.0646965	0.144869	0.558449	0.909991	0.801616	1.03302	-0.0215558	0.0822212	0.793192	0.957532	0.978675	0.83301	1.14981	-0.0230226	0.0274935	0.402377	0.753458	0.97724	0.925974	1.03134	NA	NA	NA	NA	0.07	0.1	0.501	0.791	FALSE	FALSE	negative	negative	negative	NA	positive	TRUE	FALSE	FALSE	FALSE
7147-35	WAP four-disulfide core domain protein 8	WFDC8	Q8IUA0	0.0842056	0.0577648	0.144914	0.558449	1.08785	0.971404	1.21826	0.0242617	0.0767342	0.751868	0.947926	1.02456	0.881494	1.19084	0.067021	0.0250297	0.00741386	0.0707423	1.06932	1.01813	1.12308	NA	NA	NA	NA	0.16	0.14	0.275	0.63	FALSE	FALSE	positive	positive	positive	NA	positive	TRUE	FALSE	FALSE	FALSE
10044-12	Protein Wnt-10a	WNT10A	Q9GZT5	0.0916393	0.0629488	0.145455	0.559294	1.09597	0.968758	1.23989	0.124173	0.0799158	0.120231	0.678402	1.13221	0.96806	1.3242	0.0513863	0.0276554	0.0631563	0.287364	1.05273	0.997187	1.11137	NA	NA	NA	NA	NA	NA	NA	NA	FALSE	FALSE	positive	positive	positive	NA	NA	TRUE	FALSE	FALSE	FALSE
3854-24	Nascent polypeptide-associated complex subunit alpha	NACA	Q13765	-0.0912652	0.062659	0.145244	0.559294	0.912776	0.807286	1.03205	-0.126558	0.0817883	0.121771	0.680146	0.881123	0.750615	1.03432	0.0182166	0.0307325	0.55335	0.840286	1.01838	0.958853	1.08161	NA	NA	NA	NA	0.06	0.09	0.481	0.779	FALSE	FALSE	negative	negative	positive	NA	positive	NA	FALSE	FALSE	FALSE
6478-2	IgLON family member 5	IGLON5	A6NGN9	-0.0986272	0.0677322	0.145355	0.559294	0.90608	0.793436	1.03472	0.0267403	0.0855222	0.754531	0.947926	1.0271	0.868591	1.21454	-0.101325	0.0319397	0.00151189	0.0201382	0.903639	0.848805	0.962016	NA	NA	NA	NA	-0.56	0.19	0.00399	0.123	FALSE	FALSE	negative	positive	negative	NA	negative	TRUE	FALSE	FALSE	FALSE
11537-12	Transferrin receptor protein 2	TFR2	Q9UP52	0.0738077	0.0507196	0.145611	0.559482	1.0766	0.974722	1.18913	0.0742881	0.0735036	0.312173	0.801593	1.07712	0.9326	1.24403	-0.0262599	0.0270805	0.332197	0.699949	0.974082	0.923729	1.02718	NA	NA	NA	NA	-0.4	0.23	0.0802	0.408	FALSE	FALSE	positive	positive	negative	NA	negative	NA	FALSE	FALSE	FALSE
10510-62	SLP adapter and CSK-interacting membrane protein	SCIMP	Q6UWF3	-0.101224	0.069628	0.146008	0.559955	0.903731	0.788443	1.03588	-0.0323001	0.0967579	0.738513	0.945854	0.968216	0.800959	1.1704	-0.0456927	0.0291721	0.117276	0.414487	0.955336	0.902245	1.01155	NA	NA	NA	NA	-0.11	0.2	0.594	0.839	FALSE	FALSE	negative	negative	negative	NA	negative	TRUE	FALSE	FALSE	FALSE
3472-40	Baculoviral IAP repeat-containing protein 5	BIRC5	O15392	0.0846224	0.0582156	0.146057	0.559955	1.08831	0.97095	1.21985	-0.0573808	0.0850154	0.49971	0.868646	0.944234	0.799306	1.11544	0.057344	0.026231	0.0288069	0.178646	1.05902	1.00595	1.11489	NA	NA	NA	NA	0.14	0.31	0.654	0.869	FALSE	FALSE	positive	negative	positive	NA	positive	TRUE	FALSE	FALSE	FALSE
5758-49	Kallikrein-9	KLK9	Q9UKQ9	0.0784008	0.0539133	0.14589	0.559955	1.08156	0.973099	1.2021	-0.0421917	0.0916056	0.6451	0.921806	0.958686	0.801125	1.14724	0.0003055	0.0272437	0.991053	0.99888	1.00031	0.948294	1.05517	NA	NA	NA	NA	0.29	0.28	0.299	0.652	FALSE	FALSE	positive	negative	positive	NA	positive	TRUE	FALSE	FALSE	FALSE
11252-30	Leucine-rich repeat and calponin homology domain-containing protein 4	LRCH4	O75427	0.0740424	0.0509808	0.146402	0.560454	1.07685	0.974452	1.19001	0.0593354	0.0715508	0.406948	0.830547	1.06113	0.922282	1.22088	-0.0237305	0.0277864	0.393085	0.74626	0.976549	0.924788	1.03121	NA	NA	NA	NA	0.37	0.2	0.0691	0.389	FALSE	FALSE	positive	positive	negative	NA	positive	TRUE	FALSE	FALSE	FALSE
16320-139	CD320 antigen	CD320	Q9NPF0	-0.102703	0.0706984	0.146308	0.560454	0.902395	0.785628	1.03652	-0.0427363	0.0850242	0.61522	0.910912	0.958164	0.811084	1.13192	0.00340259	0.0255468	0.894043	0.972903	1.00341	0.954404	1.05493	NA	NA	NA	NA	0.01	0.08	0.948	0.984	FALSE	FALSE	negative	negative	positive	NA	positive	NA	FALSE	FALSE	FALSE
3074-6	Lipopolysaccharide-binding protein	LBP	P18428	0.0901464	0.062094	0.146564	0.560665	1.09433	0.968935	1.23596	0.103991	0.0877639	0.23606	0.7886	1.10959	0.934236	1.31786	0.0132849	0.0274746	0.628716	0.876649	1.01337	0.960247	1.06944	NA	NA	NA	NA	0.41	0.42	0.334	0.675	FALSE	FALSE	positive	positive	positive	NA	positive	TRUE	FALSE	FALSE	FALSE
5735-54	C1GALT1-specific chaperone 1	C1GALT1C1	Q96EU7	-0.0876136	0.0604	0.146904	0.56114	0.916115	0.813835	1.03125	0.0299041	0.0863297	0.729047	0.943506	1.03036	0.869965	1.22032	-0.0311302	0.0263794	0.237963	0.600971	0.969349	0.920505	1.02079	NA	NA	NA	NA	-0.17	0.32	0.598	0.842	FALSE	FALSE	negative	positive	negative	NA	negative	TRUE	FALSE	FALSE	FALSE
8250-2	Receptor-type tyrosine-protein phosphatase eta	PTPRJ	Q12913	-0.115305	0.0794728	0.146816	0.56114	0.891094	0.762562	1.04129	-0.06678	0.105504	0.526757	0.882921	0.935401	0.760661	1.15028	0.0642965	0.0254286	0.0114548	0.0963643	1.06641	1.01456	1.1209	NA	NA	NA	NA	0.34	0.34	0.312	0.661	FALSE	FALSE	negative	negative	positive	NA	positive	NA	FALSE	FALSE	FALSE
17154-2	Prostaglandin E synthase 3	PTGES3	Q15185	0.0923335	0.0638173	0.147941	0.564276	1.09673	0.967782	1.24286	0.0630153	0.078218	0.420453	0.836203	1.06504	0.913664	1.2415	-0.0163353	0.0270582	0.546036	0.83828	0.983797	0.932983	1.03738	NA	NA	NA	NA	NA	NA	NA	NA	FALSE	FALSE	positive	positive	negative	NA	NA	NA	FALSE	FALSE	FALSE
4137-57	Interleukin-25	IL25	Q9H293	-0.0989011	0.0683473	0.147886	0.564276	0.905832	0.792263	1.03568	-0.113658	0.100491	0.258043	0.790378	0.892563	0.732992	1.08687	-0.000790366	0.0266191	0.976313	0.996113	0.99921	0.948415	1.05273	NA	NA	NA	NA	-0.05	0.18	0.797	0.924	FALSE	FALSE	negative	negative	negative	NA	negative	TRUE	FALSE	FALSE	FALSE
9535-14	Podocin	NPHS2	Q9NP85	-0.102234	0.0707094	0.148222	0.564935	0.902818	0.785979	1.03703	NA	NA	NA	NA	NA	NA	NA	NA	NA	NA	NA	NA	NA	NA	NA	NA	NA	NA	NA	NA	NA	NA	FALSE	FALSE	negative	NA	NA	NA	NA	NA	NA	NA	NA
15405-23	Interferon alpha-4	IFNA4	P05014	0.0692986	0.0479697	0.148561	0.565324	1.07176	0.975581	1.17741	-0.0957477	0.106063	0.366662	0.81954	0.908693	0.738133	1.11866	-0.000842587	0.0256562	0.973801	0.995393	0.999158	0.950157	1.05069	NA	NA	NA	NA	-0.7	0.28	0.0123	0.2	FALSE	FALSE	positive	negative	negative	NA	negative	NA	FALSE	FALSE	FALSE
18274-2	Small EDRK-rich factor 2	SERF2	P84101	0.0802837	0.055567	0.148512	0.565324	1.08359	0.971778	1.20828	0.0479854	0.0729034	0.510406	0.873235	1.04916	0.909459	1.21031	0.0513707	0.0240208	0.0324686	0.191272	1.05271	1.0043	1.10346	NA	NA	NA	NA	0.22	0.21	0.31	0.66	FALSE	FALSE	positive	positive	positive	NA	positive	TRUE	FALSE	FALSE	FALSE
19271-64	Guanine nucleotide-binding protein G(i) subunit alpha-1	GNAI1	P63096	-0.100558	0.0696229	0.14865	0.565324	0.904333	0.788977	1.03656	-0.131681	0.0957931	0.169245	0.7427	0.876621	0.726559	1.05768	-0.0202091	0.0280225	0.470802	0.803502	0.979994	0.927621	1.03532	NA	NA	NA	NA	0.27	0.12	0.0244	0.263	FALSE	FALSE	negative	negative	negative	NA	positive	TRUE	FALSE	FALSE	FALSE
19616-100	EF-hand domain-containing protein D1	EFHD1	Q9BUP0	-0.0962102	0.0666627	0.148954	0.565655	0.908273	0.797025	1.03505	0.0135206	0.0787088	0.86361	0.967414	1.01361	0.868708	1.18269	-0.0140545	0.027697	0.611847	0.868103	0.986044	0.933943	1.04105	NA	NA	NA	NA	-0.56	0.28	0.0454	0.335	FALSE	FALSE	negative	positive	negative	NA	negative	TRUE	FALSE	FALSE	FALSE
9495-10	C-X-C motif chemokine 17	CXCL17	Q6UXB2	-0.0966406	0.0669534	0.148908	0.565655	0.907882	0.796228	1.03519	0.0136752	0.0777255	0.860339	0.966704	1.01377	0.870518	1.18059	-0.0221477	0.0280638	0.43	0.774219	0.978096	0.925749	1.0334	NA	NA	NA	NA	0.01	0.19	0.962	0.988	FALSE	FALSE	negative	positive	negative	NA	positive	TRUE	FALSE	FALSE	FALSE
12705-9	Probable E3 ubiquitin-protein ligase HERC1	HERC1	Q15751	0.0743781	0.0515584	0.149134	0.565926	1.07721	0.973676	1.19176	0.053186	0.0700345	0.447598	0.847663	1.05463	0.919356	1.2098	0.0265045	0.0255699	0.299944	0.669717	1.02686	0.976665	1.07963	NA	NA	NA	NA	0.08	0.16	0.6	0.842	FALSE	FALSE	positive	positive	positive	NA	positive	TRUE	FALSE	FALSE	FALSE
8357-43	Sulfotransferase 4A1	SULT4A1	Q9BR01	-0.100299	0.0695466	0.149248	0.56595	0.904566	0.789298	1.03667	0.0306651	0.0759636	0.686447	0.934989	1.03114	0.888497	1.19668	0.00027355	0.0261409	0.991651	0.99888	1.00027	0.950315	1.05286	NA	NA	NA	NA	0.03	0.12	0.826	0.937	FALSE	FALSE	negative	positive	positive	NA	positive	NA	FALSE	FALSE	FALSE
6606-61	Metastasis-suppressor KiSS-1	KISS1	Q15726	0.0834413	0.0579132	0.149642	0.567029	1.08702	0.970379	1.21768	0.114297	0.0741689	0.123307	0.681194	1.12109	0.969404	1.2965	0.00480519	0.0271985	0.859767	0.961478	1.00482	0.952655	1.05984	NA	NA	NA	NA	NA	NA	NA	NA	FALSE	FALSE	positive	positive	positive	NA	NA	TRUE	FALSE	FALSE	FALSE
11405-150	Caspase recruitment domain-containing protein 9	CARD9	Q9H257	0.0854948	0.0593888	0.149987	0.567101	1.08926	0.969565	1.22372	0.0948235	0.0699185	0.175036	0.746102	1.09946	0.958662	1.26095	0.00225198	0.0253798	0.929296	0.981385	1.00225	0.953619	1.05337	NA	NA	NA	NA	0.25	0.17	0.13	0.482	FALSE	FALSE	positive	positive	positive	NA	positive	TRUE	FALSE	FALSE	FALSE
