## Supplementary Tables for "Prediction of Type 2 Diabetes using genomics and proteomics: the HUNT Study (ProtRS for T2D)" (part 2 of 3)

### Sheet: S8 (continued)
S8: List of proteins identified in both HUNT-Soma5k and HUNT-Soma7k datasets that replicated in other previous study (ARIC, CHS, and MEC)
15584-9	Complement factor H-related protein 2	CFHR2	P36980	-0.0821543	0.0570668	0.149976	0.567101	0.92113	0.823654	1.03014	0.0637689	0.0859299	0.458024	0.852182	1.06585	0.900636	1.26136	-0.0319508	0.0261968	0.2226	0.577177	0.968554	0.920079	1.01958	NA	NA	NA	NA	0.06	0.1	0.509	0.795	FALSE	FALSE	negative	positive	negative	NA	positive	TRUE	FALSE	FALSE	FALSE
8285-64	Pituitary adenylate cyclase-activating polypeptide	ADCYAP1	P18509	-0.104617	0.0726365	0.149789	0.567101	0.90067	0.781153	1.03847	0.0847445	0.0640489	0.185795	0.750697	1.08844	0.960029	1.23402	0.0292424	0.0257353	0.255841	0.624839	1.02967	0.979025	1.08294	NA	NA	NA	NA	-0.06	0.18	0.737	0.902	FALSE	FALSE	negative	positive	positive	NA	negative	TRUE	FALSE	FALSE	FALSE
18396-10	Amino-terminal enhancer of split	AES	Q08117	-0.105161	0.0731548	0.150573	0.56816	0.90018	0.779935	1.03896	0.00455042	0.0755122	0.951948	0.990098	1.00456	0.866361	1.16481	0.0289114	0.0254779	0.256474	0.625717	1.02933	0.979195	1.08204	NA	NA	NA	NA	-0.26	0.21	0.218	0.574	FALSE	FALSE	negative	positive	positive	NA	negative	TRUE	FALSE	FALSE	FALSE
5350-14	Glypican-6	GPC6	Q9Y625	0.0846898	0.0589172	0.150594	0.56816	1.08838	0.969681	1.22161	0.194535	0.0753636	0.00984348	0.223855	1.21475	1.04794	1.40811	0.000214571	0.027898	0.993863	0.99927	1.00021	0.946992	1.05643	NA	NA	NA	NA	NA	NA	NA	NA	FALSE	FALSE	positive	positive	positive	NA	NA	TRUE	FALSE	FALSE	FALSE
9022-49	Beta-defensin 132	DEFB132	Q7Z7B7	0.0959572	0.0667466	0.150538	0.56816	1.10071	0.965735	1.25455	0.0325894	0.0771489	0.672717	0.930392	1.03313	0.888143	1.20178	-0.00209595	0.0264072	0.936738	0.984419	0.997906	0.947571	1.05092	NA	NA	NA	NA	NA	NA	NA	NA	FALSE	FALSE	positive	positive	negative	NA	NA	NA	FALSE	FALSE	FALSE
6289-78	Rho GTPase-activating protein 36	ARHGAP36	Q6ZRI8	0.0871521	0.060699	0.151057	0.569497	1.09106	0.968683	1.2289	0.12286	0.0694236	0.0767756	0.601093	1.13073	0.986876	1.29554	0.0403792	0.0263444	0.125339	0.428537	1.04121	0.988808	1.09638	NA	NA	NA	NA	-0.05	0.24	0.821	0.936	FALSE	FALSE	positive	positive	positive	NA	negative	TRUE	FALSE	FALSE	FALSE
10885-36	Bombesin receptor-activated protein C6orf89	C6orf89	Q6UWU4	-0.116307	0.0811128	0.151602	0.570553	0.890202	0.759353	1.0436	-0.00826464	0.0884282	0.925537	0.984852	0.991769	0.833948	1.17946	-0.0986027	0.0325883	0.00248054	0.0305748	0.906103	0.850038	0.965865	NA	NA	NA	NA	-0.18	0.28	0.509	0.795	FALSE	FALSE	negative	negative	negative	NA	negative	TRUE	FALSE	FALSE	FALSE
18416-3	ADP-ribosylation factor-like protein 9	ARL9	Q6T311	-0.0958175	0.0668336	0.151666	0.570553	0.90863	0.797071	1.0358	-0.0438419	0.0959957	0.647882	0.922346	0.957105	0.792951	1.15524	-0.0578066	0.0291963	0.0477111	0.246516	0.943832	0.891339	0.999417	NA	NA	NA	NA	-0.04	0.18	0.806	0.927	FALSE	FALSE	negative	negative	negative	NA	negative	TRUE	FALSE	FALSE	FALSE
8837-8	Microfibrillar-associated protein 3-like	MFAP3L	O75121	-0.105694	0.073711	0.1516	0.570553	0.8997	0.77867	1.03954	-0.0197319	0.089537	0.825578	0.963653	0.980461	0.82265	1.16855	0.00365425	0.027286	0.893463	0.972903	1.00366	0.951396	1.0588	NA	NA	NA	NA	0.11	0.14	0.457	0.762	FALSE	FALSE	negative	negative	positive	NA	positive	NA	FALSE	FALSE	FALSE
10760-107	Glutamate receptor 4	GRIA4	P48058	0.0861669	0.0601958	0.152303	0.571271	1.08999	0.968684	1.22648	0.117489	0.074756	0.116035	0.673715	1.12467	0.971385	1.30214	0.0415689	0.0269832	0.123426	0.425001	1.04245	0.988747	1.09906	NA	NA	NA	NA	NA	NA	NA	NA	FALSE	FALSE	positive	positive	positive	NA	NA	TRUE	FALSE	FALSE	FALSE
10835-25	Alpha-1,4-N-acetylglucosaminyltransferase	A4GNT	Q9UNA3	-0.096704	0.0676323	0.15276	0.571271	0.907825	0.795119	1.03651	0.0155009	0.0798789	0.846133	0.963653	1.01562	0.868436	1.18775	-0.022795	0.0265059	0.389792	0.743011	0.977463	0.927979	1.02958	NA	NA	NA	NA	NA	NA	NA	NA	FALSE	FALSE	negative	positive	negative	NA	NA	TRUE	FALSE	FALSE	FALSE
12558-3	Ubiquitin-associated and SH3 domain-containing protein B	UBASH3B	Q8TF42	-0.0854023	0.059734	0.1528	0.571271	0.918143	0.816702	1.03218	-0.125914	0.0788051	0.11009	0.664813	0.881691	0.755503	1.02896	-0.0580348	0.0294115	0.0484726	0.248893	0.943617	0.89076	0.999611	NA	NA	NA	NA	0.01	0.05	0.883	0.958	FALSE	FALSE	negative	negative	negative	NA	positive	TRUE	FALSE	FALSE	FALSE
15331-47	Histone-binding protein RBBP4	RBBP4	Q09028	0.0840434	0.0588048	0.152949	0.571271	1.08768	0.969268	1.22055	0.050234	0.0759103	0.508129	0.872703	1.05152	0.90615	1.2202	0.106802	0.0246255	1.44414e-05	0.00048025	1.11271	1.06028	1.16774	NA	NA	NA	NA	NA	NA	NA	NA	FALSE	FALSE	positive	positive	positive	NA	NA	TRUE	FALSE	FALSE	FALSE
17777-31	Serine dehydratase-like	SDSL	Q96GA7	0.0768472	0.0537525	0.152818	0.571271	1.07988	0.971895	1.19986	0.123122	0.0628238	0.0500192	0.517883	1.13102	0.999987	1.27923	-0.0153819	0.0269312	0.567895	0.846094	0.984736	0.934105	1.03811	NA	NA	NA	NA	-0.24	0.16	0.133	0.486	FALSE	FALSE	positive	positive	negative	NA	negative	NA	FALSE	FALSE	FALSE
18814-21	Inhibin beta A chain:Inhibin beta C chain heterodimer	INHBA INHBC	P08476 P55103	0.0809361	0.0565734	0.152534	0.571271	1.0843	0.970496	1.21145	0.0772439	0.0694285	0.265894	0.790378	1.08031	0.942861	1.23779	0.0361037	0.0253048	0.153652	0.47912	1.03676	0.986598	1.08948	NA	NA	NA	NA	-0.21	0.18	0.239	0.596	FALSE	FALSE	positive	positive	positive	NA	negative	TRUE	FALSE	FALSE	FALSE
2190-55	Coagulation Factor XI	F11	P03951	0.0929547	0.0649359	0.152292	0.571271	1.09741	0.966263	1.24636	0.0460597	0.08416	0.584181	0.899107	1.04714	0.887902	1.23493	0.0135947	0.0270763	0.615604	0.868103	1.01369	0.961295	1.06894	NA	NA	NA	NA	0.02	0.23	0.948	0.984	FALSE	FALSE	positive	positive	positive	NA	positive	TRUE	FALSE	FALSE	FALSE
3534-14	CD40 ligand	CD40LG	P29965	-0.0950813	0.0663702	0.151975	0.571271	0.909299	0.798383	1.03562	-0.187443	0.103394	0.069848	0.586563	0.829077	0.676992	1.01533	0.0288099	0.0256986	0.262258	0.629597	1.02923	0.978672	1.0824	NA	NA	NA	NA	0.2	0.14	0.163	0.523	FALSE	FALSE	negative	negative	positive	NA	positive	NA	FALSE	FALSE	FALSE
4930-21	Stanniocalcin-1	STC1	P52823	0.0940678	0.0657073	0.152253	0.571271	1.09863	0.965877	1.24964	0.135308	0.0839821	0.107146	0.657395	1.14489	0.971128	1.34974	0.088204	0.0280234	0.00164668	0.0216427	1.09221	1.03384	1.15388	NA	NA	NA	NA	0.91	0.2	2.97e-06	0.00177	FALSE	FALSE	positive	positive	positive	NA	positive	TRUE	FALSE	FALSE	FALSE
8892-14	Platelet endothelial aggregation receptor 1	PEAR1	Q5VY43	-0.0892485	0.0624473	0.152953	0.571271	0.914618	0.809252	1.0337	0.0123275	0.0803135	0.87801	0.972616	1.0124	0.864947	1.185	-0.00753804	0.02694	0.779624	0.935141	0.99249	0.941445	1.0463	NA	NA	NA	NA	NA	NA	NA	NA	FALSE	FALSE	negative	positive	negative	NA	NA	TRUE	FALSE	FALSE	FALSE
15613-16	Pancreatic triacylglycerol lipase	PNLIP	P16233	-0.0906502	0.0634937	0.153377	0.572121	0.913337	0.806463	1.03438	-0.123677	0.0839691	0.140782	0.710997	0.883665	0.749569	1.04175	-0.00370963	0.0274035	0.892319	0.972903	0.996297	0.944198	1.05127	NA	NA	NA	NA	0.03	0.11	0.797	0.924	FALSE	FALSE	negative	negative	negative	NA	positive	TRUE	FALSE	FALSE	FALSE
5615-62	Protein FAM172A	FAM172A	Q8WUF8	-0.102101	0.0715177	0.153399	0.572121	0.902939	0.78484	1.03881	0.0506	0.0703109	0.471734	0.860506	1.0519	0.916485	1.20733	0.0117072	0.0262115	0.655132	0.892053	1.01178	0.96111	1.06511	NA	NA	NA	NA	0.14	0.07	0.0458	0.336	FALSE	FALSE	negative	positive	positive	NA	positive	NA	FALSE	FALSE	FALSE
3050-7	von Willebrand factor	VWF	P04275	0.0912634	0.0639515	0.153559	0.572306	1.09556	0.966493	1.24186	0.167501	0.0866528	0.053235	0.531713	1.18235	0.997664	1.40122	0.0519495	0.0273455	0.0574665	0.272485	1.05332	0.998355	1.11132	NA	NA	NA	NA	NA	NA	NA	NA	FALSE	FALSE	positive	positive	positive	NA	NA	TRUE	FALSE	FALSE	FALSE
7038-45	CMP-N-acetylneuraminate-poly-alpha-2,8-sialyltransferase	ST8SIA4	Q92187	-0.0996028	0.0698387	0.153816	0.572847	0.905197	0.789396	1.03798	-0.0379358	0.0894711	0.671566	0.929721	0.962775	0.807914	1.14732	0.0126287	0.0258944	0.625761	0.87577	1.01271	0.962594	1.06543	NA	NA	NA	NA	NA	NA	NA	NA	FALSE	FALSE	negative	negative	positive	NA	NA	NA	FALSE	FALSE	FALSE
8923-94	Polypeptide N-acetylgalactosaminyltransferase 16	GALNT16	Q8N428	0.0920686	0.064573	0.153924	0.572847	1.09644	0.966094	1.24437	0.110739	0.0857575	0.196597	0.760612	1.1171	0.944268	1.32157	0.0174894	0.0299662	0.559464	0.842933	1.01764	0.959596	1.0792	NA	NA	NA	NA	NA	NA	NA	NA	FALSE	FALSE	positive	positive	positive	NA	NA	TRUE	FALSE	FALSE	FALSE
13653-335	O-acetyl-ADP-ribose deacetylase MACROD1	MACROD1	Q9BQ69	0.0847099	0.0594683	0.154315	0.573383	1.0884	0.968654	1.22295	0.113979	0.0661726	0.0849884	0.618807	1.12073	0.984403	1.27593	-0.016704	0.0271775	0.538803	0.834824	0.983435	0.932421	1.03724	NA	NA	NA	NA	0.23	0.23	0.321	0.666	FALSE	FALSE	positive	positive	negative	NA	positive	TRUE	FALSE	FALSE	FALSE
13961-18	Kinesin-like protein KIF3A	KIF3A	Q9Y496	0.0883709	0.0620509	0.154398	0.573383	1.09239	0.967298	1.23367	0.144116	0.0830037	0.0825183	0.618807	1.15502	0.9816	1.35907	0.0144154	0.0278613	0.604877	0.864365	1.01452	0.960605	1.07146	NA	NA	NA	NA	0.15	0.22	0.493	0.786	FALSE	FALSE	positive	positive	positive	NA	positive	TRUE	FALSE	FALSE	FALSE
3067-67	Growth/differentiation factor 9	GDF9	O60383	-0.113336	0.0795609	0.154296	0.573383	0.89285	0.763933	1.04352	0.0937988	0.0708445	0.1855	0.750697	1.09834	0.955944	1.26194	-0.021636	0.0276962	0.434692	0.778987	0.978596	0.926891	1.03319	NA	NA	NA	NA	0.16	0.19	0.394	0.72	FALSE	FALSE	negative	positive	negative	NA	positive	TRUE	FALSE	FALSE	FALSE
11198-37	Cyclic AMP-responsive element-binding protein 3-like protein 1	CREB3L1	Q96BA8	0.0761952	0.0536226	0.155331	0.57358	1.07917	0.971509	1.19877	-0.0442766	0.0944614	0.639265	0.919235	0.956689	0.794994	1.15127	0.0202198	0.0248553	0.415932	0.764318	1.02043	0.971906	1.07137	NA	NA	NA	NA	0.02	0.17	0.922	0.973	FALSE	FALSE	positive	negative	positive	NA	positive	TRUE	FALSE	FALSE	FALSE
11212-7	Thioredoxin domain-containing protein 5	TXNDC5	Q8NBS9	-0.0965916	0.0679322	0.15506	0.57358	0.907927	0.794741	1.03723	0.102503	0.0795087	0.197326	0.760714	1.10794	0.948063	1.29478	-0.0232037	0.0288034	0.42048	0.766125	0.977063	0.923433	1.03381	NA	NA	NA	NA	0.2	0.13	0.135	0.488	FALSE	FALSE	negative	positive	negative	NA	positive	TRUE	FALSE	FALSE	FALSE
11279-42	Gamma-aminobutyric acid type B receptor subunit 1	GABBR1	Q9UBS5	-0.0999809	0.0703177	0.155071	0.57358	0.904855	0.788357	1.03857	-0.0771069	0.101881	0.449152	0.848598	0.925791	0.75821	1.13041	-0.0157923	0.0265641	0.552179	0.839767	0.984332	0.934394	1.03694	NA	NA	NA	NA	-0.13	0.12	0.27	0.626	FALSE	FALSE	negative	negative	negative	NA	negative	TRUE	FALSE	FALSE	FALSE
12871-10	Twinfilin-1	TWF1	Q12792	-0.0944574	0.0663781	0.15473	0.57358	0.909867	0.798869	1.03629	-0.0705985	0.0864846	0.414321	0.835078	0.931836	0.786543	1.10397	-4.45419e-05	0.0272338	0.998695	0.999533	0.999955	0.94798	1.05478	NA	NA	NA	NA	NA	NA	NA	NA	FALSE	FALSE	negative	negative	negative	NA	NA	TRUE	FALSE	FALSE	FALSE
12980-31	Pre-mRNA-splicing factor RBM22	RBM22	Q9NW64	-0.0928196	0.0652774	0.155047	0.57358	0.911358	0.801907	1.03575	0.0993655	0.077094	0.197437	0.760714	1.10447	0.949577	1.28463	0.0358927	0.0256747	0.16212	0.491019	1.03654	0.985675	1.09004	NA	NA	NA	NA	-0.13	0.07	0.058	0.365	FALSE	FALSE	negative	positive	positive	NA	negative	TRUE	FALSE	FALSE	FALSE
19111-10	NEDD8-conjugating enzyme Ubc12	UBE2M	P61081	-0.0992063	0.0697499	0.154935	0.57358	0.905556	0.789847	1.03822	-0.00193204	0.0848856	0.981841	0.995775	0.99807	0.845094	1.17874	-0.0286394	0.0286606	0.317669	0.687959	0.971767	0.918684	1.02792	NA	NA	NA	NA	0.02	0.13	0.871	0.954	FALSE	FALSE	negative	negative	negative	NA	positive	TRUE	FALSE	FALSE	FALSE
7060-2	ERO1-like protein alpha	ERO1L	Q96HE7	0.0732921	0.0515646	0.155211	0.57358	1.07604	0.972608	1.19048	0.00191289	0.071485	0.978652	0.995728	1.00191	0.870927	1.1526	0.00509926	0.0282822	0.856918	0.961478	1.00511	0.950913	1.0624	NA	NA	NA	NA	0.89	0.35	0.0121	0.199	FALSE	FALSE	positive	positive	positive	NA	positive	TRUE	FALSE	FALSE	FALSE
9609-25	Zinc finger protein 275	ZNF275	Q9NSD4	0.0770564	0.0542179	0.155249	0.57358	1.0801	0.971212	1.2012	0.0695695	0.0708553	0.326172	0.803854	1.07205	0.93304	1.23176	0.0143288	0.0258765	0.579759	0.850919	1.01443	0.964266	1.06721	NA	NA	NA	NA	NA	NA	NA	NA	FALSE	FALSE	positive	positive	positive	NA	NA	TRUE	FALSE	FALSE	FALSE
14132-21	HERV-H LTR-associating protein 2	HHLA2	Q9UM44	-0.108123	0.0761844	0.155831	0.57502	0.897517	0.773024	1.04206	0.0680731	0.0728286	0.349942	0.817974	1.07044	0.928049	1.23469	0.00222863	0.0258648	0.931336	0.982357	1.00223	0.95269	1.05435	NA	NA	NA	NA	0.1	0.16	0.546	0.818	FALSE	FALSE	negative	positive	positive	NA	positive	NA	FALSE	FALSE	FALSE
10506-53	Membrane-associated progesterone receptor component 2	PGRMC2	O15173	-0.101935	0.0719338	0.156462	0.576531	0.903088	0.78433	1.03983	-0.305416	0.124145	0.0138876	0.27066	0.736817	0.577677	0.939796	-0.0109284	0.0296335	0.712288	0.913758	0.989131	0.933318	1.04828	NA	NA	NA	NA	NA	NA	NA	NA	FALSE	FALSE	negative	negative	negative	NA	NA	TRUE	FALSE	FALSE	FALSE
4540-11	Chromobox protein homolog 5	CBX5	P45973	0.0916226	0.0646443	0.156385	0.576531	1.09595	0.965528	1.24399	0.0332555	0.0808283	0.680754	0.933384	1.03381	0.882349	1.21128	0.0277506	0.0265244	0.295455	0.665065	1.02814	0.976055	1.083	NA	NA	NA	NA	NA	NA	NA	NA	FALSE	FALSE	positive	positive	positive	NA	NA	TRUE	FALSE	FALSE	FALSE
13704-5	Hydroxymethylglutaryl-CoA synthase, mitochondrial	HMGCS2	P54868	0.0772329	0.054547	0.156806	0.576984	1.08029	0.970757	1.20219	-0.065318	0.0965675	0.498788	0.868646	0.93677	0.775234	1.13196	-0.0255872	0.0267191	0.338246	0.706879	0.974737	0.925005	1.02714	NA	NA	NA	NA	-0.01	0.16	0.936	0.98	FALSE	FALSE	positive	negative	negative	NA	negative	NA	FALSE	FALSE	FALSE
17820-170	Myeloid leukemia factor 1	MLF1	P58340	-0.0926926	0.0654635	0.156792	0.576984	0.911474	0.801716	1.03626	0.180685	0.0582397	0.00191934	0.0818133	1.19804	1.0688	1.3429	0.0239746	0.0279625	0.391233	0.744531	1.02426	0.969639	1.08197	NA	NA	NA	NA	-0.42	0.23	0.0701	0.391	FALSE	FALSE	negative	positive	positive	NA	negative	TRUE	FALSE	FALSE	FALSE
17176-13	PC4 and SFRS1-interacting protein	PSIP1	O75475	0.0869218	0.0614606	0.157283	0.57804	1.09081	0.967015	1.23046	0.075079	0.081288	0.355685	0.818631	1.07797	0.919206	1.26415	0.0732648	0.0302035	0.0152788	0.119035	1.07602	1.01417	1.14164	NA	NA	NA	NA	0.15	0.18	0.401	0.724	FALSE	FALSE	positive	positive	positive	NA	positive	TRUE	FALSE	FALSE	FALSE
8358-30	Thioredoxin-dependent peroxide reductase, mitochondrial	PRDX3	P30048	-0.0878544	0.0621247	0.157315	0.57804	0.915894	0.810893	1.03449	-0.108462	0.0820683	0.186298	0.751393	0.897213	0.763902	1.05379	-0.0567897	0.029168	0.0515361	0.257927	0.944793	0.892295	1.00038	NA	NA	NA	NA	NA	NA	NA	NA	FALSE	FALSE	negative	negative	negative	NA	NA	TRUE	FALSE	FALSE	FALSE
9037-1	Syntaxin-18	STX18	Q9P2W9	0.0790333	0.0559617	0.157869	0.579669	1.08224	0.969813	1.2077	0.0309056	0.0796307	0.697934	0.935447	1.03139	0.882346	1.20561	0.0387233	0.024872	0.119493	0.417515	1.03948	0.990025	1.09141	NA	NA	NA	NA	-0.24	0.15	0.124	0.475	FALSE	FALSE	positive	positive	positive	NA	negative	TRUE	FALSE	FALSE	FALSE
10895-28	Transmembrane protease serine 11B	TMPRSS11B	Q86T26	-0.0922015	0.0653063	0.157999	0.579739	0.911921	0.802357	1.03645	0.0583332	0.0735335	0.42761	0.837819	1.06007	0.917785	1.22441	-0.0542105	0.0300178	0.070927	0.306823	0.947233	0.893111	1.00463	NA	NA	NA	NA	NA	NA	NA	NA	FALSE	FALSE	negative	positive	negative	NA	NA	TRUE	FALSE	FALSE	FALSE
13926-1	RecQ-mediated genome instability protein 1	RMI1	Q9H9A7	0.0869487	0.0616342	0.158327	0.579885	1.09084	0.966712	1.23091	-0.179051	0.094112	0.0571024	0.548251	0.836064	0.695232	1.00542	-0.000183163	0.0268267	0.994552	0.99927	0.999817	0.948605	1.05379	NA	NA	NA	NA	0.8	0.31	0.00868	0.165	FALSE	FALSE	positive	negative	negative	NA	positive	TRUE	FALSE	FALSE	FALSE
14095-1	NKG2-D type II integral membrane protein	KLRK1	P26718	0.0786515	0.0557444	0.158265	0.579885	1.08183	0.969856	1.20673	-0.0709511	0.102396	0.488366	0.863148	0.931507	0.762123	1.13854	-0.0498286	0.0286107	0.0815776	0.33434	0.951392	0.89951	1.00627	NA	NA	NA	NA	-0.14	0.18	0.422	0.738	FALSE	FALSE	positive	negative	negative	NA	negative	NA	FALSE	FALSE	FALSE
6361-49	Receptor-type tyrosine-protein phosphatase R	PTPRR	Q15256	-0.102822	0.0729031	0.158425	0.579885	0.902288	0.782148	1.04088	0.0523273	0.0748381	0.484423	0.861701	1.05372	0.909959	1.22019	-0.0311685	0.0274408	0.256021	0.624919	0.969312	0.918557	1.02287	NA	NA	NA	NA	-0.14	0.15	0.345	0.682	FALSE	FALSE	negative	positive	negative	NA	negative	TRUE	FALSE	FALSE	FALSE
6600-70	RELT-like protein 2	RELL2	Q8NC24	0.0751491	0.0532901	0.158484	0.579885	1.07804	0.971126	1.19674	0.0409295	0.0722677	0.571149	0.893946	1.04178	0.904191	1.2003	-0.0122023	0.0271401	0.652997	0.890632	0.987872	0.936696	1.04184	NA	NA	NA	NA	-0.14	0.15	0.355	0.691	FALSE	FALSE	positive	positive	negative	NA	negative	NA	FALSE	FALSE	FALSE
2875-15	TATA-box-binding protein	TBP	P20226	-0.101526	0.0720667	0.1589	0.580733	0.903457	0.784446	1.04052	0.0382249	0.0764694	0.617165	0.910912	1.03896	0.894353	1.20696	0.0234086	0.0253365	0.355534	0.720034	1.02368	0.974092	1.0758	NA	NA	NA	NA	0.02	0.18	0.889	0.959	FALSE	FALSE	negative	positive	positive	NA	positive	NA	FALSE	FALSE	FALSE
5669-26	Signal-regulatory protein beta-2	SIRPB2	Q5JXA9	0.0797477	0.0566129	0.158939	0.580733	1.08301	0.969269	1.21011	0.024646	0.0789243	0.754833	0.947926	1.02495	0.878055	1.19642	0.0480599	0.0248071	0.0527029	0.260186	1.04923	0.999439	1.10151	NA	NA	NA	NA	0.15	0.17	0.373	0.703	FALSE	FALSE	positive	positive	positive	NA	positive	TRUE	FALSE	FALSE	FALSE
8225-86	Ephrin type-B receptor 2	EPHB2	P29323	-0.0935831	0.0664732	0.159181	0.581211	0.910662	0.799419	1.03739	-0.0080927	0.0881181	0.926826	0.985073	0.99194	0.834599	1.17894	-0.0182303	0.0293707	0.534797	0.834528	0.981935	0.927006	1.04012	NA	NA	NA	NA	0.08	0.24	0.74	0.903	FALSE	FALSE	negative	negative	negative	NA	positive	TRUE	FALSE	FALSE	FALSE
9063-9	Apolipoprotein A-V	APOA5	Q6Q788	-0.0968173	0.0688608	0.159728	0.582801	0.907722	0.793117	1.03889	NA	NA	NA	NA	NA	NA	NA	NA	NA	NA	NA	NA	NA	NA	NA	NA	NA	NA	NA	NA	NA	NA	FALSE	FALSE	negative	NA	NA	NA	NA	NA	NA	NA	NA
10390-21	E3 ubiquitin-protein ligase ZNRF3	ZNRF3	Q9ULT6	0.0820895	0.0584835	0.160427	0.58377	1.08555	0.967986	1.2174	0.181029	0.0604874	0.00276397	0.104386	1.19845	1.06447	1.3493	0.0978455	0.0232615	2.59552e-05	0.000770107	1.10279	1.05364	1.15423	NA	NA	NA	NA	0.2	0.14	0.158	0.515	FALSE	FALSE	positive	positive	positive	NA	positive	TRUE	FALSE	FALSE	FALSE
11102-22	Regenerating islet-derived protein 4	REG4	Q9BYZ8	0.0936325	0.0666632	0.160152	0.58377	1.09816	0.96365	1.25144	0.00948935	0.0907371	0.916709	0.982342	1.00953	0.845053	1.20603	-0.0715342	0.0293134	0.0146742	0.116337	0.930964	0.878985	0.986018	NA	NA	NA	NA	NA	NA	NA	NA	FALSE	FALSE	positive	positive	negative	NA	NA	NA	FALSE	FALSE	FALSE
6240-70	R-spondin-1	RSPO1	Q2MKA7	-0.105001	0.0747914	0.160345	0.58377	0.900324	0.777562	1.04247	0.0981005	0.0722296	0.174408	0.745513	1.10307	0.957462	1.27083	0.00772012	0.0267868	0.773189	0.933805	1.00775	0.956207	1.06207	NA	NA	NA	NA	NA	NA	NA	NA	FALSE	FALSE	negative	positive	positive	NA	NA	NA	FALSE	FALSE	FALSE
6417-55	Mucin-15	MUC15	Q8N387	-0.0883186	0.0629351	0.160519	0.58377	0.915469	0.809231	1.03566	NA	NA	NA	NA	NA	NA	NA	NA	NA	NA	NA	NA	NA	NA	NA	NA	NA	NA	NA	NA	NA	NA	FALSE	FALSE	negative	NA	NA	NA	NA	NA	NA	NA	NA
7163-26	Extracellular glycoprotein lacritin	LACRT	Q9GZZ8	-0.089138	0.0635242	0.160553	0.58377	0.914719	0.807635	1.036	-0.0252732	0.085131	0.766563	0.95044	0.975044	0.8252	1.1521	-0.00436197	0.0285672	0.878642	0.967362	0.995648	0.941433	1.05298	NA	NA	NA	NA	NA	NA	NA	NA	FALSE	FALSE	negative	negative	negative	NA	NA	TRUE	FALSE	FALSE	FALSE
12046-51	TAR DNA-binding protein 43	TARDBP	Q13148	0.0705906	0.0503858	0.161214	0.584365	1.07314	0.972227	1.18453	-0.0164997	0.0821287	0.840776	0.963653	0.983636	0.837384	1.15543	0.00641497	0.0268717	0.811318	0.946998	1.00644	0.954801	1.06086	NA	NA	NA	NA	-0.47	0.2	0.0163	0.224	FALSE	FALSE	positive	negative	positive	NA	negative	TRUE	FALSE	FALSE	FALSE
12456-5	6-phosphofructo-2-kinase/fructose-2,6-bisphosphatase 3	PFKFB3	Q16875	0.0846729	0.0603927	0.160903	0.584365	1.08836	0.966865	1.22512	-0.0251219	0.0887982	0.777246	0.953327	0.975191	0.819413	1.16058	0.00175049	0.028175	0.95046	0.988774	1.00175	0.947933	1.05863	NA	NA	NA	NA	0.04	0.21	0.835	0.938	FALSE	FALSE	positive	negative	positive	NA	positive	TRUE	FALSE	FALSE	FALSE
3192-3	Cytosolic non-specific dipeptidase	CNDP2	Q96KP4	0.0931742	0.0665155	0.161278	0.584365	1.09765	0.963487	1.2505	0.0131357	0.0870305	0.88003	0.972677	1.01322	0.854324	1.20167	0.0230325	0.0265447	0.385565	0.739471	1.0233	0.971422	1.07795	NA	NA	NA	NA	NA	NA	NA	NA	FALSE	FALSE	positive	positive	positive	NA	NA	TRUE	FALSE	FALSE	FALSE
8222-49	Cadherin-related family member 3	CDHR3	Q6ZTQ4	-0.103997	0.0742039	0.161062	0.584365	0.901228	0.779239	1.04231	-0.0904715	0.106836	0.397093	0.826503	0.9135	0.740914	1.12629	-0.0541712	0.0305835	0.0765185	0.320655	0.94727	0.892156	1.00579	NA	NA	NA	NA	-0.52	0.21	0.0139	0.212	FALSE	FALSE	negative	negative	negative	NA	negative	TRUE	FALSE	FALSE	FALSE
9880-33	Tryptophan 2,3-dioxygenase	TDO2	P48775	0.0830203	0.0592508	0.161164	0.584365	1.08656	0.967431	1.22037	0.0334464	0.0728902	0.646335	0.922121	1.03401	0.896355	1.19281	0.0347134	0.0273012	0.203551	0.555076	1.03532	0.98138	1.09223	NA	NA	NA	NA	-0.33	0.17	0.0523	0.35	FALSE	FALSE	positive	positive	positive	NA	negative	TRUE	FALSE	FALSE	FALSE
12536-46	Myotubularin-related protein 6	MTMR6	Q9Y217	-0.104812	0.074877	0.161576	0.58504	0.900494	0.777578	1.04284	-0.32357	0.11846	0.00630539	0.179531	0.723562	0.573641	0.912664	-0.0188045	0.0282937	0.506295	0.821978	0.981371	0.928431	1.03733	NA	NA	NA	NA	0.1	0.13	0.44	0.751	FALSE	FALSE	negative	negative	negative	NA	positive	TRUE	FALSE	FALSE	FALSE
12392-30	ADP-ribosylation factor-like protein 1	ARL1	P40616	-0.0907453	0.0648719	0.161861	0.585666	0.91325	0.804211	1.03707	-0.0123845	0.0815698	0.879323	0.972677	0.987692	0.841759	1.15892	-0.0129954	0.0282799	0.645855	0.886731	0.987089	0.933865	1.04335	NA	NA	NA	NA	0.24	0.15	0.113	0.459	FALSE	FALSE	negative	negative	negative	NA	positive	TRUE	FALSE	FALSE	FALSE
2447-7	Group IIE secretory phospholipase A2	PLA2G2E	Q9NZK7	-0.101689	0.0727171	0.161989	0.585722	0.903311	0.78332	1.04168	-0.0750882	0.0949963	0.429275	0.837988	0.927662	0.770065	1.11751	0.00668642	0.0260338	0.797305	0.942476	1.00671	0.95663	1.05941	NA	NA	NA	NA	-0.58	0.25	0.0218	0.252	FALSE	FALSE	negative	negative	positive	NA	negative	TRUE	FALSE	FALSE	FALSE
10661-4	Transmembrane protein 41B	TMEM41B	Q5BJD5	0.070885	0.0508062	0.162955	0.587307	1.07346	0.971713	1.18586	NA	NA	NA	NA	NA	NA	NA	NA	NA	NA	NA	NA	NA	NA	NA	NA	NA	NA	NA	NA	NA	NA	FALSE	FALSE	positive	NA	NA	NA	NA	NA	NA	NA	NA
13503-19	PRA1 family protein 3	ARL6IP5	O75915	-0.0838697	0.0600789	0.162717	0.587307	0.919551	0.817402	1.03447	-0.087538	0.0794749	0.270699	0.790378	0.916184	0.784029	1.07061	0.0163426	0.0257785	0.526106	0.830527	1.01648	0.966395	1.06915	NA	NA	NA	NA	0.13	0.06	0.0185	0.239	FALSE	FALSE	negative	negative	positive	NA	positive	NA	FALSE	FALSE	FALSE
4867-15	Vascular endothelial growth factor A, isoform 121	VEGFA	P15692	0.0788999	0.0565523	0.162966	0.587307	1.0821	0.968562	1.20894	-0.00968686	0.082146	0.906129	0.980082	0.99036	0.84308	1.16337	0.00483061	0.0258415	0.851714	0.959364	1.00484	0.955216	1.05705	NA	NA	NA	NA	0.01	0.12	0.928	0.976	FALSE	FALSE	positive	negative	positive	NA	positive	TRUE	FALSE	FALSE	FALSE
6433-57	Pseudokinase FAM20A	FAM20A	Q96MK3	0.07785	0.0557999	0.162966	0.587307	1.08096	0.968974	1.20589	0.219048	0.0698245	0.00170614	0.0758294	1.24489	1.08566	1.42747	0.0159731	0.0264601	0.546064	0.83828	1.0161	0.964749	1.07019	NA	NA	NA	NA	-0.16	0.23	0.494	0.787	FALSE	FALSE	positive	positive	positive	NA	negative	TRUE	FALSE	FALSE	FALSE
7081-2	Butyrophilin subfamily 3 member A1	BTN3A1	O00481	0.0846186	0.0606548	0.162991	0.587307	1.0883	0.966316	1.22569	-0.0342205	0.0803007	0.669995	0.929147	0.966358	0.825629	1.13108	0.0019308	0.0256485	0.939993	0.985332	1.00193	0.95281	1.05359	NA	NA	NA	NA	NA	NA	NA	NA	FALSE	FALSE	positive	negative	positive	NA	NA	TRUE	FALSE	FALSE	FALSE
13027-20	Chromobox protein homolog 7	CBX7	O95931	0.0732732	0.0525426	0.163152	0.587483	1.07602	0.970727	1.19274	-0.00535336	0.0767616	0.944401	0.989893	0.994661	0.855725	1.15615	0.0487438	0.0242209	0.0441708	0.232837	1.04995	1.00127	1.101	NA	NA	NA	NA	0.1	0.22	0.668	0.875	FALSE	FALSE	positive	negative	positive	NA	positive	TRUE	FALSE	FALSE	FALSE
10961-15	Retinoic acid receptor responder protein 3	RARRES3	Q9UL19	-0.101864	0.0731877	0.163979	0.588448	0.903153	0.782461	1.04246	0.117243	0.0672732	0.0813714	0.61758	1.12439	0.985493	1.28287	-0.0220563	0.0286658	0.441638	0.78322	0.978185	0.924742	1.03472	NA	NA	NA	NA	NA	NA	NA	NA	FALSE	FALSE	negative	positive	negative	NA	NA	TRUE	FALSE	FALSE	FALSE
11178-21	Sushi, von Willebrand factor type A, EGF and pentraxin domain-containing protein 1	SVEP1	Q4LDE5	0.0957355	0.0689036	0.164708	0.588448	1.10047	0.961447	1.25959	0.0744384	0.0926362	0.421653	0.836203	1.07728	0.89841	1.29176	-0.0229394	0.0284271	0.419692	0.765675	0.977322	0.924358	1.03332	NA	NA	NA	NA	NA	NA	NA	NA	FALSE	FALSE	positive	positive	negative	NA	NA	NA	FALSE	FALSE	FALSE
11330-15	Casein kinase II subunit beta	CSNK2B	P67870	0.0770401	0.0554567	0.164774	0.588448	1.08009	0.968841	1.2041	0.187232	0.0631831	0.00304336	0.109817	1.20591	1.06545	1.36489	0.0117531	0.0270006	0.663352	0.893198	1.01182	0.959669	1.06681	NA	NA	NA	NA	NA	NA	NA	NA	FALSE	FALSE	positive	positive	positive	NA	NA	TRUE	FALSE	FALSE	FALSE
11354-21	1-phosphatidylinositol 4,5-bisphosphate phosphodiesterase beta-1	PLCB1	Q9NQ66	-0.0866622	0.0622994	0.164207	0.588448	0.916987	0.811583	1.03608	-0.117904	0.0822454	0.151698	0.726971	0.888782	0.756461	1.04425	-0.110946	0.0312696	0.000388099	0.00665409	0.894987	0.841783	0.951554	NA	NA	NA	NA	NA	NA	NA	NA	FALSE	FALSE	negative	negative	negative	NA	NA	TRUE	FALSE	FALSE	FALSE
12334-25	Serine hydroxymethyltransferase, cytosolic	SHMT1	P34896	0.0847596	0.0609725	0.16449	0.588448	1.08846	0.96585	1.22662	-0.0181491	0.0821602	0.825171	0.963653	0.982015	0.835953	1.1536	0.0494778	0.0254343	0.0517367	0.257927	1.05072	0.999628	1.10443	NA	NA	NA	NA	0.09	0.06	0.0939	0.436	FALSE	FALSE	positive	negative	positive	NA	positive	TRUE	FALSE	FALSE	FALSE
13548-53	Phosphatidate phosphatase PPAPDC1A	PPAPDC1A	Q5VZY2	0.0799852	0.05755	0.164578	0.588448	1.08327	0.96772	1.21262	-0.0185334	0.0780535	0.812312	0.962304	0.981637	0.842385	1.14391	0.0168836	0.0254334	0.506794	0.821978	1.01703	0.967573	1.06901	NA	NA	NA	NA	NA	NA	NA	NA	FALSE	FALSE	positive	negative	positive	NA	NA	TRUE	FALSE	FALSE	FALSE
15637-38	VPS10 domain-containing receptor SorCS3	SORCS3	Q9UPU3	-0.102184	0.0734553	0.164195	0.588448	0.902864	0.7818	1.04267	0.036377	0.0781778	0.641708	0.920207	1.03705	0.889717	1.20877	-0.0220204	0.0267835	0.410985	0.759114	0.97822	0.928193	1.03094	NA	NA	NA	NA	-0.24	0.22	0.278	0.633	FALSE	FALSE	negative	positive	negative	NA	negative	TRUE	FALSE	FALSE	FALSE
16807-35	Troponin T, fast skeletal muscle	TNNT3	P45378	0.0901258	0.0647983	0.164265	0.588448	1.09431	0.963793	1.24251	0.0643749	0.0752748	0.392442	0.824884	1.06649	0.9202	1.23604	-0.00313986	0.0260185	0.903946	0.975609	0.996865	0.947304	1.04902	NA	NA	NA	NA	NA	NA	NA	NA	FALSE	FALSE	positive	positive	negative	NA	NA	NA	FALSE	FALSE	FALSE
5031-10	Spectrin alpha chain, non-erythrocytic 1	SPTAN1	Q13813	-0.108286	0.0778967	0.16449	0.588448	0.89737	0.770309	1.04539	-0.223758	0.117767	0.057432	0.548652	0.799508	0.634714	1.00709	-0.0464464	0.0288229	0.107084	0.397156	0.954616	0.902183	1.0101	NA	NA	NA	NA	0.19	0.22	0.398	0.724	FALSE	FALSE	negative	negative	negative	NA	positive	TRUE	FALSE	FALSE	FALSE
5858-6	14-3-3 protein zeta/delta	YWHAZ	P63104	-0.0841571	0.0605459	0.164538	0.588448	0.919287	0.816419	1.03512	-0.133273	0.0800488	0.0959332	0.640346	0.875226	0.748137	1.0239	-0.0171372	0.0316285	0.587937	0.855798	0.983009	0.923922	1.04587	NA	NA	NA	NA	-0.07	0.12	0.553	0.818	FALSE	FALSE	negative	negative	negative	NA	negative	TRUE	FALSE	FALSE	FALSE
6611-8	KDEL motif-containing protein 1	KDELC1	Q6UW63	0.0866724	0.062235	0.163722	0.588448	1.09054	0.965308	1.23202	0.0696144	0.0768465	0.364994	0.81954	1.07209	0.922189	1.24637	0.0271798	0.0252416	0.281576	0.651662	1.02755	0.977954	1.07967	NA	NA	NA	NA	NA	NA	NA	NA	FALSE	FALSE	positive	positive	positive	NA	NA	TRUE	FALSE	FALSE	FALSE
7246-4	FRAS1-related extracellular matrix protein 2	FREM2	Q5SZK8	0.0711745	0.0511603	0.164163	0.588448	1.07377	0.97132	1.18702	0.0129588	0.0669431	0.846505	0.963653	1.01304	0.888474	1.15508	0.0223783	0.0246077	0.363137	0.725838	1.02263	0.974479	1.07316	NA	NA	NA	NA	NA	NA	NA	NA	FALSE	FALSE	positive	positive	positive	NA	NA	TRUE	FALSE	FALSE	FALSE
12420-10	Glycerol-3-phosphate dehydrogenase 1-like protein	GPD1L	Q8N335	0.0916744	0.0661993	0.166106	0.589597	1.09601	0.96264	1.24785	0.0513781	0.0851625	0.546312	0.887085	1.05272	0.890885	1.24396	0.00832465	0.026937	0.75729	0.927422	1.00836	0.956503	1.06303	NA	NA	NA	NA	NA	NA	NA	NA	FALSE	FALSE	positive	positive	positive	NA	NA	TRUE	FALSE	FALSE	FALSE
12426-19	MOB kinase activator 1A	MOB1A	Q9H8S9	0.0837211	0.0604895	0.16634	0.589597	1.08733	0.965762	1.22419	0.0872342	0.0792991	0.271304	0.790378	1.09115	0.934081	1.27464	0.00978554	0.0276369	0.723282	0.917094	1.00983	0.956589	1.06604	NA	NA	NA	NA	0.05	0.09	0.613	0.851	FALSE	FALSE	positive	positive	positive	NA	positive	TRUE	FALSE	FALSE	FALSE
12475-48	Chloride intracellular channel protein 5	CLIC5	Q9NZA1	0.0888163	0.0641424	0.166152	0.589597	1.09288	0.96377	1.23929	0.0885194	0.0856166	0.301181	0.799596	1.09256	0.923773	1.29218	0.0484856	0.0287708	0.0919431	0.358159	1.04968	0.992127	1.11057	NA	NA	NA	NA	-0.28	0.16	0.0794	0.407	FALSE	FALSE	positive	positive	positive	NA	negative	TRUE	FALSE	FALSE	FALSE
12862-14	Enhancer of filamentation 1	NEDD9	Q14511	0.0688563	0.0496728	0.165686	0.589597	1.07128	0.9719	1.18083	-0.466805	0.150571	0.00193367	0.0819448	0.627002	0.466768	0.842243	0.0325285	0.0245565	0.185291	0.52614	1.03306	0.98452	1.084	NA	NA	NA	NA	0.11	0.38	0.765	0.911	FALSE	FALSE	positive	negative	positive	NA	positive	TRUE	FALSE	FALSE	FALSE
13724-27	Fibroblast growth factor 19	FGF19	O95750	-0.0873306	0.0629461	0.165323	0.589597	0.916374	0.810013	1.0367	-0.05677	0.0851489	0.504955	0.870034	0.944811	0.799585	1.11641	-0.105303	0.0278353	0.00015491	0.00319824	0.900052	0.852264	0.95052	NA	NA	NA	NA	-0.12	0.09	0.171	0.532	FALSE	FALSE	negative	negative	negative	NA	negative	TRUE	FALSE	FALSE	FALSE
14631-22	Dual specificity protein phosphatase 16	DUSP16	Q9BY84	0.0720648	0.0519326	0.16524	0.589597	1.07472	0.970714	1.18988	0.013178	0.0751167	0.860738	0.96681	1.01327	0.874546	1.17399	0.0166828	0.0256528	0.515478	0.825233	1.01682	0.966962	1.06925	NA	NA	NA	NA	0.07	0.15	0.647	0.868	FALSE	FALSE	positive	positive	positive	NA	positive	TRUE	FALSE	FALSE	FALSE
17766-5	Neutrophil cytosol factor 1	NCF1	P14598	0.0841242	0.0607643	0.166226	0.589597	1.08776	0.965631	1.22534	0.104819	0.0756923	0.166114	0.741157	1.11051	0.957396	1.28811	0.0406521	0.0281373	0.148521	0.470234	1.04149	0.985609	1.10054	NA	NA	NA	NA	0.03	0.13	0.798	0.925	FALSE	FALSE	positive	positive	positive	NA	positive	TRUE	FALSE	FALSE	FALSE
4970-55	Carbonic anhydrase 2	CA2	P00918	-0.0992799	0.071591	0.165513	0.589597	0.905489	0.786944	1.04189	-0.0261436	0.0834051	0.753936	0.947926	0.974195	0.827275	1.14721	-0.00994276	0.0262878	0.705262	0.911499	0.990107	0.940385	1.04246	NA	NA	NA	NA	0.04	0.19	0.835	0.938	FALSE	FALSE	negative	negative	negative	NA	positive	TRUE	FALSE	FALSE	FALSE
5035-7	Thymidylate synthase	TYMS	P04818	-0.0987177	0.0713129	0.16627	0.589597	0.905998	0.787816	1.04191	-0.14775	0.0998685	0.139022	0.710221	0.862647	0.709289	1.04916	-0.0597618	0.0291305	0.0402163	0.219007	0.941989	0.889713	0.997336	NA	NA	NA	NA	-0.02	0.16	0.914	0.97	FALSE	FALSE	negative	negative	negative	NA	negative	TRUE	FALSE	FALSE	FALSE
7247-1	RAB6-interacting golgin	GORAB	Q5T7V8	0.0733456	0.052897	0.165572	0.589597	1.0761	0.970123	1.19366	0.0347557	0.0656802	0.59669	0.905533	1.03537	0.910303	1.17761	0.0514372	0.0237828	0.0305571	0.186008	1.05278	1.00484	1.10302	NA	NA	NA	NA	-0.12	0.25	0.625	0.857	FALSE	FALSE	positive	positive	positive	NA	negative	TRUE	FALSE	FALSE	FALSE
9758-17	40S ribosomal protein S4, X isoform	RPS4X	P62701	0.0843153	0.0608636	0.165956	0.589597	1.08797	0.965627	1.22582	0.0223431	0.0797037	0.779227	0.953433	1.02259	0.874698	1.1955	0.115248	0.0258556	8.29712e-06	0.000297915	1.12215	1.0667	1.18048	NA	NA	NA	NA	0.14	0.08	0.0804	0.409	FALSE	FALSE	positive	positive	positive	NA	positive	TRUE	FALSE	FALSE	FALSE
7903-18	Vesicle-associated membrane protein 3	VAMP3	Q15836	0.0790157	0.0571492	0.166781	0.590759	1.08222	0.967542	1.21049	0.049757	0.0797933	0.532908	0.885246	1.05102	0.898851	1.22894	0.0484246	0.0237979	0.0418687	0.22423	1.04962	1.00178	1.09973	NA	NA	NA	NA	-0.06	0.17	0.713	0.892	FALSE	FALSE	positive	positive	positive	NA	negative	TRUE	FALSE	FALSE	FALSE
12415-122	Endothelial differentiation-related factor 1	EDF1	O60869	0.0816955	0.0591221	0.16703	0.591126	1.08513	0.966394	1.21844	-0.0291278	0.0885569	0.742219	0.9465	0.971292	0.816524	1.1554	0.0844027	0.0253768	0.000881086	0.0128234	1.08807	1.03527	1.14355	NA	NA	NA	NA	0.63	0.25	0.0129	0.205	FALSE	FALSE	positive	negative	positive	NA	positive	TRUE	FALSE	FALSE	FALSE
6372-7	Y-box-binding protein 2	YBX2	Q9Y2T7	0.0841533	0.0609288	0.167225	0.591126	1.0878	0.965348	1.22578	0.0702514	0.0811146	0.386449	0.824302	1.07278	0.91509	1.25764	0.0637492	0.0277079	0.0214051	0.14569	1.06583	1.00949	1.12531	NA	NA	NA	NA	0.11	0.14	0.424	0.74	FALSE	FALSE	positive	positive	positive	NA	positive	TRUE	FALSE	FALSE	FALSE
9372-157	Myelin protein zero-like protein 2	MPZL2	O60487	0.0868005	0.0628316	0.167132	0.591126	1.09068	0.964303	1.23362	0.0781349	0.0722788	0.279688	0.795723	1.08127	0.938445	1.24583	-0.0157876	0.0268408	0.556402	0.841682	0.984336	0.933892	1.03751	NA	NA	NA	NA	-0.11	0.17	0.523	0.803	FALSE	FALSE	positive	positive	negative	NA	negative	NA	FALSE	FALSE	FALSE
10943-36	WW domain-binding protein 1	WBP1	Q96G27	-0.105582	0.0764747	0.167397	0.591332	0.8998	0.77455	1.0453	NA	NA	NA	NA	NA	NA	NA	NA	NA	NA	NA	NA	NA	NA	NA	NA	NA	NA	NA	NA	NA	NA	FALSE	FALSE	negative	NA	NA	NA	NA	NA	NA	NA	NA
12484-67	Phosphatidylinositol transfer protein beta isoform	PITPNB	P48739	0.0861794	0.0624439	0.167553	0.591332	1.09	0.964437	1.23191	-0.0107798	0.0821358	0.895582	0.977063	0.989278	0.842176	1.16207	0.00329037	0.0265532	0.901382	0.975609	1.0033	0.952416	1.05689	NA	NA	NA	NA	NA	NA	NA	NA	FALSE	FALSE	positive	negative	positive	NA	NA	TRUE	FALSE	FALSE	FALSE
9082-25	Protein sel-1 homolog 2	SEL1L2	Q5TEA6	0.084817	0.061467	0.167624	0.591332	1.08852	0.96497	1.22788	-0.0313129	0.0837944	0.708637	0.936928	0.969172	0.822382	1.14216	0.000534101	0.0259358	0.98357	0.996848	1.00053	0.950945	1.05271	NA	NA	NA	NA	NA	NA	NA	NA	FALSE	FALSE	positive	negative	positive	NA	NA	TRUE	FALSE	FALSE	FALSE
17764-108	Rho-related GTP-binding protein RhoC	RHOC	P08134	-0.0839164	0.0608671	0.167993	0.591999	0.919508	0.816102	1.03602	-0.137547	0.0812991	0.0906719	0.628239	0.871493	0.743123	1.02204	-0.0358674	0.0306201	0.241451	0.607763	0.964768	0.908572	1.02444	NA	NA	NA	NA	-0.01	0.08	0.877	0.957	FALSE	FALSE	negative	negative	negative	NA	negative	TRUE	FALSE	FALSE	FALSE
6994-19	Uncharacterized protein C3orf18	C3orf18	Q9UK00	0.0903876	0.0655681	0.16804	0.591999	1.0946	0.962592	1.24471	0.0159854	0.0832157	0.847667	0.963653	1.01611	0.863193	1.19613	0.00268654	0.0275489	0.922314	0.980605	1.00269	0.949986	1.05832	NA	NA	NA	NA	0.35	0.28	0.213	0.567	FALSE	FALSE	positive	positive	positive	NA	positive	TRUE	FALSE	FALSE	FALSE
14308-192	C-type lectin-like domain family 1	CLECL1	Q8IZS7	-0.0996288	0.0722965	0.168185	0.592112	0.905173	0.785582	1.04297	NA	NA	NA	NA	NA	NA	NA	NA	NA	NA	NA	NA	NA	NA	NA	NA	NA	NA	NA	NA	NA	NA	FALSE	FALSE	negative	NA	NA	NA	NA	NA	NA	NA	NA
11164-7	Teneurin-2	TENM2	Q9NT68	0.0858966	0.0623777	0.168499	0.592594	1.08969	0.96429	1.23141	0.114415	0.062166	0.0656997	0.576614	1.12122	0.992597	1.2665	0.0428605	0.0258718	0.0975905	0.372906	1.04379	0.992183	1.09809	NA	NA	NA	NA	0.65	0.26	0.0131	0.206	FALSE	FALSE	positive	positive	positive	NA	positive	TRUE	FALSE	FALSE	FALSE
4394-71	Fibroblast growth factor 8 isoform A	FGF8	P55075	-0.0917991	0.0666719	0.168549	0.592594	0.912288	0.800534	1.03964	-0.0299944	0.0796355	0.706437	0.936272	0.970451	0.830207	1.13439	-0.0555056	0.0283638	0.050357	0.254611	0.946007	0.894851	1.00009	NA	NA	NA	NA	0.13	0.13	0.321	0.666	FALSE	FALSE	negative	negative	negative	NA	positive	TRUE	FALSE	FALSE	FALSE
18904-23	Calcium/calmodulin-dependent protein kinase type IV	CAMK4	Q16566	-0.111024	0.080688	0.168831	0.592784	0.894917	0.764011	1.04825	-0.248421	0.13508	0.0659061	0.576614	0.780031	0.59859	1.01647	-0.00750916	0.025658	0.769779	0.932284	0.992519	0.943841	1.04371	NA	NA	NA	NA	0.16	0.24	0.501	0.791	FALSE	FALSE	negative	negative	negative	NA	positive	TRUE	FALSE	FALSE	FALSE
8832-55	Bone marrow stromal antigen 2	BST2	Q10589	-0.104607	0.0760237	0.168828	0.592784	0.900678	0.775992	1.0454	0.0203318	0.0757025	0.788257	0.95572	1.02054	0.879814	1.18378	-0.0414348	0.0292539	0.156663	0.482017	0.959412	0.90595	1.01603	NA	NA	NA	NA	-0.12	0.19	0.539	0.813	FALSE	FALSE	negative	positive	negative	NA	negative	TRUE	FALSE	FALSE	FALSE
13007-66	Epididymal-specific lipocalin-10	LCN10	Q6JVE6	0.0885501	0.0645385	0.170047	0.59305	1.09259	0.962766	1.23992	0.0412478	0.0837961	0.62255	0.912454	1.04211	0.88427	1.22812	0.0239352	0.0270531	0.376291	0.734403	1.02422	0.971331	1.08	NA	NA	NA	NA	NA	NA	NA	NA	FALSE	FALSE	positive	positive	positive	NA	NA	TRUE	FALSE	FALSE	FALSE
13470-43	Parathyroid hormone/parathyroid hormone-related peptide receptor	PTH1R	Q03431	-0.104697	0.076217	0.169542	0.59305	0.900597	0.775628	1.0457	0.066128	0.0653437	0.311537	0.801593	1.06836	0.939934	1.21434	0.0326902	0.0252728	0.195841	0.543027	1.03323	0.983297	1.0857	NA	NA	NA	NA	0.64	0.2	0.00174	0.0775	FALSE	FALSE	negative	positive	positive	NA	positive	NA	FALSE	FALSE	FALSE
15476-6	Regenerating islet-derived protein 3-gamma	REG3G	Q6UW15	-0.0886573	0.0644838	0.16917	0.59305	0.915159	0.806505	1.03845	-0.0692532	0.0835558	0.407203	0.830547	0.93309	0.792136	1.09913	0.0161914	0.0273991	0.554556	0.841388	1.01632	0.963185	1.07239	NA	NA	NA	NA	0	0.09	0.998	0.999	FALSE	FALSE	negative	negative	positive	NA	NA	NA	FALSE	FALSE	FALSE
19281-86	Transcription factor MafG	MAFG	O15525	0.0812833	0.0592625	0.170194	0.59305	1.08468	0.96573	1.21828	-0.0373948	0.0881085	0.671262	0.929693	0.963296	0.810513	1.14488	0.05913	0.0259201	0.0225341	0.150684	1.06091	1.00836	1.1162	NA	NA	NA	NA	0.26	0.11	0.0216	0.252	FALSE	FALSE	positive	negative	positive	NA	positive	TRUE	FALSE	FALSE	FALSE
2953-31	Luteinizing hormone	CGA LHB	P01215, P01229	-0.134737	0.0982318	0.17018	0.59305	0.873945	0.720888	1.0595	0.114952	0.134067	0.391208	0.824884	1.12182	0.862588	1.45896	-0.0887925	0.0459417	0.0532705	0.26212	0.915035	0.836243	1.00125	NA	NA	NA	NA	-0.2	0.08	0.0143	0.213	FALSE	FALSE	negative	positive	negative	NA	negative	TRUE	FALSE	FALSE	FALSE
3431-54	Ephrin type-A receptor 1	EPHA1	P21709	0.0924864	0.0673762	0.16985	0.59305	1.0969	0.961202	1.25175	0.0526457	0.0886803	0.552741	0.889389	1.05406	0.885885	1.25415	0.068682	0.0295983	0.0203154	0.142582	1.0711	1.01073	1.13507	NA	NA	NA	NA	-0.37	0.16	0.0218	0.252	FALSE	FALSE	positive	positive	positive	NA	negative	TRUE	FALSE	FALSE	FALSE
5242-37	Dual specificity mitogen-activated protein kinase kinase 4	MAP2K4	P45985	-0.0851255	0.0620263	0.169936	0.59305	0.918397	0.813266	1.03712	-0.259271	0.0803659	0.00125474	0.0593881	0.771614	0.65916	0.903252	-0.108458	0.0264237	4.05029e-05	0.00112748	0.897216	0.851933	0.944907	NA	NA	NA	NA	-0.18	0.13	0.142	0.497	FALSE	FALSE	negative	negative	negative	NA	negative	TRUE	FALSE	FALSE	FALSE
6563-78	Protocadherin gamma-A11	PCDHGA11	Q9Y5H2	0.0821488	0.0597681	0.169299	0.59305	1.08562	0.965609	1.22054	0.144745	0.0761223	0.0572396	0.548251	1.15574	0.995555	1.34171	NA	NA	NA	NA	NA	NA	NA	NA	NA	NA	NA	NA	NA	NA	NA	FALSE	FALSE	positive	positive	NA	NA	NA	NA	NA	NA	NA
6612-90	BRICHOS domain-containing protein 5	BRICD5	Q6PL45	0.0796585	0.0580353	0.169881	0.59305	1.08292	0.966484	1.21338	0.0319011	0.0802097	0.690836	0.935233	1.03242	0.882223	1.20818	0.0411323	0.0231926	0.0761439	0.31974	1.04199	0.995685	1.09045	NA	NA	NA	NA	0.27	0.1	0.00873	0.165	FALSE	FALSE	positive	positive	positive	NA	positive	TRUE	FALSE	FALSE	FALSE
7911-29	Sodium channel subunit beta-4	SCN4B	Q8IWT1	0.085474	0.0622296	0.169589	0.59305	1.08923	0.964162	1.23053	0.0582228	0.0814296	0.474604	0.860573	1.05995	0.90359	1.24337	0.043911	0.0265812	0.0985436	0.373877	1.04489	0.991846	1.10077	NA	NA	NA	NA	NA	NA	NA	NA	FALSE	FALSE	positive	positive	positive	NA	NA	TRUE	FALSE	FALSE	FALSE
8868-4	Cytosolic acyl coenzyme A thioester hydrolase	ACOT7	O00154	0.0851255	0.0620266	0.169938	0.59305	1.08885	0.96421	1.22961	NA	NA	NA	NA	NA	NA	NA	NA	NA	NA	NA	NA	NA	NA	NA	NA	NA	NA	NA	NA	NA	NA	FALSE	FALSE	positive	NA	NA	NA	NA	NA	NA	NA	NA
9765-4	Nuclear distribution protein nudE homolog 1	NDE1	Q9NXR1	-0.0960615	0.070057	0.170315	0.59305	0.908408	0.791858	1.04211	-0.0849638	0.101737	0.403642	0.829634	0.918546	0.75249	1.12125	-0.0757512	0.0318857	0.0175154	0.130509	0.927047	0.870884	0.986831	NA	NA	NA	NA	0.05	0.2	0.801	0.925	FALSE	FALSE	negative	negative	negative	NA	positive	TRUE	FALSE	FALSE	FALSE
9865-40	Ubiquitin-conjugating enzyme E2 B	UBE2B	P63146	-0.0933215	0.0680698	0.170385	0.59305	0.910901	0.797129	1.04091	-0.0720067	0.093514	0.441294	0.844486	0.930525	0.774689	1.11771	-0.0243464	0.0278771	0.382474	0.738104	0.975948	0.924054	1.03076	NA	NA	NA	NA	-0.3	0.16	0.0578	0.365	FALSE	FALSE	negative	negative	negative	NA	negative	TRUE	FALSE	FALSE	FALSE
2765-4	Growth/differentiation factor 11/8	GDF11 MSTN	O95390 O14793	-0.0890084	0.0650244	0.171047	0.594957	0.914838	0.805368	1.03919	-0.177995	0.0873833	0.0416556	0.475834	0.836947	0.705205	0.993299	0.0379101	0.0326904	0.246183	0.61206	1.03864	0.974177	1.10736	NA	NA	NA	NA	-0.17	0.21	0.427	0.742	FALSE	FALSE	negative	negative	positive	NA	negative	TRUE	FALSE	FALSE	FALSE
13744-37	Interleukin-3 receptor subunit alpha	IL3RA	P26951	0.0886674	0.064819	0.171336	0.595565	1.09272	0.962349	1.24075	0.0206458	0.0870412	0.812505	0.962304	1.02086	0.860747	1.21076	-0.0321979	0.0297502	0.279131	0.648338	0.968315	0.913468	1.02646	NA	NA	NA	NA	-0.08	0.13	0.535	0.81	FALSE	FALSE	positive	positive	negative	NA	negative	NA	FALSE	FALSE	FALSE
14283-12	Ras-related protein Rab-14	RAB14	P61106	-0.100136	0.0732631	0.171686	0.596384	0.904714	0.783698	1.04442	-0.107239	0.0959602	0.263766	0.790378	0.898311	0.744293	1.0842	-0.0543284	0.0292714	0.0634498	0.287456	0.947121	0.894313	1.00305	NA	NA	NA	NA	0.06	0.14	0.682	0.881	FALSE	FALSE	negative	negative	negative	NA	positive	TRUE	FALSE	FALSE	FALSE
12801-33	Interferon regulatory factor 2	IRF2	P14316	0.0798984	0.0586025	0.172758	0.596644	1.08318	0.965642	1.21502	-0.107169	0.0921985	0.245084	0.7886	0.898374	0.749853	1.07631	0.0329754	0.025236	0.191321	0.535289	1.03353	0.983649	1.08593	NA	NA	NA	NA	NA	NA	NA	NA	FALSE	FALSE	positive	negative	positive	NA	NA	TRUE	FALSE	FALSE	FALSE
14008-22	mRNA-decapping enzyme 1A	DCP1A	Q9NPI6	-0.100686	0.0737629	0.172254	0.596644	0.904217	0.7825	1.04487	-0.185455	0.109404	0.090049	0.626943	0.830727	0.670397	1.0294	-0.0777155	0.0304206	0.0106279	0.0927873	0.925228	0.871675	0.98207	NA	NA	NA	NA	-0.76	0.23	0.00103	0.0581	FALSE	FALSE	negative	negative	negative	NA	negative	TRUE	FALSE	FALSE	FALSE
14045-12	Nuclear receptor coactivator 2	NCOA2	Q15596	0.0704621	0.0516432	0.172441	0.596644	1.073	0.96971	1.1873	0.0693693	0.0748869	0.354279	0.818631	1.07183	0.925511	1.24129	7.15017e-05	0.0258618	0.997794	0.999533	1.00007	0.950643	1.05207	NA	NA	NA	NA	-0.14	0.14	0.307	0.657	FALSE	FALSE	positive	positive	positive	NA	negative	TRUE	FALSE	FALSE	FALSE
15404-3	Interferon alpha-21	IFNA21	P01568	-0.0988846	0.0724778	0.17246	0.596644	0.905847	0.785888	1.04412	-0.00318722	0.079222	0.967909	0.992258	0.996818	0.853455	1.16426	0.0400427	0.0253812	0.114645	0.409859	1.04086	0.990344	1.09394	NA	NA	NA	NA	0.08	0.07	0.215	0.569	FALSE	FALSE	negative	negative	positive	NA	positive	NA	FALSE	FALSE	FALSE
2788-55	Stromelysin-1	MMP3	P08254	0.0775934	0.0568181	0.17205	0.596644	1.08068	0.966794	1.20799	-0.0482038	0.0840978	0.566518	0.893535	0.95294	0.808128	1.1237	0.0885388	0.0272268	0.00114637	0.016046	1.09258	1.0358	1.15246	NA	NA	NA	NA	NA	NA	NA	NA	FALSE	FALSE	positive	negative	positive	NA	NA	TRUE	FALSE	FALSE	FALSE
3209-69	Matrix extracellular phosphoglycoprotein	MEPE	Q9NQ76	-0.094827	0.0695533	0.172766	0.596644	0.90953	0.793619	1.04237	-0.0839383	0.089873	0.350322	0.818394	0.919488	0.770983	1.0966	-8.56789e-05	0.0269357	0.997462	0.999514	0.999914	0.948495	1.05412	NA	NA	NA	NA	NA	NA	NA	NA	FALSE	FALSE	negative	negative	negative	NA	NA	TRUE	FALSE	FALSE	FALSE
5100-53	Lysosome membrane protein 2	SCARB2	Q14108	-0.101103	0.0741612	0.172791	0.596644	0.90384	0.781563	1.04525	-0.15715	0.107735	0.144656	0.713878	0.854576	0.691902	1.0555	-0.0310381	0.0275717	0.260283	0.627593	0.969439	0.918441	1.02327	NA	NA	NA	NA	0.35	0.26	0.178	0.537	FALSE	FALSE	negative	negative	negative	NA	positive	TRUE	FALSE	FALSE	FALSE
5131-15	Tumor necrosis factor receptor superfamily member 19	TNFRSF19	Q9NS68	-0.103089	0.0755342	0.172316	0.596644	0.902047	0.777917	1.04598	-0.0446303	0.0961973	0.642687	0.920588	0.956351	0.792013	1.15479	-0.0766575	0.0330786	0.0204802	0.143237	0.926207	0.868064	0.988245	NA	NA	NA	NA	NA	NA	NA	NA	FALSE	FALSE	negative	negative	negative	NA	NA	TRUE	FALSE	FALSE	FALSE
7049-2	Disintegrin and metalloproteinase domain-containing protein 23	ADAM23	O75077	-0.0890342	0.0652451	0.172375	0.596644	0.914814	0.804999	1.03961	-0.0914386	0.0838428	0.275451	0.792956	0.912617	0.77432	1.07562	-0.0721456	0.0288289	0.0123302	0.101935	0.930395	0.879282	0.98448	NA	NA	NA	NA	-0.47	0.17	0.00548	0.138	FALSE	FALSE	negative	negative	negative	NA	negative	TRUE	FALSE	FALSE	FALSE
13634-209	Pirin	PIR	O00625	0.0805379	0.0591271	0.173162	0.597133	1.08387	0.965266	1.21705	0.0080854	0.078999	0.91848	0.982676	1.00812	0.863508	1.17695	0.0245135	0.0247818	0.322578	0.692837	1.02482	0.976229	1.07582	NA	NA	NA	NA	0.11	0.19	0.553	0.818	FALSE	FALSE	positive	positive	positive	NA	positive	TRUE	FALSE	FALSE	FALSE
7853-19	Protein SCO1 homolog, mitochondrial	SCO1	O75880	-0.0981007	0.0720047	0.173065	0.597133	0.906558	0.787234	1.04397	-0.430977	0.107708	6.2983e-05	0.00791523	0.649874	0.526194	0.802624	-0.0511264	0.0294645	0.0827078	0.337658	0.950159	0.896842	1.00664	NA	NA	NA	NA	0.6	0.24	0.0131	0.206	FALSE	TRUE	negative	negative	negative	NA	positive	TRUE	FALSE	FALSE	FALSE
15343-337	Kininogen, HMW, Two Chain	KNG1	P01042	0.083348	0.0612077	0.173285	0.597163	1.08692	0.964043	1.22546	0.0418394	0.0847422	0.621499	0.912454	1.04273	0.883154	1.23113	0.0107719	0.0265764	0.685242	0.905575	1.01083	0.959525	1.06488	NA	NA	NA	NA	NA	NA	NA	NA	FALSE	FALSE	positive	positive	positive	NA	NA	TRUE	FALSE	FALSE	FALSE
12808-103	Calcium-regulated heat-stable protein 1	CARHSP1	Q9Y2V2	-0.0881723	0.0647894	0.173543	0.597659	0.915603	0.806413	1.03958	-0.106747	0.0909362	0.240447	0.7886	0.898753	0.752028	1.0741	-0.0233654	0.0268941	0.384962	0.739336	0.976905	0.926745	1.02978	NA	NA	NA	NA	-0.27	0.23	0.248	0.602	FALSE	FALSE	negative	negative	negative	NA	negative	TRUE	FALSE	FALSE	FALSE
8242-9	C-type lectin domain family 2 member L	CLEC2L	P0C7M8	0.0730047	0.0536833	0.173857	0.598065	1.07574	0.968299	1.19509	-0.0302481	0.0930103	0.74502	0.946746	0.970205	0.808521	1.16422	0.0285542	0.0231701	0.21781	0.57103	1.02897	0.983283	1.07677	NA	NA	NA	NA	-0.07	0.27	0.783	0.917	FALSE	FALSE	positive	negative	positive	NA	negative	TRUE	FALSE	FALSE	FALSE
8804-39	Collagen alpha-1(XX) chain	COL20A1	Q9P218	0.0713185	0.0524475	0.173891	0.598065	1.07392	0.969012	1.19019	-0.0551398	0.091916	0.548578	0.887523	0.946353	0.790338	1.13317	0.0017794	0.0268037	0.94707	0.987249	1.00178	0.950512	1.05582	NA	NA	NA	NA	-0.37	0.21	0.0845	0.419	FALSE	FALSE	positive	negative	positive	NA	negative	TRUE	FALSE	FALSE	FALSE
11168-3	Multiple epidermal growth factor-like domains protein 10	MEGF10	Q96KG7	0.0724228	0.053317	0.174355	0.59887	1.07511	0.968431	1.19354	-0.210791	0.12208	0.0842277	0.618807	0.809944	0.637586	1.02889	0.000305129	0.0270882	0.991013	0.99888	1.00031	0.948582	1.05485	NA	NA	NA	NA	0.24	0.15	0.127	0.48	FALSE	FALSE	positive	negative	positive	NA	positive	TRUE	FALSE	FALSE	FALSE
14334-3	Recoverin	RCVRN	P35243	0.0647121	0.0476385	0.174336	0.59887	1.06685	0.971748	1.17126	0.0391511	0.0595431	0.510843	0.873235	1.03993	0.925378	1.16866	-0.0501583	0.0283966	0.0773376	0.323382	0.951079	0.899591	1.00551	NA	NA	NA	NA	-0.21	0.31	0.485	0.783	FALSE	FALSE	positive	positive	negative	NA	negative	NA	FALSE	FALSE	FALSE
5687-5	Glucosidase 2 subunit beta	PRKCSH	P14314	-0.0879409	0.0647614	0.174489	0.598936	0.915815	0.806644	1.03976	-0.075018	0.0869246	0.388124	0.824694	0.927727	0.782399	1.10005	-0.0563529	0.0270215	0.0370255	0.208006	0.945205	0.896449	0.996614	NA	NA	NA	NA	NA	NA	NA	NA	FALSE	FALSE	negative	negative	negative	NA	NA	TRUE	FALSE	FALSE	FALSE
10494-48	Procalcitonin	CALCA	P01258	-0.0955191	0.0705191	0.175573	0.599753	0.908901	0.79157	1.04362	NA	NA	NA	NA	NA	NA	NA	NA	NA	NA	NA	NA	NA	NA	NA	NA	NA	NA	NA	NA	NA	NA	FALSE	FALSE	negative	NA	NA	NA	NA	NA	NA	NA	NA
12637-7	Carnitine O-acetyltransferase	CRAT	P43155	-0.0828356	0.0611484	0.175524	0.599753	0.920502	0.816534	1.03771	-0.119232	0.0815022	0.143487	0.712172	0.887602	0.756558	1.04134	-0.0392065	0.0301281	0.193147	0.538271	0.961552	0.906416	1.02004	NA	NA	NA	NA	0.07	0.06	0.246	0.602	FALSE	FALSE	negative	negative	negative	NA	positive	TRUE	FALSE	FALSE	FALSE
13229-20	Protein Mdm4	MDM4	O15151	0.0728575	0.0537733	0.175449	0.599753	1.07558	0.967985	1.19513	0.0946241	0.0641904	0.14045	0.710997	1.09925	0.969292	1.24662	0.0492886	0.0262177	0.0601113	0.277588	1.05052	0.997905	1.10592	NA	NA	NA	NA	NA	NA	NA	NA	FALSE	FALSE	positive	positive	positive	NA	NA	TRUE	FALSE	FALSE	FALSE
19120-33	D-amino-acid oxidase	DAO	P14920	0.0703566	0.0519424	0.175574	0.599753	1.07289	0.969039	1.18787	-0.000959043	0.0801408	0.990452	0.998348	0.999041	0.85382	1.16896	0.0573337	0.0237862	0.015936	0.122423	1.05901	1.01077	1.10955	NA	NA	NA	NA	0.21	0.17	0.218	0.574	FALSE	FALSE	positive	negative	positive	NA	positive	TRUE	FALSE	FALSE	FALSE
2429-27	Complement component C8	C8A C8B C8G	P07357,P07358,P07360	0.090636	0.0668008	0.174842	0.599753	1.09487	0.960507	1.24803	-0.00809756	0.0854948	0.924542	0.984375	0.991935	0.838897	1.17289	0.0151005	0.0271054	0.577457	0.85027	1.01522	0.962689	1.07061	NA	NA	NA	NA	NA	NA	NA	NA	FALSE	FALSE	positive	negative	positive	NA	NA	TRUE	FALSE	FALSE	FALSE
4250-23	NSFL1 cofactor p47	NSFL1C	Q9UNZ2	-0.0850677	0.0627701	0.175346	0.599753	0.91845	0.812128	1.03869	-0.0855152	0.0822151	0.298275	0.799596	0.918039	0.781409	1.07856	-0.0185961	0.03022	0.53832	0.834528	0.981576	0.925125	1.04147	NA	NA	NA	NA	-0.05	0.1	0.626	0.857	FALSE	FALSE	negative	negative	negative	NA	negative	TRUE	FALSE	FALSE	FALSE
4964-67	Endoplasmic reticulum aminopeptidase 1	ERAP1	Q9NZ08	0.0892597	0.0658454	0.175228	0.599753	1.09336	0.960984	1.24398	0.028035	0.0850879	0.74179	0.9465	1.02843	0.870457	1.21508	0.073269	0.0289494	0.011376	0.0961105	1.07602	1.01667	1.13884	NA	NA	NA	NA	0.14	0.08	0.0919	0.434	FALSE	FALSE	positive	positive	positive	NA	positive	TRUE	FALSE	FALSE	FALSE
6933-20	39S ribosomal protein L34, mitochondrial	MRPL34	Q9BQ48	0.0708643	0.0523261	0.175647	0.599753	1.07344	0.968802	1.18937	0.00155609	0.0842625	0.985266	0.997272	1.00156	0.849083	1.18141	0.0177995	0.0255272	0.485632	0.809061	1.01796	0.968281	1.07019	NA	NA	NA	NA	0.32	0.23	0.174	0.532	FALSE	FALSE	positive	positive	positive	NA	positive	TRUE	FALSE	FALSE	FALSE
14158-17	Annexin A5	ANXA5	P08758	-0.0919106	0.0678991	0.175853	0.60004	0.912187	0.798522	1.04203	0.0927028	0.0688054	0.177878	0.748034	1.09714	0.95872	1.25553	0.0239406	0.0259229	0.355731	0.720034	1.02423	0.97349	1.07761	NA	NA	NA	NA	-0.28	0.14	0.0501	0.347	FALSE	FALSE	negative	positive	positive	NA	negative	TRUE	FALSE	FALSE	FALSE
7140-1	Chymotrypsin-like elastase family member 2A	CELA2A	P08217	-0.0892945	0.065983	0.175961	0.60004	0.914576	0.803626	1.04084	-0.0403081	0.0831299	0.62776	0.913482	0.960493	0.81608	1.13046	0.0189058	0.0267123	0.479097	0.805886	1.01909	0.967104	1.07386	NA	NA	NA	NA	NA	NA	NA	NA	FALSE	FALSE	negative	negative	positive	NA	NA	NA	FALSE	FALSE	FALSE
10723-41	WD repeat-containing protein 1	WDR1	O75083	-0.100074	0.0739813	0.176154	0.600306	0.904771	0.782644	1.04595	NA	NA	NA	NA	NA	NA	NA	NA	NA	NA	NA	NA	NA	NA	NA	NA	NA	NA	NA	NA	NA	NA	FALSE	FALSE	negative	NA	NA	NA	NA	NA	NA	NA	NA
17380-2	Ubiquitin-conjugating enzyme E2 K	UBE2K	P61086	-0.0831511	0.0614918	0.176302	0.600416	0.920212	0.815727	1.03808	-0.061639	0.0792085	0.436459	0.840959	0.940222	0.80502	1.09813	-0.0138447	0.0321162	0.666408	0.894248	0.986251	0.926083	1.05033	NA	NA	NA	NA	-0.06	0.13	0.639	0.864	FALSE	FALSE	negative	negative	negative	NA	negative	TRUE	FALSE	FALSE	FALSE
6020-52	Urotensin-2	UTS2	O95399	0.0908399	0.0672851	0.176992	0.602372	1.09509	0.959792	1.24947	-0.0174452	0.0855325	0.838384	0.963653	0.982706	0.83103	1.16206	0.00724329	0.0271957	0.789978	0.940495	1.00727	0.954985	1.06242	NA	NA	NA	NA	-0.01	0.18	0.952	0.984	FALSE	FALSE	positive	negative	positive	NA	negative	TRUE	FALSE	FALSE	FALSE
7628-40	Cysteine-rich with EGF-like domain protein 1	CRELD1	Q96HD1	0.0823067	0.0610013	0.177253	0.602869	1.08579	0.96343	1.22369	0.2009	0.0835972	0.0162526	0.289646	1.2225	1.03774	1.44015	0.0946893	0.0325834	0.00366008	0.0417873	1.09932	1.03131	1.17181	NA	NA	NA	NA	0.23	0.18	0.189	0.552	FALSE	FALSE	positive	positive	positive	NA	positive	TRUE	FALSE	FALSE	FALSE
10607-4	Transmembrane prolyl 4-hydroxylase	P4HTM	Q9NXG6	0.0832548	0.0617372	0.177486	0.603268	1.08682	0.962954	1.22662	NA	NA	NA	NA	NA	NA	NA	NA	NA	NA	NA	NA	NA	NA	NA	NA	NA	NA	NA	NA	NA	NA	FALSE	FALSE	positive	NA	NA	NA	NA	NA	NA	NA	NA
16610-13	Low-density lipoprotein receptor-related protein 10	LRP10	Q7Z4F1	-0.0923916	0.0685591	0.177781	0.603472	0.911748	0.797106	1.04288	0.000542926	0.0885126	0.995106	0.999174	1.00054	0.841187	1.19009	-0.112698	0.0338886	0.000882502	0.0128234	0.893421	0.836007	0.954777	NA	NA	NA	NA	-0.16	0.25	0.519	0.801	FALSE	FALSE	negative	positive	negative	NA	negative	TRUE	FALSE	FALSE	FALSE
17462-19	Interferon regulatory factor 1	IRF1	P10914	0.0745393	0.0553262	0.177893	0.603472	1.07739	0.966668	1.20079	0.086258	0.0688867	0.210507	0.772211	1.09009	0.95241	1.24767	-0.00758729	0.027558	0.78307	0.93703	0.992441	0.940259	1.04752	NA	NA	NA	NA	-0.04	0.23	0.845	0.941	FALSE	FALSE	positive	positive	negative	NA	negative	NA	FALSE	FALSE	FALSE
7778-104	Caspase recruitment domain-containing protein 19	C9orf89	Q96LW7	0.070198	0.0520949	0.177819	0.603472	1.07272	0.968596	1.18804	0.165223	0.0609604	0.00672162	0.185833	1.17966	1.0468	1.32937	0.00280904	0.0264422	0.915397	0.980333	1.00281	0.952165	1.05615	NA	NA	NA	NA	0.12	0.21	0.571	0.827	FALSE	FALSE	positive	positive	positive	NA	positive	TRUE	FALSE	FALSE	FALSE
16302-11	BPI fold-containing family A member 2	BPIFA2	Q96DR5	0.0820219	0.0608991	0.178029	0.60354	1.08548	0.963348	1.22309	0.0701237	0.0822959	0.394163	0.824884	1.07264	0.912857	1.26039	0.0439368	0.0282303	0.11962	0.417515	1.04492	0.988671	1.10436	NA	NA	NA	NA	0.17	0.15	0.241	0.597	FALSE	FALSE	positive	positive	positive	NA	positive	TRUE	FALSE	FALSE	FALSE
11390-24	Carbonic anhydrase-related protein	CA8	P35219	-0.0897793	0.0666774	0.17815	0.603558	0.914133	0.802144	1.04176	0.0287203	0.0715999	0.68833	0.934989	1.02914	0.894388	1.18419	-0.0217389	0.0267882	0.417073	0.764318	0.978496	0.928446	1.03124	NA	NA	NA	NA	-0.34	0.18	0.0589	0.366	FALSE	FALSE	negative	positive	negative	NA	negative	TRUE	FALSE	FALSE	FALSE
7192-37	Interferon lambda receptor 1	IFNLR1	Q8IU57	0.0731832	0.0543664	0.178267	0.603561	1.07593	0.967176	1.19691	0.106307	0.0607123	0.0799469	0.614384	1.11216	0.987391	1.2527	0.0260063	0.0263474	0.323617	0.694165	1.02635	0.974692	1.08074	NA	NA	NA	NA	-0.56	0.29	0.0564	0.361	FALSE	FALSE	positive	positive	positive	NA	negative	TRUE	FALSE	FALSE	FALSE
12508-9	Charged multivesicular body protein 3	VPS24	Q9Y3E7	-0.0850892	0.0632599	0.178601	0.604301	0.91843	0.811331	1.03967	-0.118187	0.0857452	0.168096	0.74215	0.88853	0.751077	1.05114	-0.028937	0.030917	0.349295	0.717202	0.971478	0.914358	1.03217	NA	NA	NA	NA	0.11	0.1	0.26	0.615	FALSE	FALSE	negative	negative	negative	NA	positive	TRUE	FALSE	FALSE	FALSE
5128-53	SLAM family member 6	SLAMF6	Q96DU3	0.0690548	0.0513528	0.178718	0.604302	1.07149	0.968897	1.18496	0.0999156	0.068542	0.144916	0.714139	1.10508	0.966159	1.26397	0.0679568	0.0243917	0.00533528	0.0553518	1.07032	1.02035	1.12273	NA	NA	NA	NA	0.05	0.25	0.832	0.937	FALSE	FALSE	positive	positive	positive	NA	positive	TRUE	FALSE	FALSE	FALSE
3323-37	Low-density lipoprotein receptor-related protein 8	LRP8	Q14114	-0.0954869	0.0710376	0.178892	0.6045	0.90893	0.790792	1.04472	0.0160111	0.0735676	0.827711	0.963653	1.01614	0.879694	1.17375	-0.0967691	0.0326381	0.00302767	0.0358903	0.907766	0.851515	0.967732	NA	NA	NA	NA	-0.41	0.27	0.128	0.48	FALSE	FALSE	negative	positive	negative	NA	negative	TRUE	FALSE	FALSE	FALSE
10001-7	RAF proto-oncogene serine/threonine-protein kinase	RAF1	P04049	-0.0846173	0.063032	0.17945	0.605994	0.918864	0.812077	1.03969	-0.0852361	0.0854131	0.318314	0.801593	0.918295	0.776743	1.08564	-0.00946566	0.0273515	0.729286	0.917563	0.990579	0.938874	1.04513	NA	NA	NA	NA	0.18	0.12	0.132	0.486	FALSE	FALSE	negative	negative	negative	NA	positive	TRUE	FALSE	FALSE	FALSE
12455-48	Myoneurin	MYNN	Q9NPC7	0.0685132	0.0511156	0.180129	0.607801	1.07091	0.968823	1.18376	0.114175	0.0586698	0.0516479	0.521935	1.12095	0.999182	1.25755	0.0381092	0.024117	0.114065	0.408673	1.03884	0.990883	1.08913	NA	NA	NA	NA	-0.25	0.27	0.34	0.679	FALSE	FALSE	positive	positive	positive	NA	negative	TRUE	FALSE	FALSE	FALSE
8955-60	Glycosyltransferase 8 domain-containing protein 1	GLT8D1	Q68CQ7	-0.100152	0.0747358	0.180219	0.607801	0.9047	0.781426	1.04742	-0.0524825	0.0861897	0.542579	0.886441	0.948871	0.801385	1.1235	-0.00664936	0.026233	0.799903	0.943386	0.993373	0.943588	1.04578	NA	NA	NA	NA	0.09	0.26	0.746	0.905	FALSE	FALSE	negative	negative	negative	NA	positive	TRUE	FALSE	FALSE	FALSE
12527-50	Thyroid hormone receptor alpha	THRA	P10827	0.0728348	0.054476	0.18122	0.608477	1.07555	0.966631	1.19675	0.066451	0.0670832	0.321892	0.802566	1.06871	0.937037	1.21888	0.00760722	0.0266685	0.775451	0.93386	1.00764	0.956321	1.06171	NA	NA	NA	NA	0.11	0.21	0.606	0.845	FALSE	FALSE	positive	positive	positive	NA	positive	TRUE	FALSE	FALSE	FALSE
2828-82	Kunitz-type protease inhibitor 1	SPINT1	O43278	-0.0856599	0.0640878	0.181353	0.608477	0.917906	0.809554	1.04076	0.0761894	0.0780733	0.329129	0.805782	1.07917	0.926043	1.25761	0.031706	0.0262832	0.227694	0.586111	1.03221	0.980387	1.08678	NA	NA	NA	NA	-0.01	0.15	0.972	0.99	FALSE	FALSE	negative	positive	positive	NA	negative	TRUE	FALSE	FALSE	FALSE
3477-63	High affinity nerve growth factor receptor	NTRK1	P04629	-0.0963429	0.0720318	0.181058	0.608477	0.908153	0.788577	1.04586	-0.0237685	0.0853189	0.780564	0.953565	0.976512	0.826138	1.15426	0.0107644	0.0266607	0.686393	0.90647	1.01082	0.959359	1.06505	NA	NA	NA	NA	-0.07	0.22	0.738	0.903	FALSE	FALSE	negative	negative	positive	NA	negative	TRUE	FALSE	FALSE	FALSE
4959-2	Anterior gradient protein 2 homolog	AGR2	O95994	0.0685298	0.0512017	0.180757	0.608477	1.07093	0.968676	1.18398	0.0367241	0.0716142	0.608088	0.910508	1.03741	0.90155	1.19374	0.0589779	0.024661	0.0167777	0.126843	1.06075	1.0107	1.11328	NA	NA	NA	NA	-0.51	0.43	0.235	0.591	FALSE	FALSE	positive	positive	positive	NA	negative	TRUE	FALSE	FALSE	FALSE
5349-69	Delta-like protein 1	DLL1	O00548	-0.0998251	0.0745946	0.18082	0.608477	0.904996	0.781898	1.04747	-0.0440993	0.0893541	0.621635	0.912454	0.956859	0.803134	1.14001	0.00985871	0.0284251	0.728718	0.917563	1.00991	0.955182	1.06777	NA	NA	NA	NA	-0.1	0.22	0.642	0.866	FALSE	FALSE	negative	negative	positive	NA	negative	TRUE	FALSE	FALSE	FALSE
7127-3	Apolipoprotein A-II	APOA2	P02652	0.07002	0.0523861	0.181349	0.608477	1.07253	0.967871	1.18851	0.0684972	0.0718383	0.340341	0.813988	1.0709	0.930246	1.23282	-0.016945	0.0277593	0.541581	0.836773	0.983198	0.931134	1.03817	NA	NA	NA	NA	0.05	0.21	0.797	0.924	FALSE	FALSE	positive	positive	negative	NA	positive	TRUE	FALSE	FALSE	FALSE
9742-59	Spliceosome RNA helicase DDX39B	DDX39B	Q13838	0.0793773	0.059353	0.1811	0.608477	1.08261	0.96372	1.21617	0.0349152	0.0780342	0.654561	0.92485	1.03553	0.888668	1.20667	0.0843949	0.0263537	0.00136294	0.0185023	1.08806	1.03328	1.14574	NA	NA	NA	NA	0.02	0.14	0.905	0.965	FALSE	FALSE	positive	positive	positive	NA	positive	TRUE	FALSE	FALSE	FALSE
9999-1	Interferon regulatory factor 6	IRF6	O14896	-0.0833169	0.0622719	0.180912	0.608477	0.92006	0.814346	1.0395	-0.128532	0.0836207	0.124274	0.68365	0.879386	0.746449	1.036	-0.0586244	0.029905	0.0499541	0.253211	0.943061	0.889374	0.999988	NA	NA	NA	NA	0.01	0.08	0.851	0.944	FALSE	FALSE	negative	negative	negative	NA	positive	TRUE	FALSE	FALSE	FALSE
3902-21	S-phase kinase-associated protein 1	SKP1	P63208	-0.0893017	0.0668502	0.181599	0.608911	0.91457	0.802256	1.04261	-0.17465	0.106828	0.102075	0.650943	0.839751	0.68111	1.03534	0.00727351	0.0286109	0.799324	0.943348	1.0073	0.952369	1.0654	NA	NA	NA	NA	0.17	0.21	0.421	0.738	FALSE	FALSE	negative	negative	positive	NA	positive	NA	FALSE	FALSE	FALSE
10554-23	Beta-galactosidase	GLB1	P16278	0.0823242	0.0616825	0.181993	0.609561	1.08581	0.962161	1.22534	0.130218	0.0800022	0.103593	0.655318	1.13908	0.973764	1.33245	NA	NA	NA	NA	NA	NA	NA	NA	NA	NA	NA	NA	NA	NA	NA	FALSE	FALSE	positive	positive	NA	NA	NA	NA	NA	NA	NA
4148-49	Pappalysin-1	PAPPA	Q13219	-0.0861164	0.0645289	0.182027	0.609561	0.917487	0.808485	1.04119	0.0216915	0.0846439	0.797745	0.959463	1.02193	0.865705	1.20634	-0.0778317	0.0320647	0.0152104	0.119035	0.92512	0.868769	0.985126	NA	NA	NA	NA	0.12	0.12	0.315	0.662	FALSE	FALSE	negative	positive	negative	NA	positive	TRUE	FALSE	FALSE	FALSE
7757-5	HLA class II histocompatibility antigen, DQ alpha 2 chain	HLA-DQA2	P01906	-0.0929619	0.0697169	0.182394	0.610401	0.911228	0.794846	1.04465	0.0379034	0.0754076	0.615212	0.910912	1.03863	0.895928	1.20406	0.020399	0.0264186	0.440029	0.78237	1.02061	0.969107	1.07485	NA	NA	NA	NA	0.17	0.19	0.377	0.705	FALSE	FALSE	negative	positive	positive	NA	positive	NA	FALSE	FALSE	FALSE
9059-14	Rap guanine nucleotide exchange factor 5	RAPGEF5	Q92565	0.0840071	0.0630278	0.182579	0.610625	1.08764	0.961244	1.23065	0.0221514	0.0778221	0.775919	0.952935	1.0224	0.877762	1.19087	0.0161245	0.0255073	0.527287	0.831014	1.01626	0.966698	1.06835	NA	NA	NA	NA	NA	NA	NA	NA	FALSE	FALSE	positive	positive	positive	NA	NA	TRUE	FALSE	FALSE	FALSE
12367-52	Macoilin	TMEM57	Q8N5G2	-0.0913109	0.0685278	0.182707	0.610664	0.912734	0.798017	1.04394	0.0476116	0.0780048	0.541618	0.886441	1.04876	0.900074	1.22201	0.00144623	0.0268567	0.957055	0.990299	1.00145	0.950096	1.05557	NA	NA	NA	NA	0	0.11	0.978	0.993	FALSE	FALSE	negative	positive	positive	NA	NA	NA	FALSE	FALSE	FALSE
5343-74	Carboxypeptidase E	CPE	P16870	0.0795175	0.0597298	0.183094	0.611565	1.08276	0.963144	1.21724	0.0501351	0.0743799	0.500285	0.868646	1.05141	0.908783	1.21643	0.0173417	0.0263506	0.510465	0.822554	1.01749	0.966277	1.07142	NA	NA	NA	NA	NA	NA	NA	NA	FALSE	FALSE	positive	positive	positive	NA	NA	TRUE	FALSE	FALSE	FALSE
10866-60	Serine/threonine-protein phosphatase 4 regulatory subunit 3A	SMEK1	Q6IN85	0.0827588	0.0621897	0.183272	0.611767	1.08628	0.961623	1.2271	0.219117	0.0770412	0.00445292	0.143616	1.24498	1.07049	1.44791	0.0405315	0.0283617	0.152978	0.478237	1.04136	0.985056	1.10089	NA	NA	NA	NA	0.32	0.16	0.042	0.319	FALSE	FALSE	positive	positive	positive	NA	positive	TRUE	FALSE	FALSE	FALSE
11378-37	Tyrosine-protein kinase SYK	SYK	P43405	-0.0815348	0.061454	0.184588	0.613163	0.921701	0.817108	1.03968	-0.0676689	0.082399	0.411513	0.833655	0.93457	0.795193	1.09838	0.0109842	0.0303035	0.716999	0.915472	1.01104	0.952743	1.07291	NA	NA	NA	NA	0.03	0.06	0.593	0.839	FALSE	FALSE	negative	negative	positive	NA	positive	NA	FALSE	FALSE	FALSE
13666-222	Carbonic anhydrase-related protein 10	CA10	Q9NS85	0.0774429	0.058274	0.183866	0.613163	1.08052	0.963894	1.21126	-0.120722	0.091451	0.18681	0.751393	0.88628	0.740843	1.06027	-0.0505123	0.0285214	0.076556	0.320655	0.950742	0.899053	1.0054	NA	NA	NA	NA	-0.28	0.17	0.106	0.452	FALSE	FALSE	positive	negative	negative	NA	negative	NA	FALSE	FALSE	FALSE
14615-46	Keratin-associated protein 2-4	KRTAP2-4	Q9BYR9	0.08046	0.060623	0.184436	0.613163	1.08379	0.962365	1.22053	0.0196807	0.083654	0.814004	0.962304	1.01988	0.865644	1.20159	-0.018227	0.0273517	0.505161	0.821978	0.981938	0.930684	1.03601	NA	NA	NA	NA	0.11	0.17	0.513	0.799	FALSE	FALSE	positive	positive	negative	NA	positive	TRUE	FALSE	FALSE	FALSE
15388-24	Low affinity immunoglobulin gamma Fc region receptor III-A	FCGR3A	P08637	0.0807952	0.0608285	0.184096	0.613163	1.08415	0.9623	1.22143	0.015897	0.0817192	0.845759	0.963653	1.01602	0.865652	1.19252	0.0197551	0.0264505	0.455143	0.793361	1.01995	0.968422	1.07422	NA	NA	NA	NA	-0.02	0.02	0.353	0.69	FALSE	FALSE	positive	positive	positive	NA	negative	TRUE	FALSE	FALSE	FALSE
16908-5	Oligodendrocyte-myelin glycoprotein	OMG	P23515	-0.0845486	0.0637318	0.184631	0.613163	0.918927	0.81102	1.04119	-0.0323504	0.0845991	0.702167	0.936008	0.968167	0.820235	1.14278	-0.0819219	0.0295418	0.00555276	0.056847	0.921344	0.869512	0.976265	0.00042	0.83	0.75	0.92	-0.26	0.12	0.026	0.27	FALSE	FALSE	negative	negative	negative	negative	negative	TRUE	FALSE	FALSE	FALSE
19570-12	Fibroblast growth factor 8	FGF8	P55075	0.0707825	0.05335	0.184589	0.613163	1.07335	0.966781	1.19166	0.00974685	0.0886164	0.912418	0.98164	1.00979	0.848792	1.20134	0.00838552	0.0257373	0.744567	0.923949	1.00842	0.958814	1.06059	NA	NA	NA	NA	0.48	0.26	0.0672	0.384	FALSE	FALSE	positive	positive	positive	NA	positive	TRUE	FALSE	FALSE	FALSE
8244-16	Alpha-(1,6)-fucosyltransferase	FUT8	Q9BYC5	-0.083471	0.0628438	0.184103	0.613163	0.919918	0.813308	1.0405	0.0587363	0.0817358	0.47238	0.860506	1.0605	0.903512	1.24475	-0.0214445	0.0306937	0.484763	0.808755	0.978784	0.921638	1.03947	NA	NA	NA	NA	-0.06	0.1	0.557	0.82	FALSE	FALSE	negative	positive	negative	NA	negative	TRUE	FALSE	FALSE	FALSE
8298-8	Serine-rich single-pass membrane protein 1	SSMEM1	Q8WWF3	-0.082588	0.0621993	0.184245	0.613163	0.92073	0.815056	1.04011	-0.156814	0.0860648	0.0684488	0.586278	0.854863	0.722166	1.01194	-0.00640801	0.029558	0.828368	0.951647	0.993612	0.937686	1.05288	NA	NA	NA	NA	NA	NA	NA	NA	FALSE	FALSE	negative	negative	negative	NA	NA	TRUE	FALSE	FALSE	FALSE
11281-6	Growth factor receptor-bound protein 7	GRB7	Q14451	0.0839911	0.0633502	0.184898	0.61327	1.08762	0.960621	1.23141	0.0250828	0.0811344	0.757206	0.947999	1.0254	0.874642	1.20214	-0.00893006	0.0268483	0.739427	0.922422	0.99111	0.940304	1.04466	NA	NA	NA	NA	0.25	0.26	0.34	0.679	FALSE	FALSE	positive	positive	negative	NA	positive	TRUE	FALSE	FALSE	FALSE
13502-2	Sodium-independent sulfate anion transporter	SLC26A11	Q86WA9	0.0730032	0.0550577	0.184859	0.61327	1.07573	0.965692	1.19831	0.0265637	0.074608	0.721808	0.938688	1.02692	0.887215	1.18862	0.0576453	0.0243318	0.0178299	0.131765	1.05934	1.01001	1.11108	NA	NA	NA	NA	-0.24	0.15	0.102	0.445	FALSE	FALSE	positive	positive	positive	NA	negative	TRUE	FALSE	FALSE	FALSE
12436-84	Glutathione S-transferase omega-1	GSTO1	P78417	0.0797924	0.0602279	0.185224	0.613586	1.08306	0.962468	1.21877	0.206348	0.077956	0.0081215	0.205547	1.22918	1.05501	1.4321	0.0460097	0.0269239	0.0874731	0.348309	1.04708	0.993263	1.10382	NA	NA	NA	NA	NA	NA	NA	NA	FALSE	FALSE	positive	positive	positive	NA	NA	TRUE	FALSE	FALSE	FALSE
13672-3	Heat shock 70 kDa protein 6	HSPA6	P17066	0.0763732	0.0576477	0.185229	0.613586	1.07937	0.964046	1.20848	-0.0272549	0.0843934	0.746732	0.947916	0.973113	0.824757	1.14815	0.0202268	0.0264276	0.444052	0.785253	1.02043	0.968923	1.07468	NA	NA	NA	NA	0.77	0.33	0.0205	0.245	FALSE	FALSE	positive	negative	positive	NA	positive	TRUE	FALSE	FALSE	FALSE
6304-8	Complement C1q tumor necrosis factor-related protein 1	C1QTNF1	Q9BXJ1	-0.0843486	0.06369	0.185383	0.613706	0.919111	0.811248	1.04131	0.0552614	0.077268	0.474491	0.860573	1.05682	0.908297	1.22962	0.0394012	0.0286495	0.169043	0.500664	1.04019	0.983389	1.10027	NA	NA	NA	NA	0.83	0.31	0.00703	0.153	FALSE	FALSE	negative	positive	positive	NA	positive	NA	FALSE	FALSE	FALSE
17202-37	Programmed cell death protein 4	PDCD4	Q53EL6	-0.101768	0.0768866	0.185632	0.614139	0.903239	0.776883	1.05015	-0.0444688	0.0878301	0.612642	0.910912	0.956505	0.805239	1.13619	0.0104683	0.0260141	0.687383	0.906531	1.01052	0.960292	1.06338	NA	NA	NA	NA	-0.38	0.26	0.145	0.501	FALSE	FALSE	negative	negative	positive	NA	negative	TRUE	FALSE	FALSE	FALSE
14134-49	Amphoterin-induced protein 2	AMIGO2	Q86SJ2	0.0829146	0.0627433	0.186338	0.616086	1.08645	0.96073	1.22862	0.111195	0.0962795	0.248122	0.7886	1.11761	0.925416	1.34973	0.0171281	0.0276029	0.534917	0.834528	1.01728	0.963703	1.07383	NA	NA	NA	NA	NA	NA	NA	NA	FALSE	FALSE	positive	positive	positive	NA	NA	TRUE	FALSE	FALSE	FALSE
18172-71	Histone chaperone ASF1A	ASF1A	Q9Y294	-0.0901205	0.0682471	0.186667	0.616781	0.913821	0.799407	1.04461	0.0258535	0.0670989	0.700012	0.935447	1.02619	0.89973	1.17043	-0.0141372	0.0265487	0.59438	0.86015	0.985962	0.93597	1.03862	NA	NA	NA	NA	0.33	0.19	0.0788	0.407	FALSE	FALSE	negative	positive	negative	NA	positive	TRUE	FALSE	FALSE	FALSE
11280-6	Glutamate decarboxylase 1	GAD1	Q99259	0.0706123	0.0535985	0.187694	0.618036	1.07317	0.966146	1.19204	0.105124	0.0633655	0.0971153	0.64339	1.11085	0.981108	1.25774	-0.00156998	0.0267482	0.953195	0.989719	0.998431	0.947436	1.05217	NA	NA	NA	NA	-0.03	0.15	0.838	0.94	FALSE	FALSE	positive	positive	negative	NA	negative	NA	FALSE	FALSE	FALSE
18837-9	Small glutamine-rich tetratricopeptide repeat-containing protein beta	SGTB	Q96EQ0	0.0755144	0.0573075	0.187603	0.618036	1.07844	0.963861	1.20664	0.00824219	0.0762375	0.913907	0.981646	1.00828	0.86833	1.17078	-0.0144963	0.0278123	0.602215	0.862671	0.985608	0.93332	1.04083	NA	NA	NA	NA	-0.02	0.17	0.918	0.97	FALSE	FALSE	positive	positive	negative	NA	negative	NA	FALSE	FALSE	FALSE
3044-3	C-C motif chemokine 18	CCL18	P55774	0.0820609	0.0622593	0.187487	0.618036	1.08552	0.960821	1.22641	0.21543	0.0877155	0.014049	0.27235	1.2404	1.04447	1.47308	0.0750734	0.0291621	0.010043	0.0893412	1.07796	1.01808	1.14137	NA	NA	NA	NA	-0.01	0.13	0.916	0.97	FALSE	FALSE	positive	positive	positive	NA	negative	TRUE	FALSE	FALSE	FALSE
4785-30	Corticosteroid-binding globulin	SERPINA6	P08185	0.0741384	0.0562831	0.187758	0.618036	1.07696	0.96447	1.20256	-0.0064216	0.0803921	0.936334	0.989111	0.993599	0.84875	1.16317	-0.0110154	0.0268839	0.681997	0.903401	0.989045	0.93828	1.04256	NA	NA	NA	NA	NA	NA	NA	NA	FALSE	FALSE	positive	negative	negative	NA	NA	NA	FALSE	FALSE	FALSE
7242-14	V-set and transmembrane domain-containing protein 4	VSTM4	Q8IW00	0.0814766	0.0618156	0.187484	0.618036	1.08489	0.961095	1.22463	-0.0596233	0.0876577	0.496388	0.868422	0.942119	0.793396	1.11872	-0.000571136	0.0268202	0.98301	0.996848	0.999429	0.948249	1.05337	NA	NA	NA	NA	0.07	0.27	0.791	0.922	FALSE	FALSE	positive	negative	negative	NA	positive	TRUE	FALSE	FALSE	FALSE
8931-124	G0/G1 switch protein 2	G0S2	P27469	0.0723652	0.0549127	0.187563	0.618036	1.07505	0.965351	1.19721	0.0561216	0.0676124	0.406511	0.830547	1.05773	0.926447	1.20761	0.054727	0.0248664	0.0277472	0.173595	1.05625	1.00601	1.10901	NA	NA	NA	NA	NA	NA	NA	NA	FALSE	FALSE	positive	positive	positive	NA	NA	TRUE	FALSE	FALSE	FALSE
11430-49	E3 ubiquitin-protein ligase DTX1	DTX1	Q86Y01	0.082667	0.0628449	0.188371	0.618102	1.08618	0.960301	1.22856	0.0895835	0.0810148	0.268827	0.790378	1.09372	0.933135	1.28194	0.00888256	0.0263254	0.735805	0.920697	1.00892	0.958185	1.06235	NA	NA	NA	NA	0.07	0.28	0.813	0.93	FALSE	FALSE	positive	positive	positive	NA	positive	TRUE	FALSE	FALSE	FALSE
11490-42	Ubiquitin-like protein 4A	UBL4A	P11441	-0.0818878	0.0622382	0.188269	0.618102	0.921375	0.815565	1.04091	-0.0879507	0.0855676	0.30402	0.799596	0.915806	0.774403	1.08303	-0.0405803	0.0286871	0.15719	0.483175	0.960232	0.907732	1.01577	NA	NA	NA	NA	0.07	0.08	0.402	0.725	FALSE	FALSE	negative	negative	negative	NA	positive	TRUE	FALSE	FALSE	FALSE
4905-63	Coactosin-like protein	COTL1	Q14019	-0.0878054	0.0666876	0.18795	0.618102	0.915939	0.803713	1.04384	-0.0292606	0.0811287	0.718347	0.937749	0.971163	0.828389	1.13855	-0.0289702	0.0283641	0.30708	0.678066	0.971445	0.918914	1.02698	NA	NA	NA	NA	-0.01	0.18	0.974	0.991	FALSE	FALSE	negative	negative	negative	NA	negative	TRUE	FALSE	FALSE	FALSE
7224-11	T-cell receptor-associated transmembrane adapter 1	TRAT1	Q6PIZ9	-0.0898709	0.0683213	0.188371	0.618102	0.914049	0.79949	1.04502	-0.152411	0.102778	0.138095	0.708835	0.858635	0.701977	1.05025	0.0515569	0.0240867	0.0323163	0.191272	1.05291	1.00436	1.10381	NA	NA	NA	NA	0.02	0.17	0.889	0.959	FALSE	FALSE	negative	negative	positive	NA	positive	NA	FALSE	FALSE	FALSE
8396-42	Fatty-acid amide hydrolase 2	FAAH2	Q6GMR7	-0.0923148	0.070125	0.188029	0.618102	0.911818	0.794724	1.04616	0.164573	0.0621334	0.00808015	0.205213	1.17889	1.04372	1.33156	0.0136101	0.0260019	0.600678	0.861963	1.0137	0.963336	1.0667	NA	NA	NA	NA	0.33	0.16	0.0404	0.316	FALSE	FALSE	negative	positive	positive	NA	positive	NA	FALSE	FALSE	FALSE
10749-18	Complement C1q tumor necrosis factor-related protein 3	C1QTNF3	Q9BXJ4	0.0749293	0.0571694	0.189975	0.618557	1.07781	0.963558	1.2056	0.158281	0.0721	0.0281425	0.396771	1.1715	1.01711	1.34931	NA	NA	NA	NA	NA	NA	NA	NA	NA	NA	NA	NA	NA	NA	NA	FALSE	FALSE	positive	positive	NA	NA	NA	NA	NA	NA	NA
11591-43	Protein regulator of cytokinesis 1	PRC1	O43663	-0.0957845	0.0730611	0.189851	0.618557	0.90866	0.787427	1.04856	-0.05643	0.0942065	0.549171	0.887523	0.945133	0.785783	1.1368	0.00277902	0.0278922	0.920635	0.980333	1.00278	0.949435	1.05913	NA	NA	NA	NA	NA	NA	NA	NA	FALSE	FALSE	negative	negative	positive	NA	NA	NA	FALSE	FALSE	FALSE
12340-17	Alanine--tRNA ligase, cytoplasmic	AARS	P49588	-0.0809001	0.0617384	0.190071	0.618557	0.922286	0.817171	1.04092	-0.116763	0.0826465	0.157714	0.735947	0.889796	0.756729	1.04626	-0.030742	0.0304556	0.312781	0.684389	0.969726	0.913535	1.02937	NA	NA	NA	NA	0.06	0.08	0.46	0.766	FALSE	FALSE	negative	negative	negative	NA	positive	TRUE	FALSE	FALSE	FALSE
12764-3	Engulfment and cell motility protein 1	ELMO1	Q92556	-0.0898731	0.0686702	0.190614	0.618557	0.914047	0.798942	1.04574	0.00387903	0.0849982	0.9636	0.991756	1.00389	0.849831	1.18587	-0.0216728	0.0274998	0.430635	0.774587	0.97856	0.927214	1.03275	NA	NA	NA	NA	NA	NA	NA	NA	FALSE	FALSE	negative	positive	negative	NA	NA	TRUE	FALSE	FALSE	FALSE
14012-17	Probable ATP-dependent RNA helicase DHX58	DHX58	Q96C10	0.0689696	0.0525614	0.189462	0.618557	1.0714	0.966522	1.18767	-0.0425437	0.0849031	0.616311	0.910912	0.958349	0.811433	1.13186	-0.00109564	0.0270141	0.967648	0.993752	0.998905	0.947392	1.05322	NA	NA	NA	NA	-0.17	0.17	0.335	0.676	FALSE	FALSE	positive	negative	negative	NA	negative	NA	FALSE	FALSE	FALSE
14254-27	Tyrosine-protein phosphatase non-receptor type 4	PTPN4	P29074	-0.0811714	0.0619201	0.189889	0.618557	0.922036	0.816658	1.04101	0.0240628	0.0825604	0.770702	0.951659	1.02435	0.871312	1.20428	0.0211475	0.0258816	0.413879	0.762184	1.02137	0.970854	1.07452	NA	NA	NA	NA	-0.72	0.22	0.000847	0.0512	FALSE	FALSE	negative	positive	positive	NA	negative	TRUE	FALSE	FALSE	FALSE
19195-85	40S ribosomal protein S5	RPS5	P46782	0.0771696	0.0587115	0.188716	0.618557	1.08023	0.962804	1.21197	-0.000261433	0.0814385	0.997439	0.99999	0.999739	0.852245	1.17276	0.0856576	0.0252148	0.000681007	0.0103827	1.08943	1.0369	1.14463	NA	NA	NA	NA	0.14	0.11	0.209	0.565	FALSE	FALSE	positive	negative	positive	NA	positive	TRUE	FALSE	FALSE	FALSE
19213-1	Serine protease inhibitor Kazal-type 4	SPINK4	O60575	0.0809659	0.061851	0.190519	0.618557	1.08433	0.960538	1.22409	0.0332961	0.0834763	0.68999	0.935169	1.03386	0.877817	1.21763	0.0101385	0.0269097	0.706351	0.911813	1.01019	0.958291	1.0649	NA	NA	NA	NA	-0.15	0.25	0.552	0.818	FALSE	FALSE	positive	positive	positive	NA	negative	TRUE	FALSE	FALSE	FALSE
3195-50	Granulysin	GNLY	P22749	-0.0836547	0.0637134	0.189188	0.618557	0.919749	0.811774	1.04209	-0.0304348	0.0835923	0.715794	0.937749	0.970024	0.823431	1.14271	-0.0191337	0.0282038	0.497512	0.816824	0.981048	0.928289	1.03681	NA	NA	NA	NA	-0.07	0.13	0.601	0.842	FALSE	FALSE	negative	negative	negative	NA	negative	TRUE	FALSE	FALSE	FALSE
3221-54	Secreted frizzled-related protein 1	SFRP1	Q8N474	-0.0844963	0.0645566	0.190578	0.618557	0.918975	0.809752	1.04293	-0.0208689	0.0878147	0.812155	0.962304	0.979347	0.824494	1.16328	-0.0230526	0.0269243	0.391888	0.745128	0.977211	0.92698	1.03016	NA	NA	NA	NA	-0.14	0.2	0.477	0.775	FALSE	FALSE	negative	negative	negative	NA	negative	TRUE	FALSE	FALSE	FALSE
3473-78	Thrombopoietin Receptor	MPL	P40238	-0.082347	0.0627097	0.189134	0.618557	0.920952	0.814437	1.0414	-0.126716	0.0905498	0.161691	0.737523	0.880984	0.737718	1.05207	0.00124561	0.0272051	0.963481	0.992573	1.00125	0.949257	1.05608	NA	NA	NA	NA	0.35	0.14	0.0153	0.216	FALSE	FALSE	negative	negative	positive	NA	positive	NA	FALSE	FALSE	FALSE
3889-64	Lamin-B1	LMNB1	P20700	-0.0941974	0.0718376	0.189772	0.618557	0.910103	0.790572	1.04771	-0.2263	0.122549	0.0648044	0.576614	0.797479	0.627196	1.01399	-0.0386783	0.0272539	0.155845	0.481171	0.96206	0.912019	1.01485	NA	NA	NA	NA	0.41	0.21	0.0579	0.365	FALSE	FALSE	negative	negative	negative	NA	positive	TRUE	FALSE	FALSE	FALSE
7822-11	HRAS-like suppressor 2	HRASLS2	Q9NWW9	-0.0944204	0.0720793	0.190212	0.618557	0.9099	0.790021	1.04797	0.00595634	0.0856428	0.944553	0.989893	1.00597	0.850523	1.18984	-0.00655873	0.0274288	0.811014	0.946998	0.993463	0.941465	1.04833	NA	NA	NA	NA	0.25	0.15	0.099	0.443	FALSE	FALSE	negative	positive	negative	NA	positive	TRUE	FALSE	FALSE	FALSE
7824-88	Methionine-R-sulfoxide reductase B3	MSRB3	Q8IXL7	-0.0908665	0.0693478	0.190094	0.618557	0.91314	0.79709	1.04609	0.0490568	0.0685085	0.473949	0.860573	1.05028	0.91831	1.20121	-0.0143777	0.0265749	0.58849	0.855876	0.985725	0.935697	1.03843	NA	NA	NA	NA	-0.14	0.18	0.44	0.751	FALSE	FALSE	negative	positive	negative	NA	negative	TRUE	FALSE	FALSE	FALSE
8004-15	Glyceraldehyde-3-phosphate dehydrogenase, testis-specific	GAPDHS	O14556	-0.0911302	0.0694651	0.189559	0.618557	0.912899	0.796696	1.04605	-0.101424	0.096209	0.291788	0.797903	0.90355	0.748268	1.09106	0.0113425	0.0259823	0.662439	0.892929	1.01141	0.961191	1.06425	NA	NA	NA	NA	-0.07	0.15	0.668	0.875	FALSE	FALSE	negative	negative	positive	NA	negative	TRUE	FALSE	FALSE	FALSE
8014-359	Glycoprotein endo-alpha-1,2-mannosidase	MANEA	Q5SRI9	0.0880797	0.0671495	0.189623	0.618557	1.09208	0.957401	1.24569	-0.0145802	0.084067	0.862309	0.966877	0.985526	0.835812	1.16206	-0.0458407	0.0269317	0.0887351	0.349787	0.955194	0.906082	1.00697	NA	NA	NA	NA	NA	NA	NA	NA	FALSE	FALSE	positive	negative	negative	NA	NA	NA	FALSE	FALSE	FALSE
8034-6	Dorsal root ganglia homeobox protein	DRGX	A6NNA5	-0.089997	0.0686595	0.189934	0.618557	0.913934	0.79886	1.04558	0.0726115	0.0746769	0.33088	0.805782	1.07531	0.928899	1.2448	-0.0196672	0.0268567	0.463986	0.799605	0.980525	0.930247	1.03352	NA	NA	NA	NA	-0.11	0.18	0.554	0.818	FALSE	FALSE	negative	positive	negative	NA	negative	TRUE	FALSE	FALSE	FALSE
9907-216	Tankyrase-1	TNKS	O95271	-0.0932721	0.0712722	0.190645	0.618557	0.910946	0.792181	1.04752	-0.0833641	0.110764	0.451673	0.849174	0.920016	0.740476	1.14309	0.00116777	0.026866	0.96533	0.992573	1.00117	0.949814	1.0553	NA	NA	NA	NA	0.32	0.25	0.205	0.561	FALSE	FALSE	negative	negative	positive	NA	positive	NA	FALSE	FALSE	FALSE
14685-17	RAC-beta serine/threonine-protein kinase	AKT2	P31751	0.0751716	0.0574687	0.190858	0.618707	1.07807	0.963226	1.2066	0.011158	0.0852637	0.895883	0.977063	1.01122	0.855594	1.19515	0.0103947	0.0290454	0.720435	0.915852	1.01045	0.954533	1.06964	NA	NA	NA	NA	0.24	0.2	0.211	0.565	FALSE	FALSE	positive	positive	positive	NA	positive	TRUE	FALSE	FALSE	FALSE
6621-10	Prorelaxin H2	RLN2	P04090	0.0779149	0.0595753	0.190928	0.618707	1.08103	0.961892	1.21493	0.103953	0.068361	0.12835	0.694022	1.10955	0.970412	1.26863	-0.0507706	0.0267317	0.05753	0.272525	0.950497	0.901979	1.00162	NA	NA	NA	NA	0.02	0.22	0.944	0.984	FALSE	FALSE	positive	positive	negative	NA	positive	TRUE	FALSE	FALSE	FALSE
13992-12	Vesicle-fusing ATPase	NSF	P46459	-0.084768	0.0649149	0.191609	0.61899	0.918725	0.808964	1.04338	-0.0172324	0.0826486	0.834837	0.963653	0.982915	0.835919	1.15576	0.0121607	0.0269529	0.651858	0.890418	1.01223	0.96015	1.06715	NA	NA	NA	NA	0.19	0.1	0.0643	0.38	FALSE	FALSE	negative	negative	positive	NA	positive	NA	FALSE	FALSE	FALSE
7076-17	Endothelin-converting enzyme-like 1	ECEL1	O95672	0.0762919	0.058421	0.191587	0.61899	1.07928	0.962508	1.21021	0.0336991	0.0767596	0.660646	0.927671	1.03427	0.889808	1.20219	0.0551161	0.0249058	0.0268986	0.170662	1.05666	1.00632	1.10952	NA	NA	NA	NA	0.17	0.22	0.441	0.752	FALSE	FALSE	positive	positive	positive	NA	positive	TRUE	FALSE	FALSE	FALSE
8269-327	Arylsulfatase K	ARSK	Q6UWY0	0.0713868	0.0546218	0.191237	0.61899	1.074	0.964957	1.19536	-0.0893799	0.084706	0.291344	0.797903	0.914498	0.774604	1.07966	-0.0217178	0.0283728	0.444007	0.785253	0.978516	0.925587	1.03447	NA	NA	NA	NA	-0.04	0.28	0.901	0.964	FALSE	FALSE	positive	negative	negative	NA	negative	NA	FALSE	FALSE	FALSE
8424-269	Catenin beta-1	CTNNB1	P35222	0.0787453	0.0602917	0.191528	0.61899	1.08193	0.961341	1.21764	0.12012	0.0808877	0.137538	0.70823	1.12763	0.962309	1.32136	0.00772176	0.0268943	0.774024	0.933842	1.00775	0.956007	1.0623	NA	NA	NA	NA	NA	NA	NA	NA	FALSE	FALSE	positive	positive	positive	NA	NA	TRUE	FALSE	FALSE	FALSE
9002-36	Serpin A11	SERPINA11	Q86U17	0.0980713	0.0750685	0.191408	0.61899	1.10304	0.952121	1.27788	-0.242285	0.0984041	0.0138109	0.269886	0.784832	0.647163	0.951788	-0.0506284	0.0273729	0.0643737	0.289862	0.950632	0.900975	1.00303	0.00034	0.81	0.72	0.91	-0.02	0.1	0.831	0.937	FALSE	FALSE	positive	negative	negative	negative	negative	FALSE	FALSE	FALSE	FALSE
5410-53	Cadherin-15	CDH15	P55291	0.0676534	0.0518427	0.191902	0.619552	1.06999	0.966612	1.18443	-0.121051	0.107153	0.258603	0.790378	0.885989	0.718154	1.09305	0.007546	0.0263693	0.774751	0.93386	1.00757	0.956823	1.06102	NA	NA	NA	NA	NA	NA	NA	NA	FALSE	FALSE	positive	negative	positive	NA	NA	TRUE	FALSE	FALSE	FALSE
19236-24	Activated RNA polymerase II transcriptional coactivator p15	SUB1	P53999	0.076735	0.0588689	0.192407	0.6208	1.07976	0.962089	1.21181	0.00424897	0.0793379	0.957289	0.990924	1.00426	0.85963	1.17322	0.0582027	0.0252537	0.021182	0.144768	1.05993	1.00874	1.11371	NA	NA	NA	NA	NA	NA	NA	NA	FALSE	FALSE	positive	positive	positive	NA	NA	TRUE	FALSE	FALSE	FALSE
10078-5	BAG family molecular chaperone regulator 3	BAG3	O95817	0.0728399	0.0559632	0.193064	0.62191	1.07556	0.963823	1.20025	-0.116172	0.0986276	0.238843	0.7886	0.890322	0.733827	1.08019	-0.0102215	0.0268312	0.703236	0.911499	0.989831	0.939122	1.04328	NA	NA	NA	NA	-0.1	0.32	0.748	0.906	FALSE	FALSE	positive	negative	negative	NA	negative	NA	FALSE	FALSE	FALSE
11494-4	RNA polymerase II elongation factor ELL2	ELL2	O00472	-0.0982555	0.0755337	0.193321	0.62191	0.906417	0.781686	1.05105	0.0766167	0.0773988	0.322225	0.802566	1.07963	0.927665	1.25649	-0.0300071	0.0283669	0.290137	0.658858	0.970439	0.917957	1.02592	NA	NA	NA	NA	-0.13	0.2	0.505	0.793	FALSE	FALSE	negative	positive	negative	NA	negative	TRUE	FALSE	FALSE	FALSE
12352-70	Arrestin domain-containing protein 3	ARRDC3	Q96B67	0.0744309	0.0572107	0.193259	0.62191	1.07727	0.963	1.2051	0.122802	0.0664815	0.0647247	0.576614	1.13066	0.992526	1.28802	-0.00530042	0.025262	0.83381	0.952499	0.994714	0.946662	1.0452	NA	NA	NA	NA	-0.17	0.1	0.0977	0.44	FALSE	FALSE	positive	positive	negative	NA	negative	NA	FALSE	FALSE	FALSE
15535-3	Serine protease 27	PRSS27	Q9BQR3	-0.0859178	0.0660531	0.193348	0.62191	0.91767	0.806233	1.04451	-0.0727527	0.0879521	0.408132	0.831512	0.929831	0.782596	1.10477	-0.0393268	0.0289949	0.174992	0.510051	0.961436	0.908322	1.01766	NA	NA	NA	NA	-0.01	0.15	0.926	0.975	FALSE	FALSE	negative	negative	negative	NA	negative	TRUE	FALSE	FALSE	FALSE
7131-207	Cholesteryl ester transfer protein	CETP	P11597	0.0798324	0.0613353	0.193062	0.62191	1.08311	0.96042	1.22146	-0.0557484	0.0813463	0.493141	0.866773	0.945777	0.80639	1.10926	NA	NA	NA	NA	NA	NA	NA	NA	NA	NA	NA	NA	NA	NA	NA	FALSE	FALSE	positive	negative	NA	NA	NA	NA	NA	NA	NA
10451-11	Nucleobindin-1	NUCB1	Q02818	0.0835532	0.0642748	0.193623	0.62241	1.08714	0.958462	1.2331	0.164236	0.0766446	0.0321274	0.425314	1.17849	1.01411	1.36952	0.0882385	0.0232787	0.000150331	0.00312979	1.09225	1.04353	1.14324	NA	NA	NA	NA	NA	NA	NA	NA	FALSE	FALSE	positive	positive	positive	NA	NA	TRUE	FALSE	FALSE	FALSE
8041-5	Fibronectin type III domain-containing protein 5	FNDC5	Q8NAU1	0.0817095	0.0629463	0.194259	0.62407	1.08514	0.959191	1.22763	NA	NA	NA	NA	NA	NA	NA	NA	NA	NA	NA	NA	NA	NA	NA	NA	NA	NA	NA	NA	NA	NA	FALSE	FALSE	positive	NA	NA	NA	NA	NA	NA	NA	NA
11360-39	Ribonucleoside-diphosphate reductase large subunit	RRM1	P23921	0.0775039	0.0597283	0.194423	0.624212	1.08059	0.961209	1.21479	-0.0310391	0.0836227	0.710503	0.937572	0.969438	0.822884	1.14209	0.0431899	0.0273307	0.114045	0.408673	1.04414	0.989676	1.10159	NA	NA	NA	NA	-0.09	0.07	0.223	0.578	FALSE	FALSE	positive	negative	positive	NA	negative	TRUE	FALSE	FALSE	FALSE
5749-53	Colipase	CLPS	P04118	-0.0905827	0.0698575	0.194742	0.624851	0.913399	0.79652	1.04743	-0.0352001	0.0845625	0.677219	0.932247	0.965412	0.817959	1.13945	-0.0197824	0.0268879	0.46189	0.798657	0.980412	0.930083	1.03346	NA	NA	NA	NA	-0.17	0.14	0.216	0.57	FALSE	FALSE	negative	negative	negative	NA	negative	TRUE	FALSE	FALSE	FALSE
10830-5	EF-hand calcium-binding domain-containing protein 14	EFCAB14	O75071	-0.102521	0.0791342	0.195135	0.625728	0.902559	0.772886	1.05399	0.0426208	0.0769308	0.579569	0.896727	1.04354	0.897481	1.21337	-0.026438	0.0280033	0.345118	0.71431	0.973908	0.921895	1.02886	NA	NA	NA	NA	-0.24	0.21	0.248	0.602	FALSE	FALSE	negative	positive	negative	NA	negative	TRUE	FALSE	FALSE	FALSE
5627-53	Progonadoliberin-1	GNRH1	P01148	-0.0913128	0.0705274	0.195419	0.625869	0.912732	0.794894	1.04804	-0.0266346	0.089743	0.766629	0.95044	0.973717	0.816661	1.16098	-0.0201029	0.0276309	0.466889	0.801606	0.980098	0.928432	1.03464	NA	NA	NA	NA	-0.19	0.23	0.404	0.726	FALSE	FALSE	negative	negative	negative	NA	negative	TRUE	FALSE	FALSE	FALSE
8260-13	PDZK1-interacting protein 1	PDZK1IP1	Q13113	0.0757271	0.0584879	0.195407	0.625869	1.07867	0.961838	1.20969	NA	NA	NA	NA	NA	NA	NA	NA	NA	NA	NA	NA	NA	NA	NA	NA	NA	NA	NA	NA	NA	NA	FALSE	FALSE	positive	NA	NA	NA	NA	NA	NA	NA	NA
11175-45	Lysophosphatidylcholine acyltransferase 2	LPCAT2	Q7L5N7	0.068671	0.0531035	0.195958	0.626394	1.07108	0.965208	1.18857	-0.0652337	0.0974035	0.503032	0.869744	0.936848	0.77403	1.13392	0.0142081	0.0271199	0.600347	0.861963	1.01431	0.961803	1.06968	NA	NA	NA	NA	NA	NA	NA	NA	FALSE	FALSE	positive	negative	positive	NA	NA	TRUE	FALSE	FALSE	FALSE
11347-9	Transaldolase	TALDO1	P37837	0.0814632	0.0630043	0.196018	0.626394	1.08487	0.958846	1.22747	0.0708558	0.0831449	0.394105	0.824884	1.07343	0.912006	1.26342	-0.000799864	0.0295617	0.978414	0.996113	0.9992	0.942952	1.0588	NA	NA	NA	NA	NA	NA	NA	NA	FALSE	FALSE	positive	positive	negative	NA	NA	NA	FALSE	FALSE	FALSE
12510-3	Signal-transducing adaptor protein 1	STAP1	Q9ULZ2	0.0715439	0.0553603	0.196242	0.626394	1.07417	0.963713	1.19728	-0.0804619	0.0908198	0.375644	0.820027	0.92269	0.772233	1.10246	0.070429	0.0240522	0.00340963	0.0393816	1.07297	1.02356	1.12476	NA	NA	NA	NA	-0.32	0.4	0.421	0.738	FALSE	FALSE	positive	negative	positive	NA	negative	TRUE	FALSE	FALSE	FALSE
12574-36	Endothelin-2	EDN2	P20800	-0.0890377	0.0688161	0.195717	0.626394	0.914811	0.799381	1.04691	0.0100644	0.0806455	0.900684	0.977922	1.01012	0.86243	1.18309	0.0170649	0.0260199	0.511927	0.823839	1.01721	0.966636	1.07043	NA	NA	NA	NA	-0.07	0.09	0.418	0.736	FALSE	FALSE	negative	positive	positive	NA	negative	TRUE	FALSE	FALSE	FALSE
4258-15	Proliferation-associated protein 2G4	PA2G4	Q9UQ80	-0.0795811	0.0615689	0.196165	0.626394	0.923503	0.818521	1.04195	-0.0772001	0.0804144	0.337041	0.811324	0.925705	0.790719	1.08373	0.00316311	0.0316657	0.920431	0.980333	1.00317	0.942801	1.0674	NA	NA	NA	NA	-0.08	0.14	0.566	0.823	FALSE	FALSE	negative	negative	positive	NA	negative	TRUE	FALSE	FALSE	FALSE
9290-8	Regulator of microtubule dynamics protein 3	RMDN3	Q96TC7	-0.0892143	0.0690431	0.196304	0.626394	0.91465	0.798885	1.04719	-0.00250918	0.0793247	0.974766	0.99455	0.997494	0.853862	1.16529	-0.0546591	0.0295827	0.0646497	0.290689	0.946808	0.893472	1.00333	NA	NA	NA	NA	-0.09	0.22	0.661	0.873	FALSE	FALSE	negative	negative	negative	NA	negative	TRUE	FALSE	FALSE	FALSE
12452-32	Histone-lysine N-methyltransferase SUV420H2	SUV420H2	Q86Y97	0.0664206	0.0514497	0.19671	0.626582	1.06868	0.966165	1.18206	0.0912129	0.0665585	0.170557	0.743534	1.0955	0.961518	1.24816	0.0351627	0.0238999	0.141224	0.458261	1.03579	0.988388	1.08546	NA	NA	NA	NA	-0.18	0.28	0.504	0.792	FALSE	FALSE	positive	positive	positive	NA	negative	TRUE	FALSE	FALSE	FALSE
13583-19	Apoptotic protease-activating factor 1	APAF1	O14727	0.0736699	0.0570621	0.196687	0.626582	1.07645	0.962548	1.20383	0.0993855	0.0689757	0.149619	0.721735	1.10449	0.964827	1.26437	-0.0131221	0.0262915	0.617709	0.869969	0.986964	0.937393	1.03916	NA	NA	NA	NA	0.15	0.13	0.252	0.606	FALSE	FALSE	positive	positive	negative	NA	positive	TRUE	FALSE	FALSE	FALSE
8785-1	Armadillo repeat-containing protein 5	ARMC5	Q96C12	0.0674838	0.0522748	0.196723	0.626582	1.06981	0.96563	1.18524	-0.0230265	0.0859768	0.788836	0.955756	0.977237	0.825686	1.1566	-0.00800923	0.0267081	0.764269	0.930161	0.992023	0.941429	1.04534	NA	NA	NA	NA	0.33	0.27	0.233	0.588	FALSE	FALSE	positive	negative	negative	NA	positive	TRUE	FALSE	FALSE	FALSE
12593-33	p53 and DNA damage-regulated protein 1	PDRG1	Q9NUG6	0.0736395	0.0571328	0.197427	0.62684	1.07642	0.962385	1.20396	-0.0309681	0.0837763	0.711642	0.937749	0.969506	0.822695	1.14252	0.0558243	0.0259362	0.0313681	0.189391	1.05741	1.005	1.11255	NA	NA	NA	NA	0.14	0.09	0.13	0.482	FALSE	FALSE	positive	negative	positive	NA	positive	TRUE	FALSE	FALSE	FALSE
15304-1	Regenerating islet-derived protein 3-alpha	REG3A	Q06141	-0.0942713	0.0731714	0.19762	0.62684	0.910036	0.788449	1.05037	-0.112823	0.0958331	0.239082	0.7886	0.893309	0.740333	1.0779	-0.0425989	0.0291584	0.144029	0.462817	0.958296	0.905065	1.01466	NA	NA	NA	NA	-0.21	0.11	0.0525	0.35	FALSE	FALSE	negative	negative	negative	NA	negative	TRUE	FALSE	FALSE	FALSE
3858-5	Low molecular weight phosphotyrosine protein phosphatase	ACP1	P24666	-0.0784429	0.0608893	0.197646	0.62684	0.924555	0.820545	1.04175	-0.20457	0.0805918	0.0111376	0.240896	0.814997	0.695913	0.954459	0.016831	0.0275562	0.541339	0.836676	1.01697	0.963505	1.07341	NA	NA	NA	NA	0.03	0.06	0.53	0.808	FALSE	FALSE	negative	negative	positive	NA	positive	NA	FALSE	FALSE	FALSE
5629-58	NKG2-A/NKG2-B type II integral membrane protein	KLRC1	P26715	0.0677948	0.0526092	0.197521	0.62684	1.07015	0.965297	1.18638	0.0270602	0.0704561	0.700925	0.935447	1.02743	0.894909	1.17957	0.00883166	0.0249547	0.723408	0.917094	1.00887	0.960714	1.05944	NA	NA	NA	NA	0.19	0.15	0.199	0.561	FALSE	FALSE	positive	positive	positive	NA	positive	TRUE	FALSE	FALSE	FALSE
7805-52	Golgi SNAP receptor complex member 1	GOSR1	O95249	0.074694	0.0579436	0.197369	0.62684	1.07755	0.961871	1.20715	0.118424	0.0716233	0.0982449	0.644075	1.12572	0.978281	1.29538	0.0134965	0.0256245	0.598401	0.861963	1.01359	0.96394	1.06579	NA	NA	NA	NA	1.02	0.28	0.000277	0.025	FALSE	FALSE	positive	positive	positive	NA	positive	TRUE	FALSE	FALSE	FALSE
9338-2	Discoidin, CUB and LCCL domain-containing protein 2	DCBLD2	Q96PD2	-0.0861495	0.0668111	0.197242	0.62684	0.917457	0.80485	1.04582	NA	NA	NA	NA	NA	NA	NA	NA	NA	NA	NA	NA	NA	NA	NA	NA	NA	NA	NA	NA	NA	NA	FALSE	FALSE	negative	NA	NA	NA	NA	NA	NA	NA	NA
9506-10	Apolipoprotein L1	APOL1	O14791	-0.0849729	0.0659458	0.197563	0.62684	0.918537	0.807165	1.04528	-0.153043	0.0976225	0.11695	0.674404	0.858093	0.708657	1.03904	-0.0122218	0.0278814	0.661131	0.892617	0.987853	0.935318	1.04334	NA	NA	NA	NA	NA	NA	NA	NA	FALSE	FALSE	negative	negative	negative	NA	NA	TRUE	FALSE	FALSE	FALSE
10074-128	Bromodomain-containing protein 2	BRD2	P25440	-0.0963815	0.0750399	0.199001	0.627701	0.908117	0.783911	1.052	-0.0344049	0.0894299	0.70045	0.935447	0.96618	0.810838	1.15128	0.0199215	0.0253433	0.431828	0.775557	1.02012	0.970688	1.07207	NA	NA	NA	NA	NA	NA	NA	NA	FALSE	FALSE	negative	negative	positive	NA	NA	NA	FALSE	FALSE	FALSE
10085-25	Steroidogenic acute regulatory protein, mitochondrial	STAR	P49675	0.0724372	0.056375	0.198822	0.627701	1.07513	0.962657	1.20073	0.0755572	0.0741076	0.307937	0.801593	1.07848	0.932679	1.24708	-0.00526592	0.0275823	0.848591	0.958243	0.994748	0.942399	1.05	NA	NA	NA	NA	-0.01	0.18	0.976	0.992	FALSE	FALSE	positive	positive	negative	NA	negative	NA	FALSE	FALSE	FALSE
12345-4	Anaphase-promoting complex subunit 10	ANAPC10	Q9UM13	-0.107126	0.0833567	0.198737	0.627701	0.898412	0.762994	1.05786	-0.132526	0.110638	0.230982	0.787588	0.87588	0.705128	1.08798	0.0156789	0.0249881	0.53036	0.832679	1.0158	0.967251	1.06679	NA	NA	NA	NA	0.6	0.31	0.0524	0.35	FALSE	FALSE	negative	negative	positive	NA	positive	NA	FALSE	FALSE	FALSE
16057-6	Cation-independent mannose-6-phosphate receptor	IGF2R	P11717	0.0769366	0.0598816	0.198858	0.627701	1.07997	0.960375	1.21447	0.156614	0.0825448	0.0577863	0.549875	1.16954	0.994839	1.37493	0.0847677	0.0274181	0.00199037	0.0250311	1.08846	1.03152	1.14856	NA	NA	NA	NA	0.53	0.24	0.027	0.274	FALSE	FALSE	positive	positive	positive	NA	positive	TRUE	FALSE	FALSE	FALSE
3392-68	RAC-alpha/beta/gamma serine/threonine-protein kinase	AKT1 AKT2 AKT3	P31749 P31751 Q9Y243	-0.0784406	0.0610531	0.198865	0.627701	0.924557	0.820284	1.04208	-0.0945172	0.0814733	0.246008	0.7886	0.909812	0.775533	1.06734	-0.0467811	0.0303792	0.123584	0.425248	0.954296	0.899134	1.01284	NA	NA	NA	NA	0	0.1	0.963	0.988	FALSE	FALSE	negative	negative	negative	NA	NA	TRUE	FALSE	FALSE	FALSE
3520-58	Transforming growth factor beta-3	TGFB3	P10600	0.0682201	0.0531046	0.19892	0.627701	1.0706	0.964771	1.18804	0.112332	0.061976	0.0699076	0.586563	1.11888	0.990901	1.2634	0.0372323	0.0247848	0.13304	0.442721	1.03793	0.988719	1.0896	NA	NA	NA	NA	0.23	0.3	0.442	0.752	FALSE	FALSE	positive	positive	positive	NA	positive	TRUE	FALSE	FALSE	FALSE
5675-6	Prolargin	PRELP	P51888	0.0804414	0.0626207	0.198939	0.627701	1.08377	0.958587	1.22529	-0.0806812	0.0784401	0.303681	0.799596	0.922488	0.791027	1.0758	NA	NA	NA	NA	NA	NA	NA	NA	NA	NA	NA	NA	NA	NA	NA	FALSE	FALSE	positive	negative	NA	NA	NA	NA	NA	NA	NA
8390-25	Cytochrome c oxidase subunit 7A1, mitochondrial	COX7A1	P24310	0.0687982	0.0534603	0.198128	0.627701	1.07122	0.964656	1.18956	-0.0173557	0.0901921	0.847405	0.963653	0.982794	0.823549	1.17283	0.0517339	0.024279	0.0331047	0.193135	1.0531	1.00416	1.10442	NA	NA	NA	NA	NA	NA	NA	NA	FALSE	FALSE	positive	negative	positive	NA	NA	TRUE	FALSE	FALSE	FALSE
8635-283	Zona pellucida-binding protein 1	ZPBP	Q9BS86	0.0774811	0.0602202	0.198223	0.627701	1.08056	0.960261	1.21593	0.0466828	0.0792336	0.555741	0.89048	1.04779	0.897076	1.22382	0.0165377	0.0268318	0.537666	0.834528	1.01668	0.96459	1.07157	NA	NA	NA	NA	0.78	0.41	0.0607	0.37	FALSE	FALSE	positive	positive	positive	NA	positive	TRUE	FALSE	FALSE	FALSE
12939-1	DNA-directed RNA polymerases I and III subunit RPAC1	POLR1C	O15160	0.0828663	0.0645815	0.199448	0.62873	1.0864	0.957228	1.23299	0.0344413	0.0834664	0.679873	0.933293	1.03504	0.87884	1.21901	0.0147333	0.026978	0.584981	0.853564	1.01484	0.962576	1.06995	NA	NA	NA	NA	NA	NA	NA	NA	FALSE	FALSE	positive	positive	positive	NA	NA	TRUE	FALSE	FALSE	FALSE
10827-67	Leucine-rich repeat and immunoglobulin-like domain-containing nogo receptor-interacting protein 3	LINGO3	P0C6S8	-0.0880881	0.0687277	0.199949	0.629929	0.91568	0.800279	1.04772	-0.181493	0.128727	0.158568	0.736216	0.834024	0.648044	1.07338	0.00196209	0.0270664	0.942211	0.985845	1.00196	0.950196	1.05655	NA	NA	NA	NA	NA	NA	NA	NA	FALSE	FALSE	negative	negative	positive	NA	NA	NA	FALSE	FALSE	FALSE
11194-6	Signaling threshold-regulating transmembrane adapter 1	SIT1	Q9Y3P8	0.0722319	0.0563825	0.200157	0.630205	1.0749	0.962445	1.2005	0.0626404	0.0759515	0.409518	0.83263	1.06464	0.917388	1.23554	0.0190412	0.0255834	0.456707	0.794571	1.01922	0.969377	1.07163	NA	NA	NA	NA	-0.01	0.08	0.937	0.98	FALSE	FALSE	positive	positive	positive	NA	negative	TRUE	FALSE	FALSE	FALSE
12990-39	Mitogen-activated protein kinase kinase kinase 3	MAP3K3	Q99759	0.0738531	0.0577394	0.20087	0.632069	1.07665	0.961447	1.20565	-0.034795	0.0882772	0.693466	0.935447	0.965803	0.812355	1.14824	0.0384635	0.0242938	0.113362	0.408603	1.03921	0.99089	1.08989	NA	NA	NA	NA	-0.17	0.14	0.232	0.588	FALSE	FALSE	positive	negative	positive	NA	negative	TRUE	FALSE	FALSE	FALSE
16872-248	Maleylacetoacetate isomerase	GSTZ1	O43708	0.0778289	0.0609413	0.201562	0.633864	1.08094	0.959238	1.21808	-0.213745	0.0827666	0.00980854	0.223855	0.807554	0.686625	0.949782	0.0464501	0.0250089	0.063262	0.287456	1.04755	0.997437	1.10017	NA	NA	NA	NA	-0.05	0.03	0.117	0.467	FALSE	FALSE	positive	negative	positive	NA	negative	TRUE	FALSE	FALSE	FALSE
11654-77	Neurensin-1	NRSN1	Q8IZ57	0.0718807	0.0563619	0.202188	0.634203	1.07453	0.962147	1.20003	-0.0227428	0.0859114	0.791222	0.957056	0.977514	0.826026	1.15678	0.00423716	0.0264059	0.872517	0.964524	1.00425	0.953594	1.05759	NA	NA	NA	NA	NA	NA	NA	NA	FALSE	FALSE	positive	negative	positive	NA	NA	TRUE	FALSE	FALSE	FALSE
13055-53	PH and SEC7 domain-containing protein 1	PSD	A5PKW4	0.0784213	0.0614544	0.201924	0.634203	1.08158	0.958842	1.22003	0.0803505	0.0796586	0.313125	0.801593	1.08367	0.92702	1.26678	0.0100078	0.0267174	0.707972	0.913067	1.01006	0.958527	1.06436	NA	NA	NA	NA	NA	NA	NA	NA	FALSE	FALSE	positive	positive	positive	NA	NA	TRUE	FALSE	FALSE	FALSE
13131-5	Hexokinase-1	HK1	P19367	0.0815357	0.0639452	0.202278	0.634203	1.08495	0.957148	1.22982	0.0117134	0.0859692	0.891623	0.976125	1.01178	0.854887	1.19747	0.0349589	0.0275407	0.204315	0.555785	1.03558	0.98116	1.09301	NA	NA	NA	NA	NA	NA	NA	NA	FALSE	FALSE	positive	positive	positive	NA	NA	TRUE	FALSE	FALSE	FALSE
5897-58	Gastrin-releasing peptide	GRP	P07492	-0.094775	0.0743215	0.202238	0.634203	0.909578	0.786278	1.05221	-0.112522	0.10709	0.293388	0.798217	0.893578	0.724395	1.10227	0.0117424	0.0266141	0.659062	0.892617	1.01181	0.960386	1.06599	NA	NA	NA	NA	NA	NA	NA	NA	FALSE	FALSE	negative	negative	positive	NA	NA	NA	FALSE	FALSE	FALSE
9954-2	Nuclear pore complex-interacting protein family member B3	NPIPB3	Q92617	0.0805453	0.0631021	0.201804	0.634203	1.08388	0.957782	1.22657	0.116166	0.0704528	0.0991772	0.644075	1.12318	0.978318	1.2895	0.0216159	0.0254092	0.394929	0.747755	1.02185	0.972208	1.07403	NA	NA	NA	NA	0.56	0.21	0.00674	0.149	FALSE	FALSE	positive	positive	positive	NA	positive	TRUE	FALSE	FALSE	FALSE
18859-7	Eukaryotic translation initiation factor 4E-binding protein 3	EIF4EBP3	O60516	0.0716148	0.0562453	0.202926	0.635197	1.07424	0.96211	1.19944	0.0963504	0.0705105	0.171791	0.743756	1.10114	0.959014	1.26434	0.00302365	0.026566	0.909383	0.978199	1.00303	0.952139	1.05664	NA	NA	NA	NA	NA	NA	NA	NA	FALSE	FALSE	positive	positive	positive	NA	NA	TRUE	FALSE	FALSE	FALSE
19251-56	Serglycin	SRGN	P10124	-0.0786393	0.061767	0.202961	0.635197	0.924373	0.818974	1.04334	-0.111814	0.0847193	0.186895	0.751393	0.89421	0.7574	1.05573	-0.00316424	0.0276978	0.909046	0.978138	0.996841	0.944168	1.05245	NA	NA	NA	NA	-0.13	0.08	0.103	0.447	FALSE	FALSE	negative	negative	negative	NA	negative	TRUE	FALSE	FALSE	FALSE
8699-43	Cysteine-rich motor neuron 1 protein	CRIM1	Q9NZV1	0.069766	0.0547924	0.202919	0.635197	1.07226	0.963072	1.19382	0.0319816	0.0719978	0.656897	0.926315	1.0325	0.89661	1.18898	0.0600478	0.0242197	0.0131643	0.106758	1.06189	1.01266	1.11351	NA	NA	NA	NA	NA	NA	NA	NA	FALSE	FALSE	positive	positive	positive	NA	NA	TRUE	FALSE	FALSE	FALSE
8953-47	Hepatoma-derived growth factor	HDGF	P51858	0.075939	0.059671	0.20315	0.635409	1.0789	0.959814	1.21275	0.0290835	0.0808453	0.71904	0.937749	1.02951	0.878646	1.20628	0.0280243	0.0282797	0.321701	0.691852	1.02842	0.972969	1.08703	NA	NA	NA	NA	NA	NA	NA	NA	FALSE	FALSE	positive	positive	positive	NA	NA	TRUE	FALSE	FALSE	FALSE
9055-81	Myocardial zonula adherens protein	MYZAP	P0CAP1	-0.087402	0.0687602	0.203689	0.63671	0.916309	0.800778	1.04851	-0.0503412	0.0883227	0.568699	0.893535	0.950905	0.799752	1.13063	0.0164445	0.0256755	0.521864	0.828263	1.01658	0.966689	1.06905	NA	NA	NA	NA	-0.16	0.28	0.561	0.822	FALSE	FALSE	negative	negative	positive	NA	negative	TRUE	FALSE	FALSE	FALSE
5102-55	MHC class I polypeptide-related sequence B	MICB	Q29980	0.0709632	0.0558437	0.203819	0.636735	1.07354	0.962241	1.19772	0.0104434	0.0839658	0.901017	0.977922	1.0105	0.857161	1.19127	-0.00224153	0.0274426	0.934901	0.984367	0.997761	0.945513	1.0529	NA	NA	NA	NA	0.16	0.14	0.268	0.623	FALSE	FALSE	positive	positive	negative	NA	positive	TRUE	FALSE	FALSE	FALSE
17449-23	CD9 antigen	CD9	P21926	0.0689517	0.0543128	0.204252	0.637335	1.07138	0.963193	1.19173	-0.155503	0.117074	0.184098	0.750271	0.855985	0.680473	1.07677	0.0353829	0.025629	0.167407	0.498834	1.03602	0.985261	1.08939	NA	NA	NA	NA	0.06	0.3	0.852	0.945	FALSE	FALSE	positive	negative	positive	NA	positive	TRUE	FALSE	FALSE	FALSE
19612-3	CD81 antigen	CD81	P60033	0.0669435	0.0527313	0.204255	0.637335	1.06924	0.964245	1.18566	0.0689471	0.0629627	0.273496	0.792956	1.07138	0.946997	1.2121	0.0020051	0.0251766	0.936522	0.984419	1.00201	0.953763	1.05269	NA	NA	NA	NA	-0.4	0.33	0.233	0.589	FALSE	FALSE	positive	positive	positive	NA	negative	TRUE	FALSE	FALSE	FALSE
19190-4	Ubiquitin/ISG15-conjugating enzyme E2 L6	UBE2L6	O14933	0.0735	0.0579464	0.204651	0.638187	1.07627	0.960717	1.20572	-0.0252332	0.0846447	0.765621	0.95044	0.975082	0.82602	1.15105	-0.0186402	0.0273371	0.495323	0.816476	0.981532	0.930326	1.03556	NA	NA	NA	NA	0.23	0.28	0.418	0.736	FALSE	FALSE	positive	negative	negative	NA	positive	TRUE	FALSE	FALSE	FALSE
10030-8	Adenine DNA glycosylase	MUTYH	Q9UIF7	-0.0874769	0.0692203	0.206322	0.639593	0.91624	0.799996	1.04938	-0.064864	0.0997425	0.515489	0.875544	0.937195	0.770775	1.13955	-0.000755909	0.0282105	0.978623	0.996113	0.999244	0.945494	1.05605	NA	NA	NA	NA	0.07	0.13	0.592	0.839	FALSE	FALSE	negative	negative	negative	NA	positive	TRUE	FALSE	FALSE	FALSE
10910-6	Carcinoembryonic antigen-related cell adhesion molecule 4	CEACAM4	O75871	-0.0870471	0.0688999	0.206451	0.639593	0.916634	0.800843	1.04917	0.0767202	0.0748177	0.305161	0.799596	1.07974	0.932466	1.25027	-0.0135641	0.0265077	0.608858	0.866425	0.986527	0.936582	1.03914	NA	NA	NA	NA	0.04	0.13	0.789	0.92	FALSE	FALSE	negative	positive	negative	NA	positive	TRUE	FALSE	FALSE	FALSE
11480-1	Aldehyde dehydrogenase, dimeric NADP-preferring	ALDH3A1	P30838	0.0656595	0.0519406	0.206185	0.639593	1.06786	0.964501	1.1823	0.117109	0.0605949	0.0532786	0.531713	1.12424	0.998344	1.26602	0.0142478	0.0259646	0.583186	0.85317	1.01435	0.964021	1.06731	NA	NA	NA	NA	-0.14	0.19	0.453	0.761	FALSE	FALSE	positive	positive	positive	NA	negative	TRUE	FALSE	FALSE	FALSE
12843-6	Zinc finger protein 410	ZNF410	Q86VK4	-0.0928108	0.0734562	0.206415	0.639593	0.911366	0.789161	1.05249	0.00237856	0.0832322	0.977202	0.99519	1.00238	0.851499	1.18	0.00397263	0.0259944	0.878536	0.967362	1.00398	0.954111	1.05646	NA	NA	NA	NA	-0.15	0.15	0.316	0.663	FALSE	FALSE	negative	positive	positive	NA	negative	TRUE	FALSE	FALSE	FALSE
15509-2	Alpha-N-acetylglucosaminidase	NAGLU	P54802	-0.0773915	0.0611722	0.205821	0.639593	0.925527	0.820953	1.04342	0.0501675	0.0828156	0.544665	0.886769	1.05145	0.893909	1.23675	-0.0153271	0.026131	0.557506	0.842712	0.98479	0.935623	1.03654	NA	NA	NA	NA	0.05	0.12	0.646	0.868	FALSE	FALSE	negative	positive	negative	NA	positive	TRUE	FALSE	FALSE	FALSE
3365-7	Dickkopf-related protein 4	DKK4	Q9UBT3	-0.0776023	0.0614115	0.206358	0.639593	0.925332	0.820395	1.04369	-0.0782389	0.0820781	0.340476	0.813988	0.924743	0.787327	1.08614	-0.107055	0.0287834	0.00019974	0.00386605	0.898476	0.849192	0.95062	NA	NA	NA	NA	NA	NA	NA	NA	FALSE	FALSE	negative	negative	negative	NA	NA	TRUE	FALSE	FALSE	FALSE
4721-54	Trefoil factor 3	TFF3	Q07654	-0.108929	0.0861803	0.206244	0.639593	0.896794	0.757416	1.06182	0.0879951	0.0950326	0.354474	0.818631	1.09198	0.906405	1.31556	0.00942879	0.0312026	0.762515	0.929919	1.00947	0.949588	1.07314	NA	NA	NA	NA	-0.03	0.19	0.891	0.959	FALSE	FALSE	negative	positive	positive	NA	negative	TRUE	FALSE	FALSE	FALSE
7789-182	Peroxiredoxin-4	PRDX4	Q13162	0.0688472	0.0544544	0.206119	0.639593	1.07127	0.962825	1.19193	-0.0653514	0.0949892	0.49146	0.865358	0.936738	0.77761	1.12843	-0.0146947	0.026874	0.584515	0.853564	0.985413	0.934852	1.03871	NA	NA	NA	NA	0.43	0.25	0.0872	0.425	FALSE	FALSE	positive	negative	negative	NA	positive	TRUE	FALSE	FALSE	FALSE
7969-163	Protein WFDC11	WFDC11	Q8NEX6	-0.088348	0.0697606	0.205354	0.639593	0.915442	0.798453	1.04957	-0.0172307	0.0830747	0.835688	0.963653	0.982917	0.835223	1.15673	0.0426432	0.0246011	0.0830272	0.337658	1.04357	0.994441	1.09512	NA	NA	NA	NA	-0.08	0.09	0.358	0.693	FALSE	FALSE	negative	negative	positive	NA	negative	TRUE	FALSE	FALSE	FALSE
8792-17	Podocalyxin	PODXL	O00592	0.0688841	0.0544828	0.206113	0.639593	1.07131	0.962807	1.19205	NA	NA	NA	NA	NA	NA	NA	NA	NA	NA	NA	NA	NA	NA	NA	NA	NA	NA	NA	NA	NA	NA	FALSE	FALSE	positive	NA	NA	NA	NA	NA	NA	NA	NA
9003-99	Macrophage receptor MARCO	MARCO	Q9UEW3	0.0659815	0.0520877	0.205249	0.639593	1.06821	0.964534	1.18302	0.0881852	0.0626848	0.159486	0.737053	1.09219	0.965917	1.23497	0.0155413	0.0258981	0.548444	0.83828	1.01566	0.965395	1.06855	NA	NA	NA	NA	-0.03	0.21	0.883	0.958	FALSE	FALSE	positive	positive	positive	NA	negative	TRUE	FALSE	FALSE	FALSE
13441-30	Dixin	DIXDC1	Q155Q3	-0.0899247	0.0712059	0.206631	0.639771	0.914	0.79494	1.05089	-0.0462919	0.0865381	0.592698	0.90248	0.954763	0.805811	1.13125	0.0196812	0.0265592	0.458674	0.795606	1.01988	0.968145	1.07437	NA	NA	NA	NA	-0.24	0.26	0.363	0.695	FALSE	FALSE	negative	negative	positive	NA	negative	TRUE	FALSE	FALSE	FALSE
6909-40	Alpha-1,6-mannosyl-glycoprotein 2-beta-N-acetylglucosaminyltransferase	MGAT2	Q10469	-0.0841255	0.0666668	0.206992	0.640509	0.919316	0.806709	1.04764	-3.35075e-05	0.0814487	0.999672	0.99999	0.999966	0.852422	1.17305	0.0572554	0.0280181	0.0410016	0.22131	1.05893	1.00234	1.1187	NA	NA	NA	NA	0.28	0.28	0.329	0.672	FALSE	FALSE	negative	negative	positive	NA	positive	NA	FALSE	FALSE	FALSE
16015-19	Alanine aminotransferase 1	GPT	P24298	0.0819167	0.0649469	0.207206	0.640789	1.08537	0.955635	1.23271	0.0550448	0.0813916	0.498853	0.868646	1.05659	0.90079	1.23933	0.00647598	0.0269741	0.810267	0.946998	1.0065	0.954667	1.06114	NA	NA	NA	NA	0.29	0.2	0.15	0.507	FALSE	FALSE	positive	positive	positive	NA	positive	TRUE	FALSE	FALSE	FALSE
6259-60	Epididymal secretory protein E1	NPC2	P61916	0.0839227	0.0665748	0.207461	0.641199	1.08754	0.954504	1.23913	0.0836001	0.091117	0.358879	0.818631	1.08719	0.909383	1.29977	NA	NA	NA	NA	NA	NA	NA	NA	NA	NA	NA	NA	NA	NA	NA	FALSE	FALSE	positive	positive	NA	NA	NA	NA	NA	NA	NA
11634-32	Regulator of G-protein signaling 10	RGS10	O43665	-0.0768723	0.061036	0.207865	0.641688	0.926008	0.821599	1.04369	-0.0872674	0.0789757	0.269164	0.790378	0.916432	0.785009	1.06986	-0.0232818	0.0310554	0.453444	0.792527	0.976987	0.919294	1.0383	NA	NA	NA	NA	-0.02	0.1	0.834	0.938	FALSE	FALSE	negative	negative	negative	NA	negative	TRUE	FALSE	FALSE	FALSE
2642-4	Platelet-activating factor acetylhydrolase IB subunit beta	PAFAH1B2	P68402	-0.0804067	0.0638398	0.207847	0.641688	0.922741	0.814214	1.04573	-0.029425	0.0805872	0.715013	0.937749	0.971004	0.829132	1.13715	-0.0436848	0.0310432	0.159361	0.485927	0.957256	0.900749	1.01731	NA	NA	NA	NA	0.12	0.12	0.323	0.668	FALSE	FALSE	negative	negative	negative	NA	positive	TRUE	FALSE	FALSE	FALSE
11816-84	Tyrosine-protein kinase JAK2	JAK2	O60674	-0.0761784	0.0605076	0.208034	0.641829	0.926651	0.823021	1.04333	-0.0559047	0.0812923	0.491642	0.86539	0.945629	0.80635	1.10897	-0.069008	0.0302307	0.0224471	0.150304	0.933319	0.879625	0.99029	NA	NA	NA	NA	NA	NA	NA	NA	FALSE	FALSE	negative	negative	negative	NA	NA	TRUE	FALSE	FALSE	FALSE
7153-66	Neugrin	NGRN	Q9NPE2	-0.0906029	0.0720193	0.208379	0.642512	0.91338	0.793136	1.05185	0.0397592	0.0750142	0.596096	0.905197	1.04056	0.898284	1.20537	0.00613746	0.0263824	0.816045	0.948957	1.00616	0.955452	1.05955	NA	NA	NA	NA	0.24	0.24	0.326	0.671	FALSE	FALSE	negative	positive	positive	NA	positive	NA	FALSE	FALSE	FALSE
13566-2	RNA polymerase II subunit A C-terminal domain phosphatase SSU72	SSU72	Q9NP77	0.0691443	0.0549911	0.208619	0.642534	1.07159	0.962099	1.19354	-0.154294	0.0945227	0.102606	0.652613	0.85702	0.712085	1.03145	-0.0327294	0.0283171	0.247757	0.614095	0.9678	0.91555	1.02303	NA	NA	NA	NA	-0.04	0.09	0.699	0.888	FALSE	FALSE	positive	negative	negative	NA	negative	NA	FALSE	FALSE	FALSE
8780-2	Protocadherin-10	PCDH10	Q9P2E7	-0.0784909	0.0624264	0.208633	0.642534	0.92451	0.818038	1.04484	0.0526817	0.0807386	0.514081	0.875499	1.05409	0.899815	1.23483	-0.0315418	0.027589	0.252924	0.620721	0.96895	0.917947	1.02279	NA	NA	NA	NA	NA	NA	NA	NA	FALSE	FALSE	negative	positive	negative	NA	NA	TRUE	FALSE	FALSE	FALSE
10367-62	Interleukin-12	IL12A IL12B	P29459, P29460	0.0699851	0.0557756	0.209565	0.642557	1.07249	0.961429	1.19639	-0.0174563	0.0838948	0.835172	0.963653	0.982695	0.833693	1.15833	0.0602068	0.023879	0.0116911	0.0978541	1.06206	1.0135	1.11294	NA	NA	NA	NA	-0.1	0.2	0.616	0.852	FALSE	FALSE	positive	negative	positive	NA	negative	TRUE	FALSE	FALSE	FALSE
11242-33	Protein-glutamine gamma-glutamyltransferase K	TGM1	P22735	-0.0904098	0.0719837	0.209125	0.642557	0.913557	0.793344	1.05198	0.0859188	0.0770708	0.264935	0.790378	1.08972	0.936936	1.26741	0.00902814	0.0268377	0.736571	0.921024	1.00907	0.957363	1.06357	NA	NA	NA	NA	0.03	0.14	0.827	0.937	FALSE	FALSE	negative	positive	positive	NA	positive	NA	FALSE	FALSE	FALSE
12577-100	Flap endonuclease 1	FEN1	P39748	0.068777	0.0548968	0.210264	0.642557	1.0712	0.961923	1.19289	-0.127937	0.100006	0.200795	0.762776	0.879909	0.723288	1.07045	0.00567052	0.0262599	0.829036	0.951658	1.00569	0.955235	1.0588	NA	NA	NA	NA	-0.08	0.18	0.652	0.869	FALSE	FALSE	positive	negative	positive	NA	negative	TRUE	FALSE	FALSE	FALSE
13085-18	Glucagon-like peptide 1 receptor	GLP1R	P43220	0.0678021	0.0540793	0.209932	0.642557	1.07015	0.962527	1.18981	0.184116	0.0558242	0.000973249	0.0499578	1.20216	1.07756	1.34116	0.0466728	0.0253836	0.0659593	0.293647	1.04778	0.996927	1.10123	NA	NA	NA	NA	NA	NA	NA	NA	FALSE	TRUE	positive	positive	positive	NA	NA	TRUE	FALSE	FALSE	FALSE
13405-61	Serine protease inhibitor Kazal-type 2	SPINK2	P20155	-0.0907819	0.0725477	0.21081	0.642557	0.913217	0.792173	1.05276	-0.0984129	0.0990507	0.320436	0.802566	0.906275	0.746356	1.10046	6.08849e-05	0.0278727	0.998257	0.999533	1.00006	0.946894	1.05621	NA	NA	NA	NA	-0.11	0.13	0.416	0.735	FALSE	FALSE	negative	negative	positive	NA	negative	TRUE	FALSE	FALSE	FALSE
14175-78	SCP2 sterol-binding domain-containing protein 1	SCP2D1	Q9UJQ7	0.075489	0.0600944	0.209053	0.642557	1.07841	0.958586	1.21322	0.13231	0.0745534	0.0759474	0.599686	1.14146	0.98628	1.32106	0.0181585	0.0263995	0.491558	0.814892	1.01832	0.966974	1.0724	NA	NA	NA	NA	-0.05	0.07	0.437	0.75	FALSE	FALSE	positive	positive	positive	NA	negative	TRUE	FALSE	FALSE	FALSE
15579-26	Ectonucleotide pyrophosphatase/phosphodiesterase family member 6	ENPP6	Q6UWR7	0.06789	0.0542209	0.210534	0.642557	1.07025	0.962344	1.19025	0.0701248	0.0689613	0.309214	0.801593	1.07264	0.937031	1.22788	0.0348221	0.0255094	0.172232	0.504677	1.03544	0.984939	1.08852	NA	NA	NA	NA	-0.2	0.21	0.345	0.683	FALSE	FALSE	positive	positive	positive	NA	negative	TRUE	FALSE	FALSE	FALSE
15675-3	CCAAT/enhancer-binding protein beta	CEBPB	P17676	0.0791185	0.0631239	0.210066	0.642557	1.08233	0.956376	1.22488	0.000559699	0.0799343	0.994413	0.999074	1.00056	0.855464	1.17027	0.0115024	0.0268999	0.668942	0.89584	1.01157	0.959618	1.06633	NA	NA	NA	NA	NA	NA	NA	NA	FALSE	FALSE	positive	positive	positive	NA	NA	TRUE	FALSE	FALSE	FALSE
17447-52	Secreted frizzled-related protein 4	SFRP4	Q6FHJ7	-0.0771336	0.0616341	0.210761	0.642557	0.925766	0.820422	1.04464	-0.0933576	0.0815676	0.252399	0.78983	0.910868	0.776289	1.06878	0.0675961	0.0293605	0.0213193	0.145306	1.06993	1.0101	1.13331	NA	NA	NA	NA	-0.06	0.18	0.735	0.901	FALSE	FALSE	negative	negative	positive	NA	negative	TRUE	FALSE	FALSE	FALSE
19223-6	Ras-related protein Rab-1A	RAB1A	P62820	-0.0799712	0.0638852	0.210644	0.642557	0.923143	0.814496	1.04628	-0.0955746	0.0823153	0.24561	0.7886	0.908851	0.773436	1.06797	-0.0467728	0.030309	0.122783	0.423429	0.954304	0.899265	1.01271	NA	NA	NA	NA	0.12	0.09	0.178	0.537	FALSE	FALSE	negative	negative	negative	NA	positive	TRUE	FALSE	FALSE	FALSE
2876-74	DNA topoisomerase 1	TOP1	P11387	-0.083973	0.0671135	0.210858	0.642557	0.919456	0.806126	1.04872	-0.0169007	0.0843498	0.841196	0.963653	0.983241	0.833413	1.16001	-0.0202094	0.0257077	0.431796	0.775557	0.979993	0.931839	1.03064	NA	NA	NA	NA	0.22	0.13	0.102	0.445	FALSE	FALSE	negative	negative	negative	NA	positive	TRUE	FALSE	FALSE	FALSE
6291-55	Calsyntenin-3	CLSTN3	Q9BQT9	0.0749532	0.0598468	0.210417	0.642557	1.07783	0.958538	1.21198	0.151334	0.0685162	0.0271934	0.390182	1.16339	1.01719	1.33059	0.0375229	0.0271364	0.166741	0.498313	1.03824	0.984459	1.09495	NA	NA	NA	NA	0.16	0.15	0.268	0.623	FALSE	FALSE	positive	positive	positive	NA	positive	TRUE	FALSE	FALSE	FALSE
6401-73	Secreted Ly-6/uPAR-related protein 1	SLURP1	P55000	0.0777035	0.0620027	0.210123	0.642557	1.0808	0.957125	1.22046	NA	NA	NA	NA	NA	NA	NA	NA	NA	NA	NA	NA	NA	NA	NA	NA	NA	NA	NA	NA	NA	NA	FALSE	FALSE	positive	NA	NA	NA	NA	NA	NA	NA	NA
6919-3	Hemoglobin subunit zeta	HBZ	P02008	0.072945	0.0581469	0.209662	0.642557	1.07567	0.959807	1.20552	-0.00706925	0.0835854	0.932599	0.987036	0.992956	0.842909	1.16971	0.00298651	0.0277213	0.914207	0.980285	1.00299	0.94995	1.05899	NA	NA	NA	NA	0.05	0.14	0.714	0.892	FALSE	FALSE	positive	negative	positive	NA	positive	TRUE	FALSE	FALSE	FALSE
8459-10	Bone morphogenetic protein 6	BMP6	P22004	0.0773184	0.0615212	0.208835	0.642557	1.08039	0.957659	1.21884	-0.0418473	0.0844793	0.620349	0.912454	0.959016	0.812673	1.13171	-0.00351271	0.0268559	0.895935	0.972903	0.996493	0.945398	1.05035	NA	NA	NA	NA	NA	NA	NA	NA	FALSE	FALSE	positive	negative	negative	NA	NA	NA	FALSE	FALSE	FALSE
8778-3	Noggin	NOG	Q13253	-0.0802343	0.0641102	0.21075	0.642557	0.9229	0.813922	1.04647	-0.0635487	0.0893643	0.47701	0.861259	0.938428	0.787649	1.11807	-0.0255526	0.0284831	0.369657	0.72824	0.974771	0.921845	1.03074	NA	NA	NA	NA	0.02	0.12	0.872	0.954	FALSE	FALSE	negative	negative	negative	NA	positive	TRUE	FALSE	FALSE	FALSE
8899-75	UDP-glucuronosyltransferase 1-8	UGT1A8	Q9HAW9	-0.0951215	0.0759976	0.210701	0.642557	0.909262	0.783427	1.05531	0.103459	0.0706611	0.143149	0.712172	1.109	0.96557	1.27374	0.00751226	0.0283454	0.79099	0.94057	1.00754	0.953092	1.0651	NA	NA	NA	NA	0.12	0.13	0.373	0.703	FALSE	FALSE	negative	positive	positive	NA	positive	NA	FALSE	FALSE	FALSE
9545-156	Granzyme K	GZMK	P49863	0.0713516	0.0569534	0.210276	0.642557	1.07396	0.960523	1.20079	0.135133	0.078149	0.0837785	0.618807	1.14469	0.982123	1.33416	0.0512357	0.0260742	0.0494146	0.251644	1.05257	1.00013	1.10776	NA	NA	NA	NA	NA	NA	NA	NA	FALSE	FALSE	positive	positive	positive	NA	NA	TRUE	FALSE	FALSE	FALSE
19200-16	NADH dehydrogenase [ubiquinone] 1 alpha subcomplex subunit 5	NDUFA5	Q16718	0.0620691	0.0496243	0.211015	0.642659	1.06404	0.965418	1.17273	-0.101067	0.0960088	0.292484	0.797903	0.903872	0.748829	1.09102	-0.0106243	0.0272614	0.696743	0.909411	0.989432	0.937953	1.04374	NA	NA	NA	NA	0.19	0.2	0.322	0.668	FALSE	FALSE	positive	negative	negative	NA	positive	TRUE	FALSE	FALSE	FALSE
15346-31	Interferon gamma	IFNG	P01579	0.0721377	0.0577082	0.211284	0.642854	1.0748	0.959858	1.20351	0.120999	0.0663094	0.0680367	0.585297	1.12862	0.991073	1.28527	0.0254328	0.0260634	0.329161	0.69956	1.02576	0.974676	1.07952	NA	NA	NA	NA	NA	NA	NA	NA	FALSE	FALSE	positive	positive	positive	NA	NA	TRUE	FALSE	FALSE	FALSE
18435-40	UBX domain-containing protein 2B	UBXN2B	Q14CS0	-0.0785524	0.0628572	0.211411	0.642854	0.924454	0.817297	1.04566	-0.0842199	0.0908155	0.353733	0.818631	0.919229	0.769343	1.09832	0.0217936	0.0256724	0.39593	0.748549	1.02203	0.97188	1.07477	NA	NA	NA	NA	NA	NA	NA	NA	FALSE	FALSE	negative	negative	positive	NA	NA	NA	FALSE	FALSE	FALSE
7860-9	Probable E3 ubiquitin-protein ligase HERC4	HERC4	Q5GLZ8	0.0719378	0.0575691	0.211449	0.642854	1.07459	0.959927	1.20295	0.106521	0.0643278	0.097739	0.643596	1.1124	0.980629	1.26188	0.05095	0.0256141	0.0466859	0.242737	1.05227	1.00075	1.10645	NA	NA	NA	NA	0.64	0.3	0.0345	0.302	FALSE	FALSE	positive	positive	positive	NA	positive	TRUE	FALSE	FALSE	FALSE
10701-30	Cadherin-12	CDH12	P55289	0.0681962	0.0546084	0.21173	0.643334	1.07058	0.961908	1.19152	NA	NA	NA	NA	NA	NA	NA	NA	NA	NA	NA	NA	NA	NA	NA	NA	NA	NA	NA	NA	NA	NA	FALSE	FALSE	positive	NA	NA	NA	NA	NA	NA	NA	NA
4851-25	Interleukin-1 alpha	IL1A	P01583	0.0717754	0.0576206	0.212891	0.646484	1.07441	0.959675	1.20287	-0.0803916	0.0987274	0.415485	0.83521	0.922755	0.76041	1.11976	-0.0501509	0.0283862	0.0772727	0.323382	0.951086	0.899616	1.0055	NA	NA	NA	NA	NA	NA	NA	NA	FALSE	FALSE	positive	negative	negative	NA	NA	NA	FALSE	FALSE	FALSE
10342-55	E3 SUMO-protein ligase PIAS4	PIAS4	Q8N2W9	0.0724589	0.0582388	0.213437	0.647013	1.07515	0.959168	1.20515	0.0257965	0.0813155	0.751062	0.947926	1.02613	0.874956	1.20343	0.0600082	0.0261525	0.0217587	0.14707	1.06185	1.00879	1.11769	NA	NA	NA	NA	NA	NA	NA	NA	FALSE	FALSE	positive	positive	positive	NA	NA	TRUE	FALSE	FALSE	FALSE
14037-18	Ran-binding protein 3	RANBP3	Q9H6Z4	-0.082853	0.0665667	0.213257	0.647013	0.920486	0.807895	1.04877	-0.0553573	0.0859383	0.519477	0.875724	0.946147	0.799478	1.11972	-0.0557024	0.029557	0.059487	0.276249	0.945821	0.892585	1.00223	NA	NA	NA	NA	0	0.12	0.969	0.99	FALSE	FALSE	negative	negative	negative	NA	NA	TRUE	FALSE	FALSE	FALSE
6415-90	Carboxypeptidase N subunit 2	CPN2	P22792	-0.077524	0.062295	0.213328	0.647013	0.925405	0.81904	1.04558	0.0478779	0.0823014	0.560743	0.891869	1.04904	0.892764	1.23268	0.094108	0.027664	0.000669392	0.0103492	1.09868	1.04069	1.15989	NA	NA	NA	NA	-0.16	0.25	0.521	0.801	FALSE	FALSE	negative	positive	positive	NA	negative	TRUE	FALSE	FALSE	FALSE
15412-40	Baculoviral IAP repeat-containing protein 7	BIRC7	Q96CA5	-0.0920893	0.0740425	0.213597	0.647026	0.912024	0.788824	1.05447	-0.207454	0.116594	0.0751937	0.598348	0.812651	0.646632	1.02129	-0.00471798	0.0271628	0.862107	0.962252	0.995293	0.943691	1.04972	NA	NA	NA	NA	-0.29	0.2	0.152	0.508	FALSE	FALSE	negative	negative	negative	NA	negative	TRUE	FALSE	FALSE	FALSE
5117-14	Roundabout homolog 3	ROBO3	Q96MS0	-0.0823761	0.0662463	0.21369	0.647026	0.920926	0.808788	1.04861	-0.245711	0.128295	0.0554675	0.542811	0.782148	0.60825	1.00576	0.00204876	0.0268626	0.939206	0.985066	1.00205	0.950658	1.05622	NA	NA	NA	NA	-0.04	0.28	0.878	0.957	FALSE	FALSE	negative	negative	positive	NA	negative	TRUE	FALSE	FALSE	FALSE
8874-53	Ceroid-lipofuscinosis neuronal protein 5	CLN5	O75503	0.0674798	0.0543114	0.214066	0.64779	1.06981	0.961779	1.18997	-0.0163487	0.0948978	0.86322	0.967257	0.983784	0.81681	1.18489	0.0327987	0.0254193	0.196944	0.545476	1.03334	0.983122	1.08613	NA	NA	NA	NA	0.49	0.3	0.0962	0.439	FALSE	FALSE	positive	negative	positive	NA	positive	TRUE	FALSE	FALSE	FALSE
4712-28	Apolipoprotein D	APOD	P05090	0.079046	0.063667	0.214401	0.648427	1.08225	0.955289	1.22609	0.0533622	0.0813748	0.51198	0.874577	1.05481	0.899306	1.23721	0.0095553	0.0272868	0.726203	0.917563	1.0096	0.957025	1.06507	NA	NA	NA	NA	NA	NA	NA	NA	FALSE	FALSE	positive	positive	positive	NA	NA	TRUE	FALSE	FALSE	FALSE
7227-75	Cochlin	COCH	O43405	-0.0769237	0.0619751	0.214531	0.648443	0.925961	0.820046	1.04555	-0.0988968	0.0834754	0.236119	0.7886	0.905836	0.76912	1.06685	-0.0159138	0.0279741	0.56944	0.846558	0.984212	0.931702	1.03968	NA	NA	NA	NA	-0.11	0.09	0.225	0.579	FALSE	FALSE	negative	negative	negative	NA	negative	TRUE	FALSE	FALSE	FALSE
15582-25	Ficolin-1	FCN1	O00602	-0.0789054	0.0635896	0.21466	0.648457	0.924127	0.815837	1.04679	0.0195788	0.0767405	0.798623	0.959463	1.01977	0.877365	1.18529	-0.0187008	0.0272333	0.49228	0.815052	0.981473	0.930459	1.03528	NA	NA	NA	NA	NA	NA	NA	NA	FALSE	FALSE	negative	positive	negative	NA	NA	TRUE	FALSE	FALSE	FALSE
10426-21	Golgi SNAP receptor complex member 2	GOSR2	O14653	0.0759551	0.0614087	0.216132	0.648585	1.07891	0.956566	1.21691	0.0495831	0.0814965	0.542917	0.886441	1.05083	0.8957	1.23283	0.00825476	0.0266545	0.756793	0.927049	1.00829	0.956966	1.06236	NA	NA	NA	NA	NA	NA	NA	NA	FALSE	FALSE	positive	positive	positive	NA	NA	TRUE	FALSE	FALSE	FALSE
12569-25	T-complex protein 1 subunit epsilon	CCT5	P48643	-0.0773027	0.0624527	0.215798	0.648585	0.92561	0.818968	1.04614	-0.0260241	0.0820103	0.750996	0.947926	0.974312	0.829639	1.14421	0.0137208	0.0276077	0.619193	0.870631	1.01382	0.960416	1.07018	NA	NA	NA	NA	NA	NA	NA	NA	FALSE	FALSE	negative	negative	positive	NA	NA	NA	FALSE	FALSE	FALSE
12781-2	RISC-loading complex subunit TARBP2	TARBP2	Q15633	-0.0895461	0.0723568	0.215878	0.648585	0.914346	0.793449	1.05366	-0.0816303	0.0873294	0.349922	0.817974	0.921613	0.776626	1.09367	-0.0145317	0.0265285	0.583846	0.853564	0.985573	0.935638	1.03817	NA	NA	NA	NA	-0.07	0.14	0.626	0.857	FALSE	FALSE	negative	negative	negative	NA	negative	TRUE	FALSE	FALSE	FALSE
12893-159	Gamma-interferon-inducible protein 16	IFI16	Q16666	0.0730854	0.0591127	0.216319	0.648585	1.07582	0.958126	1.20798	0.0606892	0.0755544	0.42183	0.836203	1.06257	0.916313	1.23217	0.0811555	0.0238727	0.000675078	0.0103605	1.08454	1.03496	1.13649	NA	NA	NA	NA	NA	NA	NA	NA	FALSE	FALSE	positive	positive	positive	NA	NA	TRUE	FALSE	FALSE	FALSE
13519-112	Rho guanine nucleotide exchange factor 25	ARHGEF25	Q86VW2	-0.0950026	0.0767143	0.21557	0.648585	0.909371	0.782421	1.05692	-0.103798	0.104172	0.319054	0.801593	0.901408	0.734934	1.10559	-0.0471646	0.0285871	0.0989726	0.374931	0.95393	0.901952	1.0089	NA	NA	NA	NA	-0.16	0.28	0.566	0.823	FALSE	FALSE	negative	negative	negative	NA	negative	TRUE	FALSE	FALSE	FALSE
15540-6	Vimentin	VIM	P08670	-0.0871664	0.070386	0.215566	0.648585	0.916525	0.798418	1.0521	-0.0567717	0.0860469	0.509397	0.873235	0.94481	0.798178	1.11838	-0.0509136	0.0282644	0.0716499	0.308182	0.950361	0.899145	1.00449	NA	NA	NA	NA	0.13	0.11	0.232	0.588	FALSE	FALSE	negative	negative	negative	NA	positive	TRUE	FALSE	FALSE	FALSE
17405-2	Ubiquitin carboxyl-terminal hydrolase isozyme L5	UCHL5	Q9Y5K5	-0.0840791	0.0680033	0.216311	0.648585	0.919359	0.804636	1.05044	-0.109213	0.0884949	0.217161	0.775608	0.89654	0.753774	1.06635	-0.0104239	0.0261967	0.690698	0.90773	0.98963	0.940101	1.04177	NA	NA	NA	NA	NA	NA	NA	NA	FALSE	FALSE	negative	negative	negative	NA	NA	TRUE	FALSE	FALSE	FALSE
3364-76	Cathepsin L2	CTSV	O60911	-0.0862202	0.0697034	0.216102	0.648585	0.917392	0.800244	1.05169	-0.205289	0.108321	0.0580674	0.550928	0.814412	0.658626	1.00705	-0.00217399	0.0266991	0.935103	0.984372	0.997828	0.946955	1.05143	NA	NA	NA	NA	0	0.13	0.985	0.995	FALSE	FALSE	negative	negative	negative	NA	NA	TRUE	FALSE	FALSE	FALSE
5734-13	Nectin-4	PVRL4	Q96NY8	-0.0857669	0.0692292	0.215388	0.648585	0.917808	0.801351	1.05119	0.0336604	0.0800059	0.673957	0.930392	1.03423	0.88413	1.20982	-0.0113024	0.0281099	0.687626	0.906531	0.988761	0.93576	1.04477	NA	NA	NA	NA	-0.02	0.14	0.891	0.959	FALSE	FALSE	negative	positive	negative	NA	negative	TRUE	FALSE	FALSE	FALSE
8245-27	Intercellular adhesion molecule 5	ICAM5	Q9UMF0	0.0786803	0.0634642	0.215064	0.648585	1.08186	0.95532	1.22516	-0.0215146	0.0879376	0.806721	0.960365	0.978715	0.823763	1.16281	-0.0450107	0.0316441	0.154909	0.480268	0.955987	0.898497	1.01716	NA	NA	NA	NA	NA	NA	NA	NA	FALSE	FALSE	positive	negative	negative	NA	NA	NA	FALSE	FALSE	FALSE
8998-15	Heparan sulfate glucosamine 3-O-sulfotransferase 4	HS3ST4	Q9Y661	-0.0906484	0.0732869	0.216125	0.648585	0.913339	0.791132	1.05442	-0.208708	0.127442	0.10149	0.64948	0.811632	0.632235	1.04193	0.00689024	0.0263211	0.793494	0.941514	1.00691	0.956286	1.06022	NA	NA	NA	NA	NA	NA	NA	NA	FALSE	FALSE	negative	negative	positive	NA	NA	NA	FALSE	FALSE	FALSE
9265-10	Glioma pathogenesis-related protein 1	GLIPR1	P48060	-0.0850807	0.0687118	0.215632	0.648585	0.918438	0.802715	1.05084	-0.0823127	0.100646	0.413449	0.835078	0.920984	0.756102	1.12182	0.0119901	0.0252056	0.634295	0.879634	1.01206	0.963279	1.06332	NA	NA	NA	NA	-0.38	0.27	0.153	0.509	FALSE	FALSE	negative	negative	positive	NA	negative	TRUE	FALSE	FALSE	FALSE
9993-11	Zinc finger protein 264	ZNF264	O43296	0.0684862	0.0553561	0.216016	0.648585	1.07089	0.960778	1.19361	0.00728048	0.0850302	0.931767	0.986728	1.00731	0.852673	1.18998	0.0395107	0.0243056	0.10404	0.389069	1.0403	0.991905	1.09106	NA	NA	NA	NA	0.49	0.27	0.0676	0.385	FALSE	FALSE	positive	positive	positive	NA	positive	TRUE	FALSE	FALSE	FALSE
6283-60	Mast cell-expressed membrane protein 1	MCEMP1	Q8IX19	0.0809163	0.0655238	0.216862	0.649838	1.08428	0.953601	1.23287	0.136755	0.07952	0.0854758	0.618807	1.14655	0.981078	1.33993	0.0180393	0.0269961	0.503994	0.821207	1.0182	0.965729	1.07353	NA	NA	NA	NA	NA	NA	NA	NA	FALSE	FALSE	positive	positive	positive	NA	NA	TRUE	FALSE	FALSE	FALSE
10645-72	Reticulocalbin-2	RCN2	Q14257	0.0813195	0.0658972	0.21719	0.650074	1.08472	0.953287	1.23427	NA	NA	NA	NA	NA	NA	NA	NA	NA	NA	NA	NA	NA	NA	NA	NA	NA	NA	NA	NA	NA	NA	FALSE	FALSE	positive	NA	NA	NA	NA	NA	NA	NA	NA
4156-74	Transforming growth factor beta-2	TGFB2	P61812	-0.0892664	0.0723266	0.217124	0.650074	0.914602	0.793718	1.0539	-0.153182	0.104874	0.144116	0.712176	0.857974	0.69856	1.05377	-0.030404	0.0278539	0.275029	0.643792	0.970054	0.918515	1.02448	NA	NA	NA	NA	0.08	0.2	0.709	0.892	FALSE	FALSE	negative	negative	negative	NA	positive	TRUE	FALSE	FALSE	FALSE
12391-27	PDZ domain-containing protein 7	PDZD7	Q9H5P4	0.0726982	0.0589906	0.217811	0.650419	1.07541	0.957985	1.20722	-0.0161063	0.082863	0.845884	0.963653	0.984023	0.836509	1.15755	0.0142372	0.0256232	0.578458	0.85027	1.01434	0.964656	1.06658	NA	NA	NA	NA	NA	NA	NA	NA	FALSE	FALSE	positive	negative	positive	NA	NA	TRUE	FALSE	FALSE	FALSE
13089-6	Hypoxia-inducible factor 1-alpha	HIF1A	Q16665	0.0691936	0.0561435	0.217784	0.650419	1.07164	0.959975	1.1963	0.115183	0.0601819	0.0556301	0.543549	1.12208	0.997231	1.26256	0.00237593	0.0262578	0.927902	0.981385	1.00238	0.952097	1.05532	NA	NA	NA	NA	-0.32	0.19	0.0936	0.436	FALSE	FALSE	positive	positive	positive	NA	negative	TRUE	FALSE	FALSE	FALSE
13575-40	Segment polarity protein dishevelled homolog DVL-2	DVL2	O14641	-0.0763359	0.0619583	0.217929	0.650419	0.926505	0.820555	1.04613	-0.0518369	0.0822376	0.528478	0.883624	0.949484	0.808138	1.11555	0.0832508	0.0282761	0.00323777	0.03766	1.08681	1.02822	1.14875	NA	NA	NA	NA	NA	NA	NA	NA	FALSE	FALSE	negative	negative	positive	NA	NA	NA	FALSE	FALSE	FALSE
7825-7	Monoacylglycerol lipase ABHD12	ABHD12	Q8N2K0	-0.0912842	0.0740808	0.217865	0.650419	0.912758	0.7894	1.05539	0.0767895	0.0687564	0.264065	0.790378	1.07981	0.943675	1.23559	0.0177456	0.0249483	0.476901	0.804304	1.0179	0.969328	1.06891	NA	NA	NA	NA	0.31	0.3	0.303	0.654	FALSE	FALSE	negative	positive	positive	NA	positive	NA	FALSE	FALSE	FALSE
8015-144	Coiled-coil-helix-coiled-coil-helix domain-containing protein 2	CHCHD2	Q9Y6H1	0.0669222	0.0542698	0.217524	0.650419	1.06921	0.961321	1.18921	NA	NA	NA	NA	NA	NA	NA	NA	NA	NA	NA	NA	NA	NA	NA	NA	NA	NA	NA	NA	NA	NA	FALSE	FALSE	positive	NA	NA	NA	NA	NA	NA	NA	NA
12900-29	Acetyl-CoA carboxylase 2	ACACB	O00763	0.0775668	0.0630145	0.218347	0.65098	1.08065	0.955098	1.22272	NA	NA	NA	NA	NA	NA	NA	NA	NA	NA	NA	NA	NA	NA	NA	NA	NA	NA	NA	NA	NA	NA	FALSE	FALSE	positive	NA	NA	NA	NA	NA	NA	NA	NA
3887-90	Importin subunit beta-1	KPNB1	Q14974	-0.0759043	0.0616665	0.218367	0.65098	0.926905	0.821379	1.04599	-0.1057	0.079653	0.184505	0.750446	0.899694	0.769649	1.05171	-0.0196021	0.0316941	0.536261	0.834528	0.980589	0.921529	1.04343	NA	NA	NA	NA	0.02	0.09	0.863	0.95	FALSE	FALSE	negative	negative	negative	NA	positive	TRUE	FALSE	FALSE	FALSE
18303-39	Neurogranin	NRGN	Q92686	-0.0733013	0.059598	0.218724	0.651301	0.929321	0.826865	1.04447	-0.131668	0.0776776	0.0900651	0.626943	0.876632	0.75283	1.02079	0.00158383	0.0305023	0.958589	0.990641	1.00159	0.943462	1.06329	NA	NA	NA	NA	-0.4	0.16	0.0113	0.192	FALSE	FALSE	negative	negative	positive	NA	negative	TRUE	FALSE	FALSE	FALSE
7850-1	Cytochrome c oxidase subunit 4 isoform 2, mitochondrial	COX4I2	Q96KJ9	0.080304	0.0652874	0.218694	0.651301	1.08362	0.953459	1.23154	0.0933884	0.0860108	0.277579	0.795186	1.09789	0.927565	1.29949	0.0140341	0.0272323	0.60631	0.864544	1.01413	0.961424	1.06973	NA	NA	NA	NA	0.14	0.2	0.487	0.784	FALSE	FALSE	positive	positive	positive	NA	positive	TRUE	FALSE	FALSE	FALSE
12430-78	Polyadenylate-binding protein-interacting protein 1	PAIP1	Q9H074	0.0642483	0.0522949	0.21923	0.652436	1.06636	0.962473	1.18145	-0.0138774	0.0897207	0.877079	0.972616	0.986218	0.827182	1.17583	0.0266019	0.0244107	0.275817	0.64405	1.02696	0.978982	1.07729	NA	NA	NA	NA	0.21	0.29	0.469	0.773	FALSE	FALSE	positive	negative	positive	NA	positive	TRUE	FALSE	FALSE	FALSE
19152-4	Protein phosphatase inhibitor 2	PPP1R2	P41236	0.0727984	0.0592775	0.219411	0.652601	1.07551	0.957542	1.20802	0.0228644	0.0819943	0.780357	0.953565	1.02313	0.871234	1.2015	0.0882482	0.0236417	0.000189413	0.00375335	1.09226	1.0428	1.14406	NA	NA	NA	NA	0.25	0.09	0.00877	0.165	FALSE	FALSE	positive	positive	positive	NA	positive	TRUE	FALSE	FALSE	FALSE
5355-69	Tumor necrosis factor ligand superfamily member 14	TNFSF14	O43557	-0.083763	0.0682406	0.219647	0.652713	0.919649	0.804516	1.05126	-0.08195	0.097866	0.402385	0.829113	0.921318	0.760509	1.11613	0.00392036	0.0263988	0.881944	0.968321	1.00393	0.953305	1.05724	NA	NA	NA	NA	NA	NA	NA	NA	FALSE	FALSE	negative	negative	positive	NA	NA	NA	FALSE	FALSE	FALSE
6907-17	Transmembrane and coiled-coil domain-containing protein 5A	TMCO5A	Q8N6Q1	-0.0913154	0.0744018	0.219699	0.652713	0.91273	0.788879	1.05603	-0.0592201	0.0925753	0.52237	0.878734	0.942499	0.786103	1.13001	-0.0310671	0.0276797	0.261701	0.628565	0.969411	0.91822	1.02345	NA	NA	NA	NA	0.1	0.16	0.502	0.791	FALSE	FALSE	negative	negative	negative	NA	positive	TRUE	FALSE	FALSE	FALSE
6504-65	Lysyl oxidase homolog 2	LOXL2	Q9Y4K0	0.0671766	0.0547626	0.21994	0.653057	1.06948	0.960638	1.19066	-0.0176333	0.0858297	0.837225	0.963653	0.982521	0.83039	1.16252	-0.0222565	0.0279125	0.425238	0.76973	0.977989	0.925923	1.03298	NA	NA	NA	NA	-0.11	0.19	0.551	0.818	FALSE	FALSE	positive	negative	negative	NA	negative	NA	FALSE	FALSE	FALSE
11338-49	Tyrosine-protein kinase BLK	BLK	P51451	-0.0861988	0.0703139	0.220231	0.653548	0.917412	0.799304	1.05297	-0.111806	0.103298	0.279091	0.795723	0.894218	0.730321	1.09489	-0.0182476	0.0285087	0.522126	0.828413	0.981918	0.928557	1.03835	NA	NA	NA	NA	-0.05	0.2	0.806	0.927	FALSE	FALSE	negative	negative	negative	NA	negative	TRUE	FALSE	FALSE	FALSE
5483-1	Repulsive guidance molecule A	RGMA	Q96B86	-0.0795384	0.0649065	0.220413	0.653717	0.923543	0.813219	1.04883	-0.0531861	0.0867122	0.539636	0.886441	0.948204	0.800001	1.12386	0.0346775	0.0275304	0.207811	0.560535	1.03529	0.980904	1.09268	NA	NA	NA	NA	-0.02	0.34	0.957	0.985	FALSE	FALSE	negative	negative	positive	NA	negative	TRUE	FALSE	FALSE	FALSE
6473-55	BPI fold-containing family A member 1	BPIFA1	Q9NP55	0.0735737	0.0600561	0.220544	0.653732	1.07635	0.956824	1.2108	0.0416177	0.081573	0.609919	0.910912	1.0425	0.88846	1.22324	0.0392052	0.0256686	0.126671	0.431082	1.03998	0.988957	1.09364	NA	NA	NA	NA	0.2	0.27	0.456	0.762	FALSE	FALSE	positive	positive	positive	NA	positive	TRUE	FALSE	FALSE	FALSE
12763-69	Zinc finger protein 334	ZNF334	Q9HCZ1	-0.0801996	0.0655449	0.22111	0.654666	0.922932	0.811665	1.04945	-0.270252	0.115761	0.0195659	0.322812	0.763187	0.608265	0.957566	-0.0254885	0.0281344	0.36496	0.726404	0.974834	0.922534	1.0301	NA	NA	NA	NA	-0.41	0.29	0.152	0.507	FALSE	FALSE	negative	negative	negative	NA	negative	TRUE	FALSE	FALSE	FALSE
8973-23	Fc receptor-like protein 4	FCRL4	Q96PJ5	-0.0763047	0.062358	0.221082	0.654666	0.926534	0.819938	1.04699	0.0259847	0.0841898	0.757593	0.947999	1.02633	0.870204	1.21046	-0.007999	0.0275888	0.771865	0.933623	0.992033	0.939815	1.04715	NA	NA	NA	NA	-0.39	0.13	0.00319	0.111	FALSE	FALSE	negative	positive	negative	NA	negative	TRUE	FALSE	FALSE	FALSE
12825-18	DCC-interacting protein 13-alpha	APPL1	Q9UKG1	-0.0818689	0.0669865	0.221643	0.654757	0.921393	0.808025	1.05067	-0.0332924	0.0821645	0.685337	0.934947	0.967256	0.823382	1.13627	0.0111672	0.0260372	0.668	0.895301	1.01123	0.960919	1.06417	NA	NA	NA	NA	NA	NA	NA	NA	FALSE	FALSE	negative	negative	positive	NA	NA	NA	FALSE	FALSE	FALSE
19206-20	7,8-dihydro-8-oxoguanine triphosphatase	NUDT1	P36639	-0.0826174	0.0675987	0.221642	0.654757	0.920703	0.806452	1.05114	-0.0533261	0.0907789	0.556916	0.890781	0.948071	0.793539	1.1327	0.00997058	0.0268635	0.71052	0.913758	1.01002	0.958217	1.06462	NA	NA	NA	NA	0.05	0.25	0.848	0.943	FALSE	FALSE	negative	negative	positive	NA	positive	NA	FALSE	FALSE	FALSE
3620-67	Interleukin-22 receptor subunit alpha-1	IL22RA1	Q8N6P7	0.0682181	0.0557918	0.221433	0.654757	1.0706	0.959701	1.19431	0.00576787	0.0780441	0.941086	0.989812	1.00578	0.863123	1.17203	0.0115501	0.0272618	0.671804	0.896976	1.01162	0.958983	1.06714	NA	NA	NA	NA	0.52	0.24	0.031	0.292	FALSE	FALSE	positive	positive	positive	NA	positive	TRUE	FALSE	FALSE	FALSE
5223-59	Glucokinase regulatory protein	GCKR	Q14397	0.0681319	0.0557335	0.221534	0.654757	1.07051	0.959728	1.19407	0.0171327	0.0806477	0.831764	0.963653	1.01728	0.868544	1.19149	0.030554	0.0250805	0.223134	0.577653	1.03103	0.981569	1.08297	NA	NA	NA	NA	0.2	0.31	0.519	0.801	FALSE	FALSE	positive	positive	positive	NA	positive	TRUE	FALSE	FALSE	FALSE
11531-24	V-type immunoglobulin domain-containing suppressor of T-cell activation	C10orf54	Q9H7M9	-0.076035	0.0623318	0.222525	0.655217	0.926784	0.820201	1.04722	-0.123328	0.0881517	0.161799	0.737556	0.883973	0.743709	1.05069	-0.0203854	0.0296377	0.491566	0.814892	0.979821	0.924526	1.03842	NA	NA	NA	NA	0.11	0.07	0.128	0.48	FALSE	FALSE	negative	negative	negative	NA	positive	TRUE	FALSE	FALSE	FALSE
12688-115	Ribosomal protein S6 kinase alpha-6	RPS6KA6	Q9UK32	-0.0764033	0.0626914	0.22295	0.655217	0.926442	0.819322	1.04757	-0.126548	0.0866347	0.144097	0.712176	0.881132	0.743526	1.04421	0.000442789	0.0273986	0.987106	0.997778	1.00044	0.948136	1.05564	NA	NA	NA	NA	NA	NA	NA	NA	FALSE	FALSE	negative	negative	positive	NA	NA	NA	FALSE	FALSE	FALSE
16753-46	Collagen alpha-2(VI) chain	COL6A2	P12110	0.0682779	0.0559688	0.222492	0.655217	1.07066	0.959425	1.1948	0.202204	0.0683569	0.00309581	0.11116	1.2241	1.07061	1.3996	-0.0280009	0.0278329	0.314398	0.684389	0.972387	0.920763	1.02691	NA	NA	NA	NA	-0.24	0.32	0.446	0.755	FALSE	FALSE	positive	positive	negative	NA	negative	NA	FALSE	FALSE	FALSE
2585-2	Prolactin	PRL	P01236	-0.0782689	0.0641752	0.222612	0.655217	0.924716	0.81542	1.04866	-0.0908675	0.0860194	0.290803	0.797903	0.913139	0.771464	1.08083	-0.0972027	0.0285661	0.000667159	0.0103492	0.907372	0.857966	0.959624	NA	NA	NA	NA	NA	NA	NA	NA	FALSE	FALSE	negative	negative	negative	NA	NA	TRUE	FALSE	FALSE	FALSE
6295-67	Testis-specific basic protein Y 1	VCY	O14598	-0.0776221	0.0635685	0.222056	0.655217	0.925314	0.816918	1.04809	NA	NA	NA	NA	NA	NA	NA	NA	NA	NA	NA	NA	NA	NA	NA	NA	NA	NA	NA	NA	NA	NA	FALSE	FALSE	negative	NA	NA	NA	NA	NA	NA	NA	NA
6371-50	Angiopoietin-related protein 7	ANGPTL7	O43827	0.0635546	0.0521544	0.223002	0.655217	1.06562	0.96207	1.18031	-0.0298684	0.092994	0.74807	0.947926	0.970573	0.808854	1.16463	-0.0194784	0.0283684	0.492321	0.815052	0.98071	0.92767	1.03678	NA	NA	NA	NA	-0.02	0.18	0.928	0.976	FALSE	FALSE	positive	negative	negative	NA	negative	NA	FALSE	FALSE	FALSE
6574-11	Fas apoptotic inhibitory molecule 3	FAIM3	O60667	-0.0767308	0.0629744	0.223055	0.655217	0.926139	0.818599	1.04781	0.0618514	0.0791369	0.434464	0.840047	1.0638	0.910959	1.24229	0.00110404	0.0284882	0.969086	0.994275	1.0011	0.946739	1.05859	NA	NA	NA	NA	0	0.14	0.983	0.995	FALSE	FALSE	negative	positive	positive	NA	NA	NA	FALSE	FALSE	FALSE
9544-24	Uncharacterized protein C7orf69	C7orf69	Q9H7B7	0.0691872	0.0567509	0.222791	0.655217	1.07164	0.958827	1.19772	-0.0136739	0.0813223	0.86647	0.968448	0.986419	0.841083	1.15687	0.0173757	0.0249149	0.485551	0.809061	1.01753	0.969033	1.06845	NA	NA	NA	NA	-0.09	0.2	0.656	0.869	FALSE	FALSE	positive	negative	positive	NA	negative	TRUE	FALSE	FALSE	FALSE
9848-22	Cyclin-H	CCNH	P51946	0.06974	0.0571472	0.222329	0.655217	1.07223	0.958612	1.19931	0.0390515	0.0797323	0.624288	0.912609	1.03982	0.889386	1.21571	-0.0423728	0.0266942	0.112435	0.407275	0.958512	0.909653	1.01	NA	NA	NA	NA	NA	NA	NA	NA	FALSE	FALSE	positive	positive	negative	NA	NA	NA	FALSE	FALSE	FALSE
9886-28	DNA repair protein XRCC4	XRCC4	Q13426	0.0740218	0.0606749	0.222474	0.655217	1.07683	0.956092	1.21282	0.0189751	0.0844328	0.822185	0.963653	1.01916	0.863714	1.20257	0.0185006	0.0270841	0.494555	0.816295	1.01867	0.966008	1.07421	NA	NA	NA	NA	0.06	0.13	0.631	0.859	FALSE	FALSE	positive	positive	positive	NA	positive	TRUE	FALSE	FALSE	FALSE
9453-12	Vascular endothelial growth factor B	VEGFB	P49765	-0.0863837	0.0709199	0.223207	0.655293	0.917242	0.798207	1.05403	0.0598608	0.0697008	0.390438	0.824884	1.06169	0.926119	1.2171	0.009626	0.0251084	0.70144	0.911045	1.00967	0.961188	1.0606	NA	NA	NA	NA	0.04	0.15	0.808	0.928	FALSE	FALSE	negative	positive	positive	NA	positive	NA	FALSE	FALSE	FALSE
5236-2	Nuclear receptor subfamily 1 group D member 1	NR1D1	P20393	0.0655475	0.0538377	0.223413	0.655529	1.06774	0.960814	1.18657	-0.00543957	0.0868142	0.950039	0.990098	0.994575	0.838957	1.17906	-0.00484344	0.0266959	0.85603	0.961167	0.995168	0.944437	1.04862	NA	NA	NA	NA	0.27	0.23	0.252	0.606	FALSE	FALSE	positive	negative	negative	NA	positive	TRUE	FALSE	FALSE	FALSE
12498-12	Tax1-binding protein 3	TAX1BP3	O14907	-0.0758377	0.0623139	0.223594	0.65569	0.926967	0.820392	1.04739	-0.0603987	0.0833548	0.468698	0.859003	0.941389	0.799496	1.10847	0.0268387	0.026611	0.313188	0.684389	1.0272	0.975	1.0822	NA	NA	NA	NA	0.08	0.11	0.487	0.784	FALSE	FALSE	negative	negative	positive	NA	positive	NA	FALSE	FALSE	FALSE
12761-12	Amyloid beta A4 precursor protein-binding family B member 2	APBB2	Q92870	-0.0941854	0.0774427	0.223911	0.656251	0.910114	0.781943	1.05929	-0.0556059	0.103892	0.592492	0.90248	0.945912	0.771642	1.15954	0.0714202	0.02399	0.00291006	0.0349984	1.07403	1.0247	1.12574	NA	NA	NA	NA	-0.02	0.18	0.888	0.959	FALSE	FALSE	negative	negative	positive	NA	negative	TRUE	FALSE	FALSE	FALSE
8072-19	Mitotic-spindle organizing protein 1	MZT1	Q08AG7	0.065788	0.0541517	0.224411	0.657348	1.068	0.960454	1.18759	NA	NA	NA	NA	NA	NA	NA	NA	NA	NA	NA	NA	NA	NA	NA	NA	NA	NA	NA	NA	NA	NA	FALSE	FALSE	positive	NA	NA	NA	NA	NA	NA	NA	NA
10442-1	Transmembrane protein 190	TMEM190	Q8WZ59	-0.0775105	0.0638567	0.224816	0.657382	0.925417	0.816548	1.0488	-0.153073	0.0886613	0.084259	0.618807	0.858067	0.721193	1.02092	-0.0125858	0.0283613	0.657212	0.892617	0.987493	0.934099	1.04394	NA	NA	NA	NA	0.06	0.11	0.577	0.832	FALSE	FALSE	negative	negative	negative	NA	positive	TRUE	FALSE	FALSE	FALSE
11407-57	Phospholipid scramblase 3	PLSCR3	Q9NRY6	-0.0891181	0.0734266	0.224861	0.657382	0.914738	0.792126	1.05633	-0.0804851	0.0994147	0.418176	0.836203	0.922669	0.759316	1.12116	0.00677103	0.0264197	0.797729	0.942476	1.00679	0.955987	1.0603	NA	NA	NA	NA	0.35	0.2	0.0746	0.4	FALSE	FALSE	negative	negative	positive	NA	positive	NA	FALSE	FALSE	FALSE
12528-40	ATPase WRNIP1	WRNIP1	Q96S55	0.0679669	0.0559906	0.224787	0.657382	1.07033	0.959086	1.19448	-0.0578054	0.101277	0.56816	0.893535	0.943834	0.773903	1.15108	0.064216	0.0240336	0.00754173	0.0713154	1.06632	1.01726	1.11775	NA	NA	NA	NA	0.04	0.3	0.906	0.966	FALSE	FALSE	positive	negative	positive	NA	positive	TRUE	FALSE	FALSE	FALSE
3321-2	Interleukin-24	IL24	Q13007	-0.0828484	0.0682705	0.224927	0.657382	0.920491	0.805205	1.05228	-0.0484098	0.0939048	0.606189	0.909326	0.952743	0.792579	1.14527	-0.0548545	0.0293148	0.061314	0.282352	0.946623	0.893767	1.0026	NA	NA	NA	NA	0.35	0.14	0.0113	0.192	FALSE	FALSE	negative	negative	negative	NA	positive	TRUE	FALSE	FALSE	FALSE
13472-35	Haloacid dehalogenase-like hydrolase domain-containing protein 2	HDHD2	Q9H0R4	-0.0760582	0.0627761	0.225674	0.659195	0.926762	0.819468	1.0481	-0.069262	0.0830583	0.404339	0.829738	0.933082	0.792902	1.09805	-0.0179998	0.0312494	0.564612	0.845605	0.982161	0.923811	1.0442	NA	NA	NA	NA	0.07	0.07	0.318	0.664	FALSE	FALSE	negative	negative	negative	NA	positive	TRUE	FALSE	FALSE	FALSE
7751-121	Secreted frizzled-related protein 2	SFRP2	Q96HF1	0.0755056	0.0623601	0.225972	0.659696	1.07843	0.954354	1.21864	-0.0434435	0.0890419	0.625621	0.912609	0.957487	0.804153	1.14006	0.00406929	0.0262049	0.876595	0.967298	1.00408	0.95381	1.05699	NA	NA	NA	NA	0.36	0.27	0.187	0.547	FALSE	FALSE	positive	negative	positive	NA	positive	TRUE	FALSE	FALSE	FALSE
13994-1	rRNA 2'-O-methyltransferase fibrillarin	FBL	P22087	0.0721859	0.0596952	0.22657	0.659764	1.07486	0.956173	1.20827	-0.0115702	0.0872569	0.894511	0.977022	0.988497	0.833107	1.17287	0.0399092	0.0268314	0.136907	0.450347	1.04072	0.987401	1.09691	NA	NA	NA	NA	0.2	0.27	0.46	0.766	FALSE	FALSE	positive	negative	positive	NA	positive	TRUE	FALSE	FALSE	FALSE
17364-8	U2 small nuclear ribonucleoprotein B''	SNRPB2	P08579	0.0725353	0.059991	0.226623	0.659764	1.07523	0.955953	1.20939	0.0315098	0.0786399	0.688652	0.934989	1.03201	0.884596	1.20399	0.0881034	0.0249239	0.000407927	0.00689856	1.0921	1.04003	1.14677	NA	NA	NA	NA	0.04	0.09	0.667	0.875	FALSE	FALSE	positive	positive	positive	NA	positive	TRUE	FALSE	FALSE	FALSE
17737-7	Isovaleryl-CoA dehydrogenase, mitochondrial	IVD	P26440	-0.0754962	0.0624336	0.226577	0.659764	0.927283	0.82048	1.04799	-0.150475	0.0828185	0.0692288	0.586563	0.860299	0.731397	1.01192	0.0114444	0.0267889	0.669229	0.895884	1.01151	0.959771	1.06604	NA	NA	NA	NA	0.1	0.06	0.095	0.438	FALSE	FALSE	negative	negative	positive	NA	positive	NA	FALSE	FALSE	FALSE
8009-121	Surfeit locus protein 1	SURF1	Q15526	0.0727795	0.0602142	0.226787	0.659764	1.07549	0.955768	1.21022	0.0264738	0.075445	0.725662	0.940496	1.02683	0.885681	1.19047	0.0363975	0.0270306	0.178132	0.514961	1.03707	0.983555	1.09349	NA	NA	NA	NA	0.18	0.12	0.153	0.509	FALSE	FALSE	positive	positive	positive	NA	positive	TRUE	FALSE	FALSE	FALSE
8038-41	Sterol-4-alpha-carboxylate 3-dehydrogenase, decarboxylating	NSDHL	Q15738	0.0651364	0.0539016	0.226881	0.659764	1.0673	0.960299	1.18623	0.068239	0.0722214	0.344731	0.816887	1.07062	0.929308	1.23342	-0.00698137	0.0271553	0.797109	0.942476	0.993043	0.941572	1.04733	NA	NA	NA	NA	NA	NA	NA	NA	FALSE	FALSE	positive	positive	negative	NA	NA	NA	FALSE	FALSE	FALSE
8042-88	Serine protease inhibitor Kazal-type 9	SPINK9	Q5DT21	0.0741004	0.0613044	0.226767	0.659764	1.07691	0.954988	1.21441	-0.0238511	0.0859416	0.781376	0.953565	0.976431	0.825062	1.15557	-0.00461207	0.0301342	0.878358	0.967362	0.995399	0.938311	1.05596	NA	NA	NA	NA	0	0.16	0.986	0.996	FALSE	FALSE	positive	negative	negative	NA	NA	NA	FALSE	FALSE	FALSE
8404-102	BolA-like protein 2	BOLA2	Q9H3K6	-0.0842035	0.0696193	0.226477	0.659764	0.919244	0.801991	1.05364	0.0547878	0.0769461	0.476447	0.861259	1.05632	0.90844	1.22826	0.00341944	0.0252224	0.89216	0.972903	1.00343	0.955027	1.05428	NA	NA	NA	NA	NA	NA	NA	NA	FALSE	FALSE	negative	positive	positive	NA	NA	NA	FALSE	FALSE	FALSE
13552-7	Switch-associated protein 70	SWAP70	Q9UH65	-0.0779822	0.0645722	0.227172	0.659875	0.924981	0.815019	1.04978	0.0295458	0.0789196	0.708123	0.936753	1.02999	0.882376	1.20229	-0.0180943	0.0277254	0.513998	0.824841	0.982068	0.930126	1.03691	NA	NA	NA	NA	NA	NA	NA	NA	FALSE	FALSE	negative	positive	negative	NA	NA	TRUE	FALSE	FALSE	FALSE
13609-11	General transcription factor II-I	GTF2I	P78347	0.0631867	0.0523162	0.22713	0.659875	1.06523	0.961411	1.18025	-0.0362803	0.0859959	0.673109	0.930392	0.96437	0.814784	1.14142	0.00521324	0.0280452	0.852533	0.960069	1.00523	0.951463	1.06203	NA	NA	NA	NA	0.13	0.25	0.587	0.837	FALSE	FALSE	positive	negative	positive	NA	positive	TRUE	FALSE	FALSE	FALSE
5690-49	Tuftelin	TUFT1	Q9NNX1	-0.0799256	0.0662045	0.227334	0.659978	0.923185	0.810838	1.0511	0.0020559	0.080912	0.979729	0.995775	1.00206	0.855105	1.17427	0.0355346	0.0263563	0.177581	0.513669	1.03617	0.984007	1.09111	NA	NA	NA	NA	0.13	0.17	0.458	0.763	FALSE	FALSE	negative	positive	positive	NA	positive	NA	FALSE	FALSE	FALSE
13041-47	TNF receptor-associated factor 4	TRAF4	Q9BUZ4	0.0598838	0.049647	0.227743	0.660681	1.06171	0.963267	1.17022	-0.0909296	0.106919	0.395071	0.824884	0.913082	0.740455	1.12595	-0.0355053	0.0288901	0.21908	0.572179	0.965118	0.911988	1.02134	NA	NA	NA	NA	-0.2	0.32	0.538	0.813	FALSE	FALSE	positive	negative	negative	NA	negative	NA	FALSE	FALSE	FALSE
19383-131	Cyclin-dependent kinase 2-interacting protein	CINP	Q9BW66	-0.0757286	0.0627948	0.22783	0.660681	0.927068	0.819709	1.04849	-0.128132	0.0980837	0.191431	0.754084	0.879737	0.725876	1.06621	-0.00642462	0.0260545	0.805231	0.946278	0.993596	0.944131	1.04565	NA	NA	NA	NA	-0.08	0.1	0.439	0.751	FALSE	FALSE	negative	negative	negative	NA	negative	TRUE	FALSE	FALSE	FALSE
3030-3	C-type lectin domain family 4 member M	CLEC4M	Q9H2X3	0.0726688	0.0602959	0.228124	0.660801	1.07537	0.955509	1.21028	-0.00722738	0.0822661	0.929993	0.986383	0.992799	0.844957	1.16651	-0.0505645	0.0258796	0.050721	0.255929	0.950693	0.903673	1.00016	NA	NA	NA	NA	NA	NA	NA	NA	FALSE	FALSE	positive	negative	negative	NA	NA	NA	FALSE	FALSE	FALSE
4874-3	Angiogenin	ANG	P03950	0.0811441	0.067325	0.228103	0.660801	1.08453	0.950456	1.23751	0.0455084	0.0864866	0.598756	0.906216	1.04656	0.883375	1.23989	0.00365864	0.0303283	0.903981	0.975609	1.00367	0.945744	1.06513	NA	NA	NA	NA	-0.07	0.21	0.744	0.905	FALSE	FALSE	positive	positive	positive	NA	negative	TRUE	FALSE	FALSE	FALSE
11388-75	WAP four-disulfide core domain protein 2	WFDC2	Q14508	0.0935523	0.0777192	0.228697	0.6614	1.09807	0.942917	1.27875	0.0950256	0.105835	0.369255	0.81954	1.09969	0.893678	1.35319	-0.0609072	0.0400365	0.128186	0.434745	0.940911	0.8699	1.01772	NA	NA	NA	NA	-0.05	0.15	0.729	0.9	FALSE	FALSE	positive	positive	negative	NA	negative	NA	FALSE	FALSE	FALSE
11708-2	Lipocalin-1	LCN1	P31025	-0.0842043	0.0699997	0.229006	0.6614	0.919243	0.801393	1.05442	-0.0609536	0.0898912	0.497719	0.868646	0.940867	0.788881	1.12213	-0.0139028	0.0259899	0.592697	0.859124	0.986193	0.937215	1.03773	NA	NA	NA	NA	-0.22	0.22	0.303	0.654	FALSE	FALSE	negative	negative	negative	NA	negative	TRUE	FALSE	FALSE	FALSE
12647-52	Histone-lysine N-methyltransferase SETD2	SETD2	Q9BYW2	0.0657913	0.0547622	0.229596	0.6614	1.068	0.959308	1.18901	-0.00726985	0.0802506	0.927819	0.985481	0.992757	0.848266	1.16186	-0.00983979	0.0267924	0.713425	0.913758	0.990208	0.939552	1.0436	NA	NA	NA	NA	0.26	0.26	0.32	0.666	FALSE	FALSE	positive	negative	negative	NA	positive	TRUE	FALSE	FALSE	FALSE
13403-5	ETS translocation variant 5	ETV5	P41161	-0.0874036	0.0726702	0.229075	0.6614	0.916307	0.794663	1.05657	-0.067785	0.100273	0.499036	0.868646	0.934461	0.767728	1.1374	-0.0180234	0.0271042	0.506071	0.821978	0.982138	0.931325	1.03572	NA	NA	NA	NA	-0.25	0.24	0.291	0.646	FALSE	FALSE	negative	negative	negative	NA	negative	TRUE	FALSE	FALSE	FALSE
15374-15	Gastrokine-1	GKN1	Q9NS71	-0.0822373	0.0684912	0.229868	0.6614	0.921053	0.805349	1.05338	-0.0584414	0.0916986	0.523916	0.880522	0.943234	0.788068	1.12895	0.00357518	0.0273888	0.896143	0.972916	1.00358	0.951129	1.05893	NA	NA	NA	NA	0	0.13	0.982	0.995	FALSE	FALSE	negative	negative	positive	NA	NA	NA	FALSE	FALSE	FALSE
16754-40	Peripheral plasma membrane protein CASK	CASK	O14936	0.0660076	0.0549906	0.230006	0.6614	1.06823	0.959087	1.1898	0.0777494	0.0730704	0.287313	0.797903	1.08085	0.936628	1.24728	0.0306279	0.0249327	0.219287	0.572179	1.0311	0.981926	1.08274	NA	NA	NA	NA	NA	NA	NA	NA	FALSE	FALSE	positive	positive	positive	NA	NA	TRUE	FALSE	FALSE	FALSE
18935-14	Toll-like receptor 5	TLR5	O60602	0.0726526	0.0605396	0.230107	0.6614	1.07536	0.955037	1.21084	0.13644	0.0852142	0.109344	0.664176	1.14619	0.969883	1.35454	0.0417443	0.0293116	0.154401	0.479612	1.04263	0.984417	1.10428	NA	NA	NA	NA	0.45	0.19	0.0184	0.238	FALSE	FALSE	positive	positive	positive	NA	positive	TRUE	FALSE	FALSE	FALSE
3329-14	Peptidoglycan recognition protein 1	PGLYRP1	O75594	-0.0774445	0.0645299	0.230087	0.6614	0.925478	0.815525	1.05026	-0.0839289	0.0871651	0.335611	0.810291	0.919497	0.775093	1.0908	0.0201956	0.0259821	0.436989	0.780562	1.0204	0.969739	1.07371	NA	NA	NA	NA	-0.03	0.08	0.751	0.907	FALSE	FALSE	negative	negative	positive	NA	negative	TRUE	FALSE	FALSE	FALSE
4318-12	Tyrosine-protein phosphatase non-receptor type 6	PTPN6	P29350	-0.0774433	0.0643338	0.228677	0.6614	0.925479	0.81584	1.04985	-0.148259	0.0860116	0.0847607	0.618807	0.862208	0.728446	1.02053	-0.0669652	0.0301821	0.0265066	0.16969	0.935228	0.881508	0.992221	NA	NA	NA	NA	0	0.07	0.998	0.999	FALSE	FALSE	negative	negative	negative	NA	NA	TRUE	FALSE	FALSE	FALSE
4396-54	Interferon lambda-1	IFNL1	Q8IU54	-0.0768177	0.0639789	0.229878	0.6614	0.926059	0.816918	1.04978	-0.154737	0.0898756	0.0851286	0.618807	0.856641	0.718282	1.02165	-0.0237789	0.0284595	0.403415	0.753458	0.976502	0.923524	1.03252	NA	NA	NA	NA	0.19	0.14	0.181	0.538	FALSE	FALSE	negative	negative	negative	NA	positive	TRUE	FALSE	FALSE	FALSE
5264-65	Calreticulin	CALR	P27797	-0.0849322	0.0707316	0.229841	0.6614	0.918575	0.799662	1.05517	-0.156202	0.12159	0.198908	0.762271	0.855386	0.674005	1.08558	-0.0357682	0.0282976	0.20623	0.558155	0.964864	0.912807	1.01989	NA	NA	NA	NA	0.02	0.18	0.928	0.976	FALSE	FALSE	negative	negative	negative	NA	positive	TRUE	FALSE	FALSE	FALSE
7982-10	39S ribosomal protein L32, mitochondrial	MRPL32	Q9BYC8	-0.0873698	0.0727317	0.229649	0.6614	0.916338	0.794594	1.05674	-0.0233605	0.1018	0.818501	0.963039	0.97691	0.800203	1.19264	0.0170149	0.0257322	0.508466	0.821978	1.01716	0.967133	1.06978	NA	NA	NA	NA	0	0.2	0.99	0.997	FALSE	FALSE	negative	negative	positive	NA	NA	NA	FALSE	FALSE	FALSE
8754-5	Neuromedin-U	NMU	P48645	-0.088177	0.0734713	0.230079	0.6614	0.915599	0.792803	1.05741	0.0236088	0.0758321	0.75555	0.947926	1.02389	0.882477	1.18796	0.0155139	0.0263439	0.55593	0.841682	1.01563	0.964525	1.06945	NA	NA	NA	NA	0.25	0.26	0.321	0.666	FALSE	FALSE	negative	positive	positive	NA	positive	NA	FALSE	FALSE	FALSE
9754-33	Ribosyldihydronicotinamide dehydrogenase [quinone]	NQO2	P16083	-0.0758394	0.0630745	0.229217	0.6614	0.926965	0.819169	1.04895	-0.0478931	0.0796335	0.54756	0.887272	0.953236	0.815483	1.11426	-0.0129277	0.026984	0.631876	0.877983	0.987156	0.936304	1.04077	NA	NA	NA	NA	-0.06	0.1	0.555	0.818	FALSE	FALSE	negative	negative	negative	NA	negative	TRUE	FALSE	FALSE	FALSE
6633-43	Uroplakin-3b-like protein	UPK3BL	B0FP48	0.0753023	0.0627997	0.230494	0.662145	1.07821	0.953339	1.21944	-0.00570597	0.0868987	0.947647	0.990024	0.99431	0.838595	1.17894	0.0115886	0.0268548	0.666086	0.894248	1.01166	0.959785	1.06633	NA	NA	NA	NA	NA	NA	NA	NA	FALSE	FALSE	positive	negative	positive	NA	NA	TRUE	FALSE	FALSE	FALSE
10011-65	Inositol polyphosphate 5-phosphatase OCRL-1	OCRL	Q01968	-0.0796869	0.0665782	0.231349	0.662157	0.923405	0.810438	1.05212	-0.0808612	0.092429	0.381657	0.82256	0.922322	0.769494	1.1055	-0.0694617	0.0292842	0.0176928	0.13124	0.932896	0.880859	0.988007	NA	NA	NA	NA	-0.65	0.26	0.0123	0.2	FALSE	FALSE	negative	negative	negative	NA	negative	TRUE	FALSE	FALSE	FALSE
11257-1	Dihydropteridine reductase	QDPR	P09417	0.0738098	0.061673	0.231387	0.662157	1.0766	0.954021	1.21493	0.029714	0.0843826	0.724738	0.939632	1.03016	0.873126	1.21544	0.122368	0.0258584	2.22053e-06	0.000100942	1.13017	1.07432	1.18892	NA	NA	NA	NA	0.16	0.1	0.116	0.465	FALSE	FALSE	positive	positive	positive	NA	positive	TRUE	FALSE	FALSE	FALSE
15427-35	Lysyl oxidase homolog 3	LOXL3	P58215	-0.0749568	0.0625826	0.231024	0.662157	0.927784	0.820683	1.04886	-0.112752	0.0821063	0.169678	0.743038	0.893373	0.760576	1.04936	0.0250027	0.0307678	0.416433	0.764318	1.02532	0.965315	1.08905	NA	NA	NA	NA	-0.02	0.08	0.832	0.937	FALSE	FALSE	negative	negative	positive	NA	negative	TRUE	FALSE	FALSE	FALSE
19112-2	Transcription elongation factor A protein-like 3	TCEAL3	Q969E4	-0.081001	0.0675783	0.230674	0.662157	0.922193	0.807789	1.0528	-0.178686	0.0987918	0.0704963	0.586563	0.836369	0.689135	1.01506	0.00177461	0.0260529	0.945693	0.986715	1.00178	0.951907	1.05426	NA	NA	NA	NA	0.12	0.09	0.196	0.558	FALSE	FALSE	negative	negative	positive	NA	positive	NA	FALSE	FALSE	FALSE
5656-53	Poly(U)-specific endoribonuclease	ENDOU	P21128	-0.0855823	0.0715057	0.231361	0.662157	0.917978	0.797931	1.05609	-0.00035836	0.0797092	0.996413	0.999567	0.999642	0.855056	1.16868	-0.0246771	0.0278518	0.37561	0.734403	0.975625	0.923795	1.03036	NA	NA	NA	NA	0.01	0.21	0.945	0.984	FALSE	FALSE	negative	negative	negative	NA	positive	TRUE	FALSE	FALSE	FALSE
6961-14	Insulin growth factor-like family member 3	IGFL3	Q6UXB1	0.0785274	0.0655736	0.231094	0.662157	1.08169	0.951232	1.23005	0.00509519	0.0854802	0.952469	0.990098	1.00511	0.850062	1.18843	-0.0153279	0.0266984	0.565891	0.845605	0.984789	0.934582	1.03769	NA	NA	NA	NA	NA	NA	NA	NA	FALSE	FALSE	positive	positive	negative	NA	NA	NA	FALSE	FALSE	FALSE
9751-72	Nuclease-sensitive element-binding protein 1	YBX1	P67809	0.0715069	0.059682	0.230865	0.662157	1.07413	0.955549	1.20742	0.0470834	0.0811601	0.561827	0.892386	1.04821	0.894053	1.22895	0.101223	0.025319	6.39002e-05	0.00159108	1.10652	1.05295	1.16282	NA	NA	NA	NA	0.05	0.13	0.677	0.878	FALSE	FALSE	positive	positive	positive	NA	positive	TRUE	FALSE	FALSE	FALSE
11171-25	Filamin-A	FLNA	P21333	-0.0754546	0.0633149	0.233365	0.662594	0.927322	0.819098	1.04985	-0.0818268	0.0848885	0.335079	0.809812	0.921432	0.780197	1.08823	-0.0040553	0.0278736	0.884325	0.969646	0.995953	0.943002	1.05188	NA	NA	NA	NA	0.08	0.06	0.148	0.507	FALSE	FALSE	negative	negative	negative	NA	positive	TRUE	FALSE	FALSE	FALSE
11530-37	Porphobilinogen deaminase	HMBS	P08397	0.0730343	0.0611529	0.232364	0.662594	1.07577	0.954254	1.21275	0.1017	0.0831062	0.22105	0.778514	1.10705	0.940647	1.30289	0.0893266	0.0275445	0.00118282	0.0163711	1.09344	1.03597	1.15409	NA	NA	NA	NA	-0.08	0.11	0.439	0.751	FALSE	FALSE	positive	positive	positive	NA	negative	TRUE	FALSE	FALSE	FALSE
12034-28	Adenylyl cyclase-associated protein 1	CAP1	Q01518	-0.0723322	0.0606333	0.232891	0.662594	0.930222	0.825989	1.04761	-0.0199679	0.0810162	0.80532	0.960365	0.98023	0.836307	1.14892	NA	NA	NA	NA	NA	NA	NA	NA	NA	NA	NA	NA	NA	NA	NA	FALSE	FALSE	negative	negative	NA	NA	NA	NA	NA	NA	NA
13595-20	Thiamine-triphosphatase	THTPA	Q9BU02	-0.082124	0.0687645	0.232369	0.662594	0.921158	0.805009	1.05407	-0.213159	0.109543	0.0516665	0.521935	0.808027	0.651901	1.00155	-0.0495616	0.0285749	0.0828388	0.337658	0.951647	0.899814	1.00646	NA	NA	NA	NA	NA	NA	NA	NA	FALSE	FALSE	negative	negative	negative	NA	NA	TRUE	FALSE	FALSE	FALSE
15390-3	Galanin	GAL	P22466	0.0679893	0.0570533	0.233386	0.662594	1.07035	0.957112	1.19699	0.0691135	0.0741526	0.351314	0.818512	1.07156	0.926607	1.23918	0.0564625	0.026171	0.0309712	0.187836	1.05809	1.00518	1.11378	NA	NA	NA	NA	-0.05	0.29	0.871	0.954	FALSE	FALSE	positive	positive	positive	NA	negative	TRUE	FALSE	FALSE	FALSE
15678-71	Dickkopf-related protein 2	DKK2	Q9UBU2	-0.0735879	0.0617648	0.233488	0.662594	0.929055	0.823125	1.04862	-0.0992364	0.0815198	0.223479	0.782768	0.905529	0.771811	1.06241	-0.103118	0.0285978	0.000311171	0.00554623	0.90202	0.852852	0.954023	NA	NA	NA	NA	0	0.14	0.99	0.997	FALSE	FALSE	negative	negative	negative	NA	NA	TRUE	FALSE	FALSE	FALSE
16809-1	Nucleoside diphosphate kinase, mitochondrial	NME4	O00746	-0.07378	0.061954	0.2337	0.662594	0.928876	0.822662	1.0488	-0.0415563	0.0832314	0.617577	0.910912	0.959295	0.8149	1.12928	-0.0101055	0.028029	0.718445	0.915472	0.989945	0.937029	1.04585	NA	NA	NA	NA	NA	NA	NA	NA	FALSE	FALSE	negative	negative	negative	NA	NA	TRUE	FALSE	FALSE	FALSE
18894-1	Glutathione peroxidase 2	GPX2	P18283	-0.0842465	0.07053	0.232291	0.662594	0.919205	0.800527	1.05548	-0.119405	0.101162	0.237867	0.7886	0.887449	0.727835	1.08207	-0.00974093	0.0258372	0.706165	0.911813	0.990306	0.941406	1.04175	NA	NA	NA	NA	0.04	0.14	0.766	0.911	FALSE	FALSE	negative	negative	negative	NA	positive	TRUE	FALSE	FALSE	FALSE
18921-30	Phosphate-regulating neutral endopeptidase	PHEX	P78562	-0.0809501	0.06778	0.232358	0.662594	0.92224	0.807511	1.05327	-0.165757	0.115882	0.152605	0.729153	0.847252	0.675105	1.0633	-0.02687	0.0282634	0.341757	0.709846	0.973488	0.921028	1.02894	NA	NA	NA	NA	-0.59	0.25	0.0203	0.245	FALSE	FALSE	negative	negative	negative	NA	negative	TRUE	FALSE	FALSE	FALSE
2474-54	Serum amyloid P-component	APCS	P02743	0.0917418	0.0770279	0.233645	0.662594	1.09608	0.942487	1.27471	0.0279353	0.103575	0.787383	0.95572	1.02833	0.839397	1.25979	0.0988127	0.0338647	0.00352433	0.0405175	1.10386	1.03297	1.17961	NA	NA	NA	NA	0.3	0.3	0.311	0.661	FALSE	FALSE	positive	positive	positive	NA	positive	TRUE	FALSE	FALSE	FALSE
2770-51	C-C motif chemokine 1	CCL1	P22362	0.079108	0.0663438	0.233106	0.662594	1.08232	0.950349	1.23262	0.0128286	0.0846189	0.879499	0.972677	1.01291	0.858109	1.19564	0.00782607	0.0269248	0.771309	0.933521	1.00786	0.956049	1.06247	NA	NA	NA	NA	NA	NA	NA	NA	FALSE	FALSE	positive	positive	positive	NA	NA	TRUE	FALSE	FALSE	FALSE
4878-3	Coagulation Factor X	F10	P00742	0.0789978	0.0661118	0.232122	0.662594	1.0822	0.950677	1.23192	0.0104323	0.084316	0.90153	0.97794	1.01049	0.856563	1.19207	0.0604433	0.0293918	0.0397372	0.217808	1.06231	1.00284	1.1253	NA	NA	NA	NA	-0.56	0.33	0.0944	0.437	FALSE	FALSE	positive	positive	positive	NA	negative	TRUE	FALSE	FALSE	FALSE
5526-53	Tumor necrosis factor receptor superfamily member 18	TNFRSF18	Q9Y5U5	0.0667738	0.0560522	0.233544	0.662594	1.06905	0.957827	1.1932	-0.0374046	0.0868674	0.666764	0.928277	0.963286	0.812479	1.14208	0.0518733	0.024295	0.0327497	0.192281	1.05324	1.00426	1.10461	NA	NA	NA	NA	NA	NA	NA	NA	FALSE	FALSE	positive	negative	positive	NA	NA	TRUE	FALSE	FALSE	FALSE
6247-9	Signal-regulatory protein beta-1	SIRPB1	O00241	-0.0726193	0.0609476	0.233456	0.662594	0.929955	0.825244	1.04795	0.142332	0.0811566	0.079465	0.613208	1.15296	0.983405	1.35175	0.00375479	0.0269131	0.889043	0.972238	1.00376	0.952187	1.05813	NA	NA	NA	NA	-0.14	0.11	0.227	0.58	FALSE	FALSE	negative	positive	positive	NA	negative	TRUE	FALSE	FALSE	FALSE
7189-55	Carbohydrate sulfotransferase 3	CHST3	Q7LGC8	-0.0924432	0.0772988	0.231728	0.662594	0.911701	0.783528	1.06084	-0.0325774	0.095707	0.733565	0.944381	0.967948	0.802388	1.16767	-0.0308417	0.0289718	0.287083	0.655527	0.969629	0.916104	1.02628	NA	NA	NA	NA	-0.05	0.29	0.876	0.956	FALSE	FALSE	negative	negative	negative	NA	negative	TRUE	FALSE	FALSE	FALSE
7818-101	Guanylate-binding protein 6	GBP6	Q6ZN66	0.0765137	0.0641563	0.23302	0.662594	1.07952	0.95196	1.22417	-0.00711104	0.0811962	0.930212	0.986383	0.992914	0.84683	1.1642	0.0126984	0.026328	0.629582	0.876649	1.01278	0.961843	1.06641	NA	NA	NA	NA	NA	NA	NA	NA	FALSE	FALSE	positive	negative	positive	NA	NA	TRUE	FALSE	FALSE	FALSE
9739-4	DNA mismatch repair protein Msh2	MSH2	P43246	-0.0816012	0.0683401	0.232461	0.662594	0.921639	0.8061	1.05374	0.0390913	0.0757368	0.605752	0.909286	1.03987	0.896414	1.20627	-0.0430129	0.0280561	0.125251	0.428537	0.957899	0.906647	1.01205	NA	NA	NA	NA	-0.04	0.14	0.772	0.914	FALSE	FALSE	negative	positive	negative	NA	negative	TRUE	FALSE	FALSE	FALSE
12361-102	Ras-related protein R-Ras2	RRAS2	P62070	-0.0871613	0.0732766	0.234249	0.663318	0.916529	0.793911	1.05809	0.00242579	0.076616	0.974742	0.99455	1.00243	0.862654	1.16485	-0.000896282	0.0262052	0.972716	0.995005	0.999104	0.949084	1.05176	NA	NA	NA	NA	0.08	0.2	0.709	0.892	FALSE	FALSE	negative	positive	negative	NA	positive	TRUE	FALSE	FALSE	FALSE
4862-63	Bone morphogenetic protein receptor type-2	BMPR2	Q13873	0.0661566	0.0556283	0.234337	0.663318	1.06839	0.958031	1.19147	-0.284851	0.148739	0.0554801	0.542811	0.752127	0.561929	1.0067	0.0373045	0.0245735	0.128995	0.435741	1.03801	0.9892	1.08923	NA	NA	NA	NA	0.58	0.23	0.0135	0.211	FALSE	FALSE	positive	negative	positive	NA	positive	TRUE	FALSE	FALSE	FALSE
7105-7	CDK5 and ABL1 enzyme substrate 2	CABLES2	Q9BTV7	-0.0852698	0.0716799	0.234207	0.663318	0.918265	0.797908	1.05678	-0.129787	0.101821	0.202432	0.763334	0.878282	0.719386	1.07228	0.0671572	0.023094	0.00363751	0.0416255	1.06946	1.02214	1.11898	NA	NA	NA	NA	0.44	0.18	0.0149	0.214	FALSE	FALSE	negative	negative	positive	NA	positive	NA	FALSE	FALSE	FALSE
10082-251	Neurofilament light polypeptide	NEFL	P07196	-0.0747439	0.0631415	0.236511	0.665222	0.927981	0.819959	1.05023	0.0405527	0.0796989	0.610875	0.910912	1.04139	0.890781	1.21745	0.0418315	0.027246	0.124704	0.427333	1.04272	0.988497	1.09991	NA	NA	NA	NA	0.31	0.13	0.0156	0.219	FALSE	FALSE	negative	positive	positive	NA	positive	NA	FALSE	FALSE	FALSE
11239-49	Transmembrane protease serine 6	TMPRSS6	Q8IU80	0.0693167	0.0584959	0.236024	0.665222	1.07178	0.955677	1.20198	0.135993	0.0812632	0.0942319	0.637754	1.14567	0.976986	1.34349	-0.0389694	0.0263513	0.139183	0.454616	0.96178	0.913367	1.01276	NA	NA	NA	NA	-0.08	0.06	0.203	0.561	FALSE	FALSE	positive	positive	negative	NA	negative	NA	FALSE	FALSE	FALSE
11293-14	Leucine-rich repeat neuronal protein 1	LRRN1	Q6UXK5	0.0695118	0.0587085	0.236407	0.665222	1.07198	0.955465	1.20271	0.0589915	0.0775995	0.447132	0.84722	1.06077	0.911099	1.23502	0.0234737	0.0257973	0.36286	0.725838	1.02375	0.973275	1.07685	NA	NA	NA	NA	-0.33	0.15	0.0298	0.285	FALSE	FALSE	positive	positive	positive	NA	negative	TRUE	FALSE	FALSE	FALSE
12442-4	Rho-related GTP-binding protein RhoD	RHOD	O00212	-0.0822925	0.0694602	0.236119	0.665222	0.921002	0.803776	1.05533	0.0137737	0.0790727	0.861716	0.966877	1.01387	0.868308	1.18383	0.0262031	0.0255334	0.304785	0.676272	1.02655	0.97644	1.07923	NA	NA	NA	NA	0.05	0.1	0.578	0.832	FALSE	FALSE	negative	positive	positive	NA	positive	NA	FALSE	FALSE	FALSE
13463-1	Peroxidasin homolog	PXDN	Q92626	0.0971766	0.0819722	0.235827	0.665222	1.10205	0.938485	1.29413	0.37775	0.10938	0.000553266	0.0326753	1.459	1.17747	1.80785	2.51892e-05	0.0275038	0.999269	0.999705	1.00003	0.947545	1.05541	NA	NA	NA	NA	0.17	0.1	0.0855	0.421	FALSE	TRUE	positive	positive	positive	NA	positive	TRUE	FALSE	FALSE	FALSE
14286-2	Nuclear factor of activated T-cells, cytoplasmic 1	NFATC1	O95644	0.0687607	0.058138	0.236922	0.665222	1.07118	0.955816	1.20047	0.130034	0.0666977	0.0512233	0.521935	1.13887	0.999307	1.29792	0.00983668	0.0260038	0.705223	0.911499	1.00989	0.959705	1.06269	NA	NA	NA	NA	NA	NA	NA	NA	FALSE	FALSE	positive	positive	positive	NA	NA	TRUE	FALSE	FALSE	FALSE
2977-7	Tumor necrosis factor receptor superfamily member EDAR	EDAR	Q9UNE0	-0.074916	0.0632587	0.236302	0.665222	0.927821	0.819629	1.05029	-0.139297	0.08829	0.11463	0.672195	0.86997	0.731729	1.03433	-0.0221675	0.0290752	0.445811	0.78663	0.978076	0.923898	1.03543	NA	NA	NA	NA	-0.02	0.09	0.808	0.928	FALSE	FALSE	negative	negative	negative	NA	negative	TRUE	FALSE	FALSE	FALSE
3004-67	Programmed cell death 1 ligand 2	PDCD1LG2	Q9BQ51	-0.0761448	0.0643582	0.236753	0.665222	0.926682	0.816861	1.05127	-0.0911418	0.0919832	0.321758	0.802566	0.912888	0.76229	1.09324	-0.0742202	0.0298081	0.0127767	0.10477	0.928467	0.875778	0.984327	NA	NA	NA	NA	NA	NA	NA	NA	FALSE	FALSE	negative	negative	negative	NA	NA	TRUE	FALSE	FALSE	FALSE
3317-33	Serine protease HTRA2, mitochondrial	HTRA2	O43464	-0.0736423	0.0621248	0.235862	0.665222	0.929004	0.8225	1.0493	-0.0367346	0.0812723	0.651274	0.923743	0.963932	0.821989	1.13039	-0.0123612	0.0280147	0.659041	0.892617	0.987715	0.934944	1.04346	NA	NA	NA	NA	NA	NA	NA	NA	FALSE	FALSE	negative	negative	negative	NA	NA	TRUE	FALSE	FALSE	FALSE
3363-31	Tyrosine-protein kinase CSK	CSK	P41240	-0.0710522	0.0599201	0.235708	0.665222	0.931413	0.828204	1.04748	-0.0710102	0.0774024	0.358925	0.818631	0.931452	0.80034	1.08404	0.00312125	0.0313789	0.920765	0.980333	1.00313	0.943291	1.06676	NA	NA	NA	NA	-0.16	0.11	0.173	0.532	FALSE	FALSE	negative	negative	positive	NA	negative	TRUE	FALSE	FALSE	FALSE
3623-84	Lymphocyte antigen 86	LY86	O95711	-0.0779352	0.0658045	0.236277	0.665222	0.925024	0.813091	1.05237	0.0599438	0.0754053	0.42664	0.837819	1.06178	0.915898	1.23089	-0.0176346	0.0274751	0.520977	0.82805	0.98252	0.93101	1.03688	NA	NA	NA	NA	0.12	0.16	0.462	0.767	FALSE	FALSE	negative	positive	negative	NA	positive	TRUE	FALSE	FALSE	FALSE
6119-14	MAM domain-containing protein 2	MAMDC2	Q7Z304	0.0578556	0.0487561	0.235372	0.665222	1.05956	0.962996	1.16581	0.100461	0.0647987	0.121055	0.678402	1.10568	0.973805	1.25542	0.0429136	0.025558	0.0931385	0.361112	1.04385	0.992847	1.09747	NA	NA	NA	NA	0.23	0.2	0.267	0.623	FALSE	FALSE	positive	positive	positive	NA	positive	TRUE	FALSE	FALSE	FALSE
6404-20	C1q-related factor	C1QL1	O75973	-0.0795656	0.0672738	0.236923	0.665222	0.923517	0.809432	1.05368	0.0852007	0.0897499	0.342462	0.815193	1.08894	0.913283	1.29837	-0.0323147	0.028637	0.259141	0.627593	0.968202	0.915356	1.0241	NA	NA	NA	NA	-0.56	0.24	0.0192	0.24	FALSE	FALSE	negative	positive	negative	NA	negative	TRUE	FALSE	FALSE	FALSE
8949-3	Tumor necrosis factor receptor superfamily member 16	NGFR	P08138	0.0684892	0.0577941	0.235996	0.665222	1.07089	0.956201	1.19933	NA	NA	NA	NA	NA	NA	NA	NA	NA	NA	NA	NA	NA	NA	NA	NA	NA	NA	NA	NA	NA	NA	FALSE	FALSE	positive	NA	NA	NA	NA	NA	NA	NA	NA
9482-110	ADP-ribose pyrophosphatase, mitochondrial	NUDT9	Q9BW91	-0.0754601	0.0637659	0.236653	0.665222	0.927317	0.81837	1.05077	-0.0706539	0.0858712	0.410628	0.832778	0.931784	0.787445	1.10258	0.0488876	0.0259327	0.0594066	0.276135	1.0501	0.998062	1.10486	NA	NA	NA	NA	0.19	0.13	0.138	0.493	FALSE	FALSE	negative	negative	positive	NA	positive	NA	FALSE	FALSE	FALSE
10043-31	Bromodomain-containing protein 4	BRD4	O60885	-0.0831511	0.070451	0.237893	0.665439	0.920212	0.801528	1.05647	-0.0617976	0.0914382	0.499142	0.868646	0.940073	0.785829	1.12459	-0.00806002	0.0280289	0.773683	0.933805	0.991972	0.938948	1.04799	NA	NA	NA	NA	0.56	0.21	0.00943	0.172	FALSE	FALSE	negative	negative	negative	NA	positive	TRUE	FALSE	FALSE	FALSE
11441-11	Glycogen phosphorylase, liver form	PYGL	P06737	0.0728971	0.0618304	0.238404	0.665439	1.07562	0.952857	1.2142	-0.00783124	0.0829702	0.924802	0.984375	0.992199	0.843283	1.16741	0.084875	0.0283926	0.00279585	0.0339545	1.08858	1.02966	1.15088	NA	NA	NA	NA	0.14	0.08	0.0836	0.417	FALSE	FALSE	positive	negative	positive	NA	positive	TRUE	FALSE	FALSE	FALSE
12821-6	NACHT, LRR and PYD domains-containing protein 10	NLRP10	Q86W26	-0.0828307	0.0701132	0.23745	0.665439	0.920507	0.802316	1.05611	0.110117	0.0680714	0.105735	0.656479	1.11641	0.976966	1.27575	-0.0175813	0.0269668	0.514427	0.824914	0.982572	0.931988	1.0359	NA	NA	NA	NA	-0.14	0.13	0.285	0.64	FALSE	FALSE	negative	positive	negative	NA	negative	TRUE	FALSE	FALSE	FALSE
13088-397	Betacellulin	BTC	P35070	-0.0847146	0.07178	0.237922	0.665439	0.918775	0.798194	1.05757	-0.0109589	0.0810542	0.89245	0.976298	0.989101	0.843812	1.15941	0.0047913	0.026515	0.856602	0.961394	1.0048	0.953918	1.0584	NA	NA	NA	NA	0.31	0.22	0.162	0.522	FALSE	FALSE	negative	negative	positive	NA	positive	NA	FALSE	FALSE	FALSE
17404-5	ADP-ribosylation factor-like protein 5B	ARL5B	Q96KC2	0.0710466	0.0602268	0.238139	0.665439	1.07363	0.954089	1.20815	0.0884332	0.0801554	0.269909	0.790378	1.09246	0.933633	1.27831	0.0236734	0.0271168	0.382656	0.738104	1.02396	0.970955	1.07985	NA	NA	NA	NA	0.28	0.19	0.147	0.506	FALSE	FALSE	positive	positive	positive	NA	positive	TRUE	FALSE	FALSE	FALSE
3040-59	C-C motif chemokine 3	CCL3	P10147	0.0659887	0.0559104	0.237898	0.665439	1.06821	0.957341	1.19193	0.168013	0.0680404	0.0135375	0.267528	1.18295	1.03526	1.35171	0.0381214	0.0260191	0.142885	0.460529	1.03886	0.987207	1.09321	NA	NA	NA	NA	NA	NA	NA	NA	FALSE	FALSE	positive	positive	positive	NA	NA	TRUE	FALSE	FALSE	FALSE
3807-1	Fibroblast growth factor 23	FGF23	Q9GZV9	0.0656779	0.0556981	0.238327	0.665439	1.06788	0.957442	1.19106	0.122259	0.0652045	0.0607907	0.564436	1.13005	0.994474	1.2841	-0.0479233	0.0296326	0.105824	0.393368	0.953207	0.899423	1.01021	NA	NA	NA	NA	-0.2	0.15	0.17	0.532	FALSE	FALSE	positive	positive	negative	NA	negative	NA	FALSE	FALSE	FALSE
4420-7	Disintegrin and metalloproteinase domain-containing protein 12	ADAM12	O43184	-0.0826939	0.0699966	0.237445	0.665439	0.920633	0.802609	1.05601	0.0482271	0.0674882	0.474856	0.860573	1.04941	0.919385	1.19782	-0.0314807	0.0284162	0.267929	0.636259	0.96901	0.916516	1.02451	NA	NA	NA	NA	0.16	0.24	0.502	0.791	FALSE	FALSE	negative	positive	negative	NA	positive	TRUE	FALSE	FALSE	FALSE
5097-14	Killer cell immunoglobulin-like receptor 3DS1	KIR3DS1	Q14943	-0.0795634	0.0674588	0.238224	0.665439	0.923519	0.809141	1.05407	-0.151394	0.110115	0.169171	0.7427	0.859509	0.692658	1.06655	-0.025036	0.0267271	0.348899	0.717044	0.975275	0.925501	1.02773	NA	NA	NA	NA	0.28	0.22	0.209	0.565	FALSE	FALSE	negative	negative	negative	NA	positive	TRUE	FALSE	FALSE	FALSE
7125-4	Protein RIC-3	RIC3	Q7Z5B4	0.0612019	0.0518984	0.238293	0.665439	1.06311	0.960291	1.17695	NA	NA	NA	NA	NA	NA	NA	NA	NA	NA	NA	NA	NA	NA	NA	NA	NA	NA	NA	NA	NA	NA	FALSE	FALSE	positive	NA	NA	NA	NA	NA	NA	NA	NA
7742-11	RING finger protein 148	RNF148	Q8N7C7	-0.0884709	0.0750077	0.238203	0.665439	0.91533	0.790187	1.06029	0.00318818	0.0877944	0.971032	0.993337	1.00319	0.844603	1.19156	-0.0520674	0.0284734	0.0674544	0.298435	0.949265	0.897741	1.00375	NA	NA	NA	NA	-0.18	0.17	0.29	0.645	FALSE	FALSE	negative	positive	negative	NA	negative	TRUE	FALSE	FALSE	FALSE
19506-6	Glycine N-acyltransferase	GLYAT	Q6IB77	0.0687728	0.0583531	0.238573	0.665553	1.07119	0.955425	1.20099	0.00747544	0.0834773	0.928644	0.985713	1.0075	0.855439	1.1866	0.0303347	0.0258386	0.240393	0.605566	1.0308	0.979897	1.08435	NA	NA	NA	NA	0.2	0.13	0.112	0.456	FALSE	FALSE	positive	positive	positive	NA	positive	TRUE	FALSE	FALSE	FALSE
10527-22	ATP-dependent RNA helicase A	DHX9	Q08211	0.0681097	0.0578167	0.238785	0.665789	1.07048	0.955796	1.19893	0.0855055	0.0668728	0.201028	0.762776	1.08927	0.955457	1.24182	0.00939199	0.0260413	0.718355	0.915472	1.00944	0.959207	1.0623	NA	NA	NA	NA	NA	NA	NA	NA	FALSE	FALSE	positive	positive	positive	NA	NA	TRUE	FALSE	FALSE	FALSE
15583-18	Fc receptor-like B	FCRLB	Q6BAA4	0.0673052	0.057183	0.23919	0.666271	1.06962	0.956214	1.19648	0.102031	0.066731	0.126268	0.68838	1.10742	0.971648	1.26216	-0.0150948	0.0262684	0.565535	0.845605	0.985019	0.935588	1.03706	NA	NA	NA	NA	-0.15	0.11	0.174	0.532	FALSE	FALSE	positive	positive	negative	NA	negative	NA	FALSE	FALSE	FALSE
16914-104	Monocyte differentiation antigen CD14, soluble	CD14	P08571	-0.0769904	0.0654149	0.239213	0.666271	0.925899	0.814481	1.05256	-0.0896794	0.0889689	0.313461	0.801593	0.914224	0.767929	1.08839	-0.0930224	0.0315425	0.00318685	0.0372426	0.911173	0.856548	0.969281	NA	NA	NA	NA	-0.04	0.27	0.888	0.959	FALSE	FALSE	negative	negative	negative	NA	negative	TRUE	FALSE	FALSE	FALSE
15670-15	Complement C1q-like protein 2	C1QL2	Q7Z5L3	0.0697891	0.0593336	0.239508	0.666736	1.07228	0.95456	1.20452	-0.00582119	0.0729832	0.936428	0.989111	0.994196	0.861683	1.14709	0.00944151	0.0274449	0.730834	0.917636	1.00949	0.95662	1.06527	NA	NA	NA	NA	-0.17	0.21	0.403	0.725	FALSE	FALSE	positive	negative	positive	NA	negative	TRUE	FALSE	FALSE	FALSE
19280-29	Ubiquitin-conjugating enzyme E2 D3	UBE2D3	P61077	0.0626959	0.0533431	0.239862	0.667364	1.0647	0.959007	1.18205	0.0674647	0.0635979	0.28878	0.797903	1.06979	0.944417	1.21181	0.0229604	0.0269413	0.394081	0.747291	1.02323	0.970597	1.07871	NA	NA	NA	NA	0.06	0.17	0.727	0.9	FALSE	FALSE	positive	positive	positive	NA	positive	TRUE	FALSE	FALSE	FALSE
14112-40	Tumor necrosis factor receptor superfamily member 19L	RELT	Q969Z4	0.0698676	0.0595074	0.240356	0.66773	1.07237	0.95431	1.20503	0.091879	0.0670812	0.17079	0.743756	1.09623	0.961174	1.25027	0.0226118	0.0260062	0.384586	0.739122	1.02287	0.972039	1.07636	NA	NA	NA	NA	0.14	0.24	0.562	0.822	FALSE	FALSE	positive	positive	positive	NA	positive	TRUE	FALSE	FALSE	FALSE
17145-1	Protein S100-A8/A9 heterodimer	S100A8 S100A9	P05109, P06702	0.0696794	0.0593499	0.240378	0.66773	1.07216	0.954425	1.20443	0.0421419	0.0764917	0.581679	0.898598	1.04304	0.897823	1.21175	0.0406771	0.0242012	0.0928033	0.360094	1.04152	0.993266	1.09211	NA	NA	NA	NA	0.13	0.11	0.223	0.578	FALSE	FALSE	positive	positive	positive	NA	positive	TRUE	FALSE	FALSE	FALSE
2580-83	Myeloperoxidase	MPO	P05164	0.0758199	0.0645616	0.240242	0.66773	1.07877	0.950544	1.22429	0.194285	0.0877126	0.026759	0.386996	1.21444	1.02262	1.44225	0.0433916	0.0280452	0.121814	0.42062	1.04435	0.988491	1.10336	6.6e-05	1.23	1.11	1.36	0.06	0.16	0.718	0.895	FALSE	FALSE	positive	positive	positive	positive	positive	TRUE	FALSE	FALSE	FALSE
7846-44	Pregnancy-specific beta-1-glycoprotein 11	PSG11	Q9UQ72	-0.0845568	0.0720615	0.240636	0.668092	0.918919	0.79788	1.05832	0.116564	0.0642588	0.0696816	0.586563	1.12363	0.99066	1.27445	-0.00539035	0.0263069	0.837648	0.953581	0.994624	0.94464	1.04725	NA	NA	NA	NA	-0.03	0.2	0.886	0.958	FALSE	FALSE	negative	positive	negative	NA	negative	TRUE	FALSE	FALSE	FALSE
14593-152	Protein FAM210A	FAM210A	Q96ND0	0.0720647	0.061511	0.241368	0.668731	1.07472	0.95266	1.21243	0.0050055	0.0808147	0.950612	0.990098	1.00502	0.857794	1.17751	0.0371317	0.0278405	0.182292	0.520747	1.03783	0.982716	1.09603	NA	NA	NA	NA	0.18	0.12	0.139	0.495	FALSE	FALSE	positive	positive	positive	NA	positive	TRUE	FALSE	FALSE	FALSE
17161-1	Dolichyl-diphosphooligosaccharide--protein glycosyltransferase 48 kDa subunit	DDOST	P39656	-0.0751334	0.0641387	0.24143	0.668731	0.92762	0.818039	1.05188	-0.11929	0.086689	0.168801	0.7427	0.887551	0.748862	1.05192	-0.0352683	0.0307744	0.251785	0.619461	0.965346	0.908841	1.02536	NA	NA	NA	NA	NA	NA	NA	NA	FALSE	FALSE	negative	negative	negative	NA	NA	TRUE	FALSE	FALSE	FALSE
18302-204	Protein zwilch homolog	ZWILCH	Q9H900	0.0767118	0.065497	0.241508	0.668731	1.07973	0.94965	1.22763	0.0141693	0.083669	0.865522	0.968051	1.01427	0.860861	1.19502	0.0250511	0.027723	0.366196	0.726624	1.02537	0.97114	1.08262	NA	NA	NA	NA	NA	NA	NA	NA	FALSE	FALSE	positive	positive	positive	NA	NA	TRUE	FALSE	FALSE	FALSE
19109-32	Transcription elongation factor A protein-like 8	TCEAL8	Q8IYN2	0.0647739	0.0553003	0.241473	0.668731	1.06692	0.957323	1.18906	0.0842818	0.0748403	0.2601	0.790378	1.08794	0.939502	1.25982	-0.010346	0.02747	0.706448	0.911813	0.989707	0.93783	1.04445	NA	NA	NA	NA	0.1	0.25	0.685	0.883	FALSE	FALSE	positive	positive	negative	NA	positive	TRUE	FALSE	FALSE	FALSE
8006-12	DnaJ homolog subfamily B member 12	DNAJB12	Q9NXW2	-0.0916361	0.0782212	0.241398	0.668731	0.912437	0.782744	1.06362	0.0613773	0.081216	0.449811	0.848738	1.0633	0.906825	1.24678	-0.0843681	0.0364806	0.02074	0.143537	0.919093	0.855671	0.987215	NA	NA	NA	NA	NA	NA	NA	NA	FALSE	FALSE	negative	positive	negative	NA	NA	TRUE	FALSE	FALSE	FALSE
5337-64	T-lymphocyte activation antigen CD86	CD86	P42081	-0.0818148	0.0699882	0.242412	0.67088	0.921443	0.803328	1.05692	0.0410436	0.0729916	0.573908	0.894615	1.0419	0.903011	1.20214	-0.0287679	0.0265552	0.278665	0.647952	0.971642	0.922364	1.02355	NA	NA	NA	NA	-0.41	0.18	0.0191	0.24	FALSE	FALSE	negative	positive	negative	NA	negative	TRUE	FALSE	FALSE	FALSE
3070-1	Interleukin-2	IL2	P60568	0.0651332	0.0557339	0.242547	0.670896	1.0673	0.956853	1.1905	0.0661	0.0841211	0.432001	0.838547	1.06833	0.905944	1.25983	0.039217	0.0270004	0.146374	0.465834	1.04	0.986391	1.09651	NA	NA	NA	NA	NA	NA	NA	NA	FALSE	FALSE	positive	positive	positive	NA	NA	TRUE	FALSE	FALSE	FALSE
13492-44	Stress-70 protein, mitochondrial	HSPA9	P38646	0.0686645	0.0588825	0.243563	0.67335	1.07108	0.95433	1.20211	0.0035572	0.0816245	0.965239	0.991756	1.00356	0.855194	1.17767	0.0330414	0.0262129	0.207489	0.559972	1.03359	0.981832	1.08808	NA	NA	NA	NA	0.19	0.09	0.0367	0.305	FALSE	FALSE	positive	positive	positive	NA	positive	TRUE	FALSE	FALSE	FALSE
8282-15	C-type lectin domain family 5 member A	CLEC5A	Q9NY25	-0.0808238	0.0693538	0.243863	0.673823	0.922356	0.805125	1.05666	NA	NA	NA	NA	NA	NA	NA	NA	NA	NA	NA	NA	NA	NA	NA	NA	NA	NA	NA	NA	NA	NA	FALSE	FALSE	negative	NA	NA	NA	NA	NA	NA	NA	NA
14036-116	Multiple PDZ domain protein	MPDZ	O75970	0.0651919	0.0559746	0.244153	0.673908	1.06736	0.956458	1.19113	0.00492061	0.0790248	0.950351	0.990098	1.00493	0.860735	1.17329	0.000783422	0.0261016	0.976056	0.996113	1.00078	0.950873	1.05331	NA	NA	NA	NA	-0.05	0.15	0.75	0.906	FALSE	FALSE	positive	positive	positive	NA	negative	TRUE	FALSE	FALSE	FALSE
9950-229	Lymphocyte activation gene 3 protein	LAG3	P18627	0.0735362	0.0631261	0.244056	0.673908	1.07631	0.951048	1.21806	0.146439	0.0816794	0.0729961	0.592223	1.1577	0.98644	1.3587	0.00694016	0.0278967	0.80353	0.945214	1.00696	0.953385	1.06355	NA	NA	NA	NA	0.15	0.12	0.218	0.574	FALSE	FALSE	positive	positive	positive	NA	positive	TRUE	FALSE	FALSE	FALSE
11682-7	Thioredoxin-interacting protein	TXNIP	Q9H3M7	0.069696	0.0598945	0.244567	0.674065	1.07218	0.953422	1.20573	0.0963692	0.0774908	0.213639	0.773964	1.10117	0.946	1.28178	0.0181849	0.0262339	0.488194	0.811746	1.01835	0.967313	1.07208	NA	NA	NA	NA	NA	NA	NA	NA	FALSE	FALSE	positive	positive	positive	NA	NA	TRUE	FALSE	FALSE	FALSE
8429-16	Axin-2	AXIN2	Q9Y2T1	0.0643447	0.0552992	0.244597	0.674065	1.06646	0.956914	1.18855	0.0711736	0.0792359	0.369053	0.81954	1.07377	0.919313	1.25417	0.000671741	0.0276811	0.98064	0.996811	1.00067	0.947828	1.05646	NA	NA	NA	NA	NA	NA	NA	NA	FALSE	FALSE	positive	positive	positive	NA	NA	TRUE	FALSE	FALSE	FALSE
9102-28	Protrudin	ZFYVE27	Q5T4F4	-0.0749177	0.0643793	0.244549	0.674065	0.92782	0.81783	1.0526	-0.127083	0.0943272	0.177898	0.748034	0.880661	0.732008	1.0595	-0.0345559	0.0279047	0.215585	0.568808	0.966034	0.914619	1.02034	NA	NA	NA	NA	0.24	0.09	0.00851	0.165	FALSE	FALSE	negative	negative	negative	NA	positive	TRUE	FALSE	FALSE	FALSE
7962-11	Serine protease inhibitor Kazal-type 8	SPINK8	P0C7L1	-0.0783505	0.0673588	0.244756	0.674146	0.92464	0.810281	1.05514	0.0703679	0.0753866	0.3506	0.818394	1.0729	0.925529	1.24374	0.0189058	0.0245427	0.441109	0.783004	1.01909	0.971225	1.0693	NA	NA	NA	NA	NA	NA	NA	NA	FALSE	FALSE	negative	positive	positive	NA	NA	NA	FALSE	FALSE	FALSE
11277-23	Cyclic AMP-dependent transcription factor ATF-6 alpha	ATF6	P18850	0.0785195	0.0676232	0.245588	0.675397	1.08168	0.947411	1.23499	-0.0216221	0.0889256	0.807891	0.960953	0.97861	0.822081	1.16494	0.171135	0.0316839	6.61552e-08	4.89252e-06	1.18665	1.1152	1.26268	NA	NA	NA	NA	0.37	0.27	0.17	0.532	FALSE	FALSE	positive	negative	positive	NA	positive	TRUE	FALSE	FALSE	FALSE
12355-223	Ribosome-recycling factor, mitochondrial	MRRF	Q96E11	0.0643927	0.0554374	0.245422	0.675397	1.06651	0.956701	1.18893	-0.0999187	0.090072	0.267292	0.790378	0.904911	0.758464	1.07963	0.0505444	0.0249164	0.0425027	0.226941	1.05184	1.00171	1.10449	NA	NA	NA	NA	0.44	0.17	0.0103	0.182	FALSE	FALSE	positive	negative	positive	NA	positive	TRUE	FALSE	FALSE	FALSE
18887-7	Ectonucleoside triphosphate diphosphohydrolase 2	ENTPD2	Q9Y5L3	-0.0808134	0.069606	0.245637	0.675397	0.922366	0.804736	1.05719	0.106561	0.0682768	0.118591	0.678384	1.11245	0.973106	1.27174	0.0163009	0.02642	0.53724	0.834528	1.01643	0.965141	1.07045	NA	NA	NA	NA	0.09	0.09	0.321	0.666	FALSE	FALSE	negative	positive	positive	NA	positive	NA	FALSE	FALSE	FALSE
6572-10	Leucine-rich repeat transmembrane neuronal protein 4	LRRTM4	Q86VH4	0.0655098	0.0564356	0.245728	0.675397	1.0677	0.955898	1.19259	-0.0131601	0.0797826	0.868984	0.970583	0.986926	0.844058	1.15398	0.0254422	0.025944	0.326762	0.69789	1.02577	0.974913	1.07928	NA	NA	NA	NA	NA	NA	NA	NA	FALSE	FALSE	positive	negative	positive	NA	NA	TRUE	FALSE	FALSE	FALSE
4807-13	Collagen alpha-1(VIII) chain	COL8A1	P27658	0.0670737	0.0578233	0.246058	0.675947	1.06937	0.954794	1.19771	0.0170855	0.0821577	0.83526	0.963653	1.01723	0.865937	1.19496	-0.00320044	0.0256569	0.90073	0.975544	0.996805	0.947918	1.04821	NA	NA	NA	NA	0	0.06	0.997	0.999	FALSE	FALSE	positive	positive	negative	NA	NA	NA	FALSE	FALSE	FALSE
19108-50	Methyl-CpG-binding protein 2	MECP2	P51608	-0.0788754	0.068057	0.246473	0.676596	0.924155	0.808749	1.05603	0.0329806	0.0728375	0.650694	0.923743	1.03353	0.896031	1.19213	0.0133461	0.0255997	0.60213	0.862671	1.01344	0.963842	1.06558	NA	NA	NA	NA	-0.18	0.22	0.42	0.737	FALSE	FALSE	negative	positive	positive	NA	negative	TRUE	FALSE	FALSE	FALSE
4476-22	Tyrosine-protein kinase ZAP-70	ZAP70	P43403	0.0793817	0.0685057	0.246554	0.676596	1.08262	0.94659	1.23819	0.0639692	0.0892355	0.473462	0.860573	1.06606	0.894999	1.26981	0.0142091	0.0271196	0.60032	0.861963	1.01431	0.961804	1.06968	NA	NA	NA	NA	NA	NA	NA	NA	FALSE	FALSE	positive	positive	positive	NA	NA	TRUE	FALSE	FALSE	FALSE
2333-72	Transforming growth factor beta-1	TGFB1	P01137	-0.0801793	0.0692558	0.246976	0.676811	0.922951	0.805799	1.05713	-0.0964509	0.0956481	0.313265	0.801593	0.908054	0.752826	1.09529	-0.0128549	0.0266849	0.629999	0.876649	0.987227	0.936921	1.04023	NA	NA	NA	NA	0.25	0.18	0.17	0.532	FALSE	FALSE	negative	negative	negative	NA	positive	TRUE	FALSE	FALSE	FALSE
7867-154	Alpha-N-acetylgalactosaminide alpha-2,6-sialyltransferase 1	ST6GALNAC1	Q9NSC7	0.0708222	0.0611463	0.246765	0.676811	1.07339	0.952158	1.21006	0.125481	0.0719811	0.08129	0.61758	1.13369	0.984519	1.30547	0.0444147	0.0256265	0.0830686	0.337658	1.04542	0.994204	1.09926	NA	NA	NA	NA	NA	NA	NA	NA	FALSE	FALSE	positive	positive	positive	NA	NA	TRUE	FALSE	FALSE	FALSE
9799-3	Neurexin-3-beta	NRXN3	Q9HDB5	0.0692493	0.0598208	0.247022	0.676811	1.0717	0.953134	1.20502	NA	NA	NA	NA	NA	NA	NA	NA	NA	NA	NA	NA	NA	NA	NA	NA	NA	NA	NA	NA	NA	NA	FALSE	FALSE	positive	NA	NA	NA	NA	NA	NA	NA	NA
3844-2	Peptidyl-prolyl cis-trans isomerase A	PPIA	P62937	-0.0712766	0.0615993	0.247232	0.67703	0.931204	0.825298	1.0507	-0.124116	0.0821142	0.130661	0.698742	0.883278	0.751969	1.03751	0.00322275	0.031772	0.919206	0.980333	1.00323	0.94266	1.06769	NA	NA	NA	NA	0.05	0.11	0.654	0.869	FALSE	FALSE	negative	negative	positive	NA	positive	NA	FALSE	FALSE	FALSE
10825-12	V-set and immunoglobulin domain-containing protein 10	VSIG10	Q8N0Z9	-0.0803104	0.0697504	0.249569	0.677385	0.92283	0.804913	1.05802	-0.100994	0.0925448	0.275143	0.792956	0.903939	0.753986	1.08371	-0.0382915	0.028604	0.180676	0.518686	0.962432	0.90996	1.01793	NA	NA	NA	NA	-0.23	0.13	0.0848	0.419	FALSE	FALSE	negative	negative	negative	NA	negative	TRUE	FALSE	FALSE	FALSE
12530-14	Cyclin-dependent kinases regulatory subunit 1	CKS1B	P61024	0.0629566	0.0546946	0.249709	0.677385	1.06498	0.95672	1.18549	0.0716345	0.0782886	0.360189	0.818631	1.07426	0.921446	1.25242	-0.0701695	0.029837	0.0186849	0.134569	0.932236	0.879283	0.988378	NA	NA	NA	NA	0.35	0.2	0.0818	0.413	FALSE	FALSE	positive	positive	negative	NA	positive	TRUE	FALSE	FALSE	FALSE
12848-9	Rho guanine nucleotide exchange factor 2	ARHGEF2	Q92974	0.0628316	0.0544636	0.248646	0.677385	1.06485	0.957033	1.18481	-0.0456779	0.0902136	0.612624	0.910912	0.95535	0.800518	1.14013	0.0431545	0.0263585	0.101586	0.383074	1.0441	0.991529	1.09946	NA	NA	NA	NA	0.25	0.21	0.23	0.586	FALSE	FALSE	positive	negative	positive	NA	positive	TRUE	FALSE	FALSE	FALSE
13984-23	ATP-dependent RNA helicase DDX25	DDX25	Q9UHL0	0.0606809	0.0527455	0.24996	0.677385	1.06256	0.958199	1.17829	0.0857533	0.0761347	0.260023	0.790378	1.08954	0.938502	1.26488	-0.00955009	0.0264817	0.718377	0.915472	0.990495	0.940397	1.04326	NA	NA	NA	NA	-0.35	0.29	0.223	0.578	FALSE	FALSE	positive	positive	negative	NA	negative	NA	FALSE	FALSE	FALSE
13991-47	Eukaryotic translation initiation factor 4 gamma 3	EIF4G3	O43432	-0.0792249	0.0685344	0.247686	0.677385	0.923832	0.80771	1.05665	-0.193614	0.114902	0.0919806	0.630712	0.823976	0.657822	1.0321	0.0476446	0.0247504	0.054229	0.263952	1.0488	0.999135	1.10093	NA	NA	NA	NA	0.05	0.1	0.618	0.853	FALSE	FALSE	negative	negative	positive	NA	positive	NA	FALSE	FALSE	FALSE
15318-75	Protein S100-A10	S100A10	P60903	0.0654222	0.0567498	0.248985	0.677385	1.06761	0.955226	1.19322	0.0640947	0.075195	0.394003	0.824884	1.06619	0.920087	1.2355	0.0791455	0.0207995	0.000141712	0.00303976	1.08236	1.03913	1.1274	NA	NA	NA	NA	-0.2	0.25	0.414	0.734	FALSE	FALSE	positive	positive	positive	NA	negative	TRUE	FALSE	FALSE	FALSE
17343-6	Syntaphilin	SNPH	O15079	0.0597219	0.0518101	0.249031	0.677385	1.06154	0.959037	1.175	-0.000616267	0.0862185	0.994297	0.999074	0.999384	0.843999	1.18338	0.025182	0.0257838	0.328739	0.699399	1.0255	0.974965	1.07866	NA	NA	NA	NA	-0.12	0.12	0.34	0.679	FALSE	FALSE	positive	negative	positive	NA	negative	TRUE	FALSE	FALSE	FALSE
17453-34	Ceruloplasmin	CP	P00450	0.0736695	0.063828	0.248423	0.677385	1.07645	0.949867	1.2199	0.0595059	0.0819434	0.467727	0.858594	1.06131	0.90384	1.24622	-0.11787	0.0297948	7.61979e-05	0.00185079	0.888812	0.838394	0.942261	NA	NA	NA	NA	NA	NA	NA	NA	FALSE	FALSE	positive	positive	negative	NA	NA	NA	FALSE	FALSE	FALSE
19173-5	AN1-type zinc finger protein 1	ZFAND1	Q8TCF1	-0.071412	0.0617832	0.247743	0.677385	0.931078	0.824888	1.05094	-0.0689749	0.0821103	0.400893	0.8291	0.93335	0.794604	1.09632	-0.0179223	0.0313934	0.568071	0.846094	0.982237	0.923622	1.04457	NA	NA	NA	NA	-0.03	0.09	0.75	0.906	FALSE	FALSE	negative	negative	negative	NA	negative	TRUE	FALSE	FALSE	FALSE
19373-3	Myosin regulatory light chain 12A	MYL12A	P19105	-0.0703522	0.0610987	0.249547	0.677385	0.932066	0.826872	1.05064	-0.0978231	0.0810957	0.227714	0.786277	0.906809	0.773546	1.06303	-0.0410985	0.0299589	0.170116	0.502484	0.959735	0.905003	1.01778	NA	NA	NA	NA	NA	NA	NA	NA	FALSE	FALSE	negative	negative	negative	NA	NA	TRUE	FALSE	FALSE	FALSE
3010-53	Thymic stromal lymphopoietin	TSLP	Q969D9	-0.0739255	0.064232	0.249767	0.677385	0.928741	0.818878	1.05334	-0.064394	0.0971237	0.507324	0.8727	0.937635	0.775105	1.13425	-0.0085227	0.027708	0.758394	0.927634	0.991514	0.939104	1.04685	NA	NA	NA	NA	0.23	0.22	0.31	0.66	FALSE	FALSE	negative	negative	negative	NA	positive	TRUE	FALSE	FALSE	FALSE
3299-29	Contactin-5	CNTN5	O94779	-0.0795274	0.0691269	0.249957	0.677385	0.923553	0.806528	1.05756	-0.236747	0.108746	0.0294765	0.406151	0.789191	0.637698	0.976672	-0.0424324	0.0297272	0.153467	0.47886	0.958455	0.904207	1.01596	NA	NA	NA	NA	-0.24	0.27	0.373	0.703	FALSE	FALSE	negative	negative	negative	NA	negative	TRUE	FALSE	FALSE	FALSE
3356-50	Carbonic anhydrase 7	CA7	P43166	-0.080805	0.0700902	0.248963	0.677385	0.922374	0.803979	1.0582	-0.112551	0.105291	0.285092	0.797457	0.893552	0.726933	1.09836	-0.0364768	0.028573	0.201738	0.551521	0.96418	0.911669	1.01972	NA	NA	NA	NA	-0.22	0.21	0.284	0.639	FALSE	FALSE	negative	negative	negative	NA	negative	TRUE	FALSE	FALSE	FALSE
3505-6	Lymphotoxin alpha1:beta2	LTA LTB	P01374, Q06643	-0.0728263	0.0632429	0.249512	0.677385	0.929762	0.821369	1.05246	-0.024646	0.0896599	0.783406	0.954571	0.975655	0.81842	1.1631	-0.0680471	0.0297147	0.0220203	0.147847	0.934216	0.881362	0.990241	NA	NA	NA	NA	-0.42	0.26	0.0985	0.442	FALSE	FALSE	negative	negative	negative	NA	negative	TRUE	FALSE	FALSE	FALSE
4324-33	Cystatin-SA	CST2	P09228	-0.0768249	0.0666312	0.248915	0.677385	0.926052	0.812677	1.05524	-0.14592	0.087802	0.0965284	0.642553	0.864227	0.727594	1.02652	-0.0187611	0.0285603	0.51125	0.823283	0.981414	0.927986	1.03792	NA	NA	NA	NA	NA	NA	NA	NA	FALSE	FALSE	negative	negative	negative	NA	NA	TRUE	FALSE	FALSE	FALSE
4328-2	Brother of CDO	BOC	Q9BWV1	-0.0721677	0.0626968	0.249708	0.677385	0.930375	0.822791	1.05203	-0.100614	0.0804495	0.211065	0.77358	0.904282	0.772368	1.05873	-0.0639563	0.0283361	0.0240045	0.157539	0.938046	0.887369	0.991617	NA	NA	NA	NA	-0.22	0.16	0.178	0.537	FALSE	FALSE	negative	negative	negative	NA	negative	TRUE	FALSE	FALSE	FALSE
5801-72	beta-nerve growth factor	NGF	P01138	0.0684094	0.0592367	0.248153	0.677385	1.0708	0.953425	1.20263	0.021664	0.0774242	0.779624	0.95347	1.0219	0.878019	1.18936	-0.00601293	0.0272452	0.825329	0.951647	0.994005	0.942318	1.04853	NA	NA	NA	NA	-0.01	0.12	0.907	0.967	FALSE	FALSE	positive	positive	negative	NA	negative	NA	FALSE	FALSE	FALSE
6520-87	Matrix Gla protein	MGP	P08493	-0.0730926	0.063431	0.249191	0.677385	0.929515	0.820848	1.05257	0.106254	0.0866658	0.22019	0.778514	1.1121	0.93837	1.31801	0.0608076	0.0273423	0.0261523	0.168074	1.06269	1.00724	1.1212	NA	NA	NA	NA	0.21	0.18	0.247	0.602	FALSE	FALSE	negative	positive	positive	NA	positive	NA	FALSE	FALSE	FALSE
6913-189	High mobility group protein B2	HMGB2	P26583	-0.0805048	0.0697139	0.248177	0.677385	0.92265	0.804814	1.05774	-0.107309	0.0946903	0.257103	0.790378	0.898248	0.746095	1.08143	0.0357745	0.0243817	0.142303	0.459874	1.03642	0.988059	1.08715	NA	NA	NA	NA	-0.09	0.19	0.65	0.869	FALSE	FALSE	negative	negative	positive	NA	negative	TRUE	FALSE	FALSE	FALSE
7234-12	Procollagen galactosyltransferase 2	COLGALT2	Q8IYK4	-0.0792696	0.0686077	0.247925	0.677385	0.923791	0.807558	1.05675	-0.195648	0.102602	0.0565388	0.547937	0.822301	0.672503	1.00547	0.00720837	0.0260517	0.782015	0.93703	1.00723	0.957096	1.06	NA	NA	NA	NA	0.09	0.3	0.755	0.909	FALSE	FALSE	negative	negative	positive	NA	positive	NA	FALSE	FALSE	FALSE
3041-55	C-type mannose receptor 2	MRC2	Q9UBG0	0.0725576	0.0630898	0.250116	0.677457	1.07525	0.950185	1.21679	0.0135736	0.0829681	0.870046	0.970876	1.01367	0.861531	1.19267	0.0866041	0.0278613	0.00188105	0.0239136	1.09046	1.03251	1.15167	NA	NA	NA	NA	0.76	0.27	0.00506	0.134	FALSE	FALSE	positive	positive	positive	NA	positive	TRUE	FALSE	FALSE	FALSE
9491-13	T-cell receptor gamma chain C region 1	TRGC1	P0CF51	-0.074394	0.0647715	0.250737	0.678787	0.928306	0.817629	1.05396	NA	NA	NA	NA	NA	NA	NA	NA	NA	NA	NA	NA	NA	NA	NA	NA	NA	NA	NA	NA	NA	NA	FALSE	FALSE	negative	NA	NA	NA	NA	NA	NA	NA	NA
8099-42	Spondin-2	SPON2	Q9BUD6	0.0803319	0.0700064	0.251178	0.679626	1.08365	0.944707	1.24302	0.115974	0.0946719	0.220573	0.778514	1.12297	0.932782	1.35193	-0.0547067	0.0283918	0.0539982	0.263619	0.946763	0.895517	1.00094	NA	NA	NA	NA	NA	NA	NA	NA	FALSE	FALSE	positive	positive	negative	NA	NA	NA	FALSE	FALSE	FALSE
11464-9	Transcription factor RelB	RELB	Q01201	0.0633492	0.0552418	0.25148	0.680092	1.0654	0.956069	1.18723	-0.0497601	0.0797546	0.532683	0.885246	0.951458	0.813769	1.11244	-0.00983603	0.0278762	0.724203	0.917094	0.990212	0.937562	1.04582	NA	NA	NA	NA	-0.37	0.26	0.152	0.508	FALSE	FALSE	positive	negative	negative	NA	negative	NA	FALSE	FALSE	FALSE
12794-6	NACHT, LRR and PYD domains-containing protein 4	NLRP4	Q96MN2	0.0624204	0.0545	0.252073	0.681342	1.06441	0.956572	1.1844	-0.0963612	0.101416	0.342031	0.814891	0.908136	0.74443	1.10784	0.0561421	0.0244603	0.0217198	0.147024	1.05775	1.00823	1.10969	NA	NA	NA	NA	0.36	0.31	0.242	0.598	FALSE	FALSE	positive	negative	positive	NA	positive	TRUE	FALSE	FALSE	FALSE
15529-33	Cysteine and glycine-rich protein 1	CSRP1	P21291	-0.068811	0.0601128	0.252334	0.681531	0.933503	0.829749	1.05023	-0.0650587	0.079696	0.414308	0.835078	0.937012	0.801506	1.09543	0.0199102	0.0281864	0.479954	0.805886	1.02011	0.965283	1.07805	NA	NA	NA	NA	0.03	0.07	0.679	0.88	FALSE	FALSE	negative	negative	positive	NA	positive	NA	FALSE	FALSE	FALSE
19144-9	Transcription factor 4	TCF4	P15884	0.0670857	0.0586143	0.252404	0.681531	1.06939	0.953326	1.19958	-0.0719103	0.0838376	0.391039	0.824884	0.930614	0.789598	1.09682	-0.00173162	0.0267027	0.948295	0.987621	0.99827	0.947368	1.05191	NA	NA	NA	NA	NA	NA	NA	NA	FALSE	FALSE	positive	negative	negative	NA	NA	NA	FALSE	FALSE	FALSE
12772-8	Nuclear pore complex protein Nup98-Nup96	NUP98	P52948	0.0663837	0.0580487	0.252796	0.681713	1.06864	0.953714	1.19741	0.0183289	0.0775096	0.813066	0.962304	1.0185	0.874949	1.1856	0.00604819	0.026864	0.82187	0.951429	1.00607	0.954465	1.06046	NA	NA	NA	NA	0.01	0.16	0.953	0.984	FALSE	FALSE	positive	positive	positive	NA	positive	TRUE	FALSE	FALSE	FALSE
14324-52	Structural maintenance of chromosomes protein 3	SMC3	Q9UQE7	0.0689357	0.0603888	0.253649	0.681713	1.07137	0.951775	1.20599	0.000487305	0.0811014	0.995206	0.999174	1.00049	0.853447	1.17286	0.100749	0.0273998	0.000235977	0.00441232	1.106	1.04817	1.16702	NA	NA	NA	NA	0.04	0.13	0.747	0.906	FALSE	FALSE	positive	positive	positive	NA	positive	TRUE	FALSE	FALSE	FALSE
17200-50	Killer cell immunoglobulin-like receptor 2DL1	KIR2DL1	P43626	0.0684846	0.0599379	0.253208	0.681713	1.07088	0.952187	1.20438	-0.00329477	0.0910184	0.971124	0.993337	0.996711	0.833859	1.19137	-0.00309659	0.0258167	0.904527	0.975678	0.996908	0.94772	1.04865	NA	NA	NA	NA	NA	NA	NA	NA	FALSE	FALSE	positive	negative	negative	NA	NA	NA	FALSE	FALSE	FALSE
2578-67	C-C motif chemokine 2	CCL2	P13500	-0.0775021	0.0678292	0.253202	0.681713	0.925425	0.810222	1.05701	-0.121411	0.0963692	0.207721	0.769285	0.88567	0.733231	1.0698	0.0226884	0.0267644	0.396601	0.749009	1.02295	0.97067	1.07804	NA	NA	NA	NA	NA	NA	NA	NA	FALSE	FALSE	negative	negative	positive	NA	NA	NA	FALSE	FALSE	FALSE
4179-57	14-3-3 protein family	YWHAB,YWHAE,YWHAG,YWHAH,YWHAQ,YWHAZ,SFN	P31946, P62258, P61981, Q04917, P27348, P63104, P31947	-0.0690657	0.0604814	0.253481	0.681713	0.933265	0.828939	1.05072	-0.098733	0.0748608	0.187207	0.751883	0.905985	0.782344	1.04916	-0.0506076	0.0300702	0.0923783	0.35923	0.950652	0.896243	1.00836	NA	NA	NA	NA	-0.56	0.21	0.00738	0.154	FALSE	FALSE	negative	negative	negative	NA	negative	TRUE	FALSE	FALSE	FALSE
5412-53	CD27 antigen	CD27	P26842	0.0664701	0.0582186	0.253565	0.681713	1.06873	0.953478	1.19791	0.0254367	0.0793853	0.74865	0.947926	1.02576	0.877956	1.19845	0.0289176	0.0265067	0.275293	0.643792	1.02934	0.977229	1.08423	NA	NA	NA	NA	0.05	0.23	0.841	0.94	FALSE	FALSE	positive	positive	positive	NA	positive	TRUE	FALSE	FALSE	FALSE
6521-35	Neuronal pentraxin-2	NPTX2	P47972	0.068287	0.0597527	0.253111	0.681713	1.07067	0.952345	1.2037	0.117172	0.0814075	0.150058	0.722918	1.12431	0.958499	1.31881	0.0422291	0.0282805	0.135378	0.447498	1.04313	0.986887	1.10259	NA	NA	NA	NA	0.5	0.24	0.0378	0.311	FALSE	FALSE	positive	positive	positive	NA	positive	TRUE	FALSE	FALSE	FALSE
8288-27	Beta-2-glycoprotein 1	APOH	P02749	-0.0705952	0.0617613	0.253024	0.681713	0.931839	0.825598	1.05175	-0.138405	0.0708631	0.0508042	0.519372	0.870746	0.75783	1.00049	-0.0324281	0.0227659	0.154326	0.479612	0.968092	0.925845	1.01227	NA	NA	NA	NA	NA	NA	NA	NA	FALSE	FALSE	negative	negative	negative	NA	NA	TRUE	FALSE	FALSE	FALSE
8750-46	Vinculin	VCL	P18206	-0.0748176	0.0654988	0.25334	0.681713	0.927913	0.816119	1.05502	0.00740086	0.0802714	0.926541	0.985058	1.00743	0.860767	1.17908	0.00688358	0.0260025	0.791219	0.940617	1.00691	0.956877	1.05955	NA	NA	NA	NA	0	0.05	0.987	0.997	FALSE	FALSE	negative	positive	positive	NA	NA	NA	FALSE	FALSE	FALSE
4997-19	Eukaryotic initiation factor 4A-III	EIF4A3	P38919	-0.0795158	0.069743	0.254234	0.682643	0.923563	0.805565	1.05885	-0.12253	0.0996315	0.21876	0.776689	0.884679	0.727743	1.07546	0.0506835	0.0240796	0.0353056	0.20078	1.05199	1.00349	1.10283	NA	NA	NA	NA	0.09	0.21	0.652	0.869	FALSE	FALSE	negative	negative	positive	NA	positive	NA	FALSE	FALSE	FALSE
9983-97	Inactive serine protease 35	PRSS35	Q8N3Z0	0.0613987	0.0538551	0.254256	0.682643	1.06332	0.956803	1.1817	0.0655097	0.0716705	0.360696	0.818631	1.0677	0.927776	1.22873	0.0641047	0.0244786	0.00882374	0.080966	1.0662	1.01626	1.1186	NA	NA	NA	NA	0.57	0.23	0.0146	0.214	FALSE	FALSE	positive	positive	positive	NA	positive	TRUE	FALSE	FALSE	FALSE
5006-71	Mitogen-activated protein kinase 13	MAPK13	O15264	-0.0788562	0.0692449	0.254786	0.683009	0.924173	0.806883	1.05851	0.109455	0.0705884	0.120996	0.678402	1.11567	0.971515	1.28121	0.0447486	0.0244663	0.0674007	0.298435	1.04576	0.996801	1.09713	NA	NA	NA	NA	NA	NA	NA	NA	FALSE	FALSE	negative	positive	positive	NA	NA	NA	FALSE	FALSE	FALSE
8017-23	FAD-dependent oxidoreductase domain-containing protein 1	FOXRED1	Q96CU9	0.0690417	0.060614	0.254687	0.683009	1.07148	0.951456	1.20665	0.0964287	0.0693886	0.164623	0.739788	1.10123	0.9612	1.26166	0.00790693	0.0268256	0.768182	0.931749	1.00794	0.956313	1.06235	NA	NA	NA	NA	NA	NA	NA	NA	FALSE	FALSE	positive	positive	positive	NA	NA	TRUE	FALSE	FALSE	FALSE
8970-9	Receptor-interacting serine/threonine-protein kinase 2	RIPK2	O43353	-0.0757885	0.0665291	0.254629	0.683009	0.927012	0.813682	1.05613	-0.133702	0.0965974	0.166322	0.741157	0.874851	0.72395	1.05721	-0.0200808	0.0285462	0.481776	0.807615	0.980119	0.926788	1.03652	NA	NA	NA	NA	NA	NA	NA	NA	FALSE	FALSE	negative	negative	negative	NA	NA	TRUE	FALSE	FALSE	FALSE
12729-12	Proteasome assembly chaperone 3	PSMG3	Q9BT73	-0.0729647	0.0641044	0.25503	0.683258	0.929634	0.81987	1.05409	-0.127608	0.0856561	0.136285	0.705644	0.880198	0.744164	1.0411	-0.00325774	0.0273662	0.905242	0.97576	0.996748	0.944694	1.05167	NA	NA	NA	NA	0.06	0.11	0.599	0.842	FALSE	FALSE	negative	negative	negative	NA	positive	TRUE	FALSE	FALSE	FALSE
2668-70	Calpain I	CAPN1 CAPNS1	P07384 P04632	-0.0705477	0.0620124	0.255272	0.683258	0.931883	0.825231	1.05232	-0.121571	0.0834205	0.145025	0.714139	0.885528	0.751958	1.04282	0.0120843	0.0312283	0.698781	0.91049	1.01216	0.952065	1.07604	NA	NA	NA	NA	0.05	0.09	0.608	0.847	FALSE	FALSE	negative	negative	positive	NA	positive	NA	FALSE	FALSE	FALSE
5703-26	Noelin	OLFM1	Q99784	0.0682924	0.0600258	0.255239	0.683258	1.07068	0.95184	1.20435	0.0412769	0.0704155	0.557747	0.891294	1.04214	0.907794	1.19637	-0.00305664	0.0269518	0.909704	0.978209	0.996948	0.945652	1.05103	NA	NA	NA	NA	-0.06	0.15	0.693	0.886	FALSE	FALSE	positive	positive	negative	NA	negative	NA	FALSE	FALSE	FALSE
11325-8	Protein BTG2	BTG2	P78543	0.0678217	0.0597078	0.256001	0.684486	1.07017	0.951985	1.20304	0.0511252	0.0756981	0.499433	0.868646	1.05245	0.907335	1.22078	0.0238778	0.0267998	0.372945	0.732862	1.02417	0.971758	1.0794	NA	NA	NA	NA	-0.09	0.21	0.685	0.883	FALSE	FALSE	positive	positive	positive	NA	negative	TRUE	FALSE	FALSE	FALSE
11428-31	PDZ and LIM domain protein 1	PDLIM1	O00151	-0.0697638	0.0614334	0.256124	0.684486	0.932614	0.826816	1.05195	-0.11267	0.0815367	0.167022	0.741257	0.893445	0.761487	1.04827	-0.0333043	0.0311368	0.284795	0.654346	0.967244	0.909981	1.02811	NA	NA	NA	NA	0.05	0.08	0.471	0.774	FALSE	FALSE	negative	negative	negative	NA	positive	TRUE	FALSE	FALSE	FALSE
9092-33	Angiopoietin-related protein 1	ANGPTL1	O95841	0.0617594	0.0543821	0.2561	0.684486	1.06371	0.956161	1.18335	0.00568134	0.077636	0.941663	0.989846	1.0057	0.863739	1.17099	0.0293358	0.0256251	0.252288	0.619776	1.02977	0.979328	1.08281	NA	NA	NA	NA	NA	NA	NA	NA	FALSE	FALSE	positive	positive	positive	NA	NA	TRUE	FALSE	FALSE	FALSE
19150-20	Phosphoribosyl pyrophosphate synthase-associated protein 2	PRPSAP2	O60256	-0.0711222	0.0626624	0.256373	0.684799	0.931348	0.823707	1.05306	-0.0718704	0.0830301	0.386713	0.824302	0.930652	0.79088	1.09513	0.0334757	0.0272921	0.219984	0.573091	1.03404	0.980183	1.09086	NA	NA	NA	NA	0.13	0.09	0.153	0.508	FALSE	FALSE	negative	negative	positive	NA	positive	NA	FALSE	FALSE	FALSE
6992-67	Hemoglobin subunit delta	HBD	P02042	0.0700688	0.0617785	0.256713	0.685007	1.07258	0.950262	1.21065	0.0158609	0.0859978	0.853673	0.965466	1.01599	0.858392	1.20252	0.0147713	0.0270667	0.585247	0.853564	1.01488	0.962445	1.07017	NA	NA	NA	NA	NA	NA	NA	NA	FALSE	FALSE	positive	positive	positive	NA	NA	TRUE	FALSE	FALSE	FALSE
9887-40	E3 ubiquitin-protein ligase RBBP6	RBBP6	Q7Z6E9	-0.0819361	0.0722364	0.256679	0.685007	0.921331	0.799699	1.06146	-0.0668114	0.0860402	0.437446	0.841748	0.935372	0.790215	1.10719	-0.0237787	0.028785	0.408759	0.757725	0.976502	0.922935	1.03318	NA	NA	NA	NA	-0.11	0.19	0.566	0.823	FALSE	FALSE	negative	negative	negative	NA	negative	TRUE	FALSE	FALSE	FALSE
13673-21	T-complex protein 1 subunit eta	CCT7	Q99832	-0.0721793	0.0637308	0.257396	0.686015	0.930364	0.821115	1.05415	-0.0763331	0.0832022	0.358912	0.818631	0.926508	0.787093	1.09062	-0.0190347	0.0290123	0.511766	0.823839	0.981145	0.926911	1.03855	NA	NA	NA	NA	NA	NA	NA	NA	FALSE	FALSE	negative	negative	negative	NA	NA	TRUE	FALSE	FALSE	FALSE
19327-31	Histone acetyltransferase type B catalytic subunit	HAT1	O14929	0.0736311	0.0650041	0.257334	0.686015	1.07641	0.947643	1.22267	0.135809	0.0800699	0.0898612	0.626943	1.14546	0.979094	1.3401	-0.0104327	0.0266066	0.694977	0.908832	0.989622	0.939337	1.0426	NA	NA	NA	NA	NA	NA	NA	NA	FALSE	FALSE	positive	positive	negative	NA	NA	NA	FALSE	FALSE	FALSE
2878-66	Tyrosine-protein kinase Yes	YES1	P07947	0.0632417	0.0558645	0.257611	0.686015	1.06528	0.954801	1.18855	0.0124764	0.0798833	0.875889	0.972616	1.01255	0.865806	1.18418	0.0804737	0.0233729	0.000575238	0.00925173	1.0838	1.03527	1.1346	NA	NA	NA	NA	0.59	0.21	0.004	0.123	FALSE	FALSE	positive	positive	positive	NA	positive	TRUE	FALSE	FALSE	FALSE
7755-37	Integrin beta-5	ITGB5	P18084	-0.0748304	0.0661022	0.257618	0.686015	0.927901	0.815144	1.05626	-0.0163246	0.0774318	0.833024	0.963653	0.983808	0.845277	1.14504	-0.00281309	0.026501	0.915463	0.980333	0.997191	0.946718	1.05035	NA	NA	NA	NA	-0.12	0.18	0.485	0.783	FALSE	FALSE	negative	negative	negative	NA	negative	TRUE	FALSE	FALSE	FALSE
18408-26	ADP-ribosylation factor 4	ARF4	P18085	-0.0699688	0.061842	0.257881	0.686368	0.932423	0.825985	1.05258	-0.17529	0.0838077	0.0364762	0.446849	0.839213	0.712088	0.989033	-0.034534	0.0312339	0.268875	0.637451	0.966055	0.90869	1.02704	NA	NA	NA	NA	0.03	0.09	0.714	0.892	FALSE	FALSE	negative	negative	negative	NA	positive	TRUE	FALSE	FALSE	FALSE
4986-59	Focal adhesion kinase 1	PTK2	Q05397	-0.0775909	0.0686223	0.258183	0.68682	0.925343	0.808891	1.05856	-0.00614477	0.0825539	0.940665	0.989812	0.993874	0.845396	1.16843	0.0513563	0.0238152	0.0310485	0.188075	1.0527	1.00469	1.103	NA	NA	NA	NA	0.11	0.17	0.53	0.808	FALSE	FALSE	negative	negative	positive	NA	positive	NA	FALSE	FALSE	FALSE
4993-16	Glutathione S-transferase A3	GSTA3	Q16772	-0.0764396	0.0676458	0.258477	0.687252	0.926409	0.811375	1.05775	0.145165	0.0667501	0.0296487	0.406514	1.15623	1.01444	1.31784	-0.000475962	0.0267027	0.985779	0.997539	0.999524	0.948558	1.05323	NA	NA	NA	NA	NA	NA	NA	NA	FALSE	FALSE	negative	positive	negative	NA	NA	TRUE	FALSE	FALSE	FALSE
10842-7	Beta-1,3-galactosyl-O-glycosyl-glycoprotein beta-1,6-N-acetylglucosaminyltransferase 4	GCNT4	Q9P109	0.0645174	0.0571649	0.259058	0.68726	1.06664	0.953586	1.19311	0.0654282	0.0608348	0.282148	0.797263	1.06762	0.947614	1.20281	-0.0106991	0.0278582	0.700937	0.911045	0.989358	0.936786	1.04488	NA	NA	NA	NA	-0.1	0.3	0.731	0.9	FALSE	FALSE	positive	positive	negative	NA	negative	NA	FALSE	FALSE	FALSE
11205-10	Integrin beta-7	ITGB7	P26010	-0.0750225	0.0665107	0.25933	0.68726	0.927723	0.814335	1.0569	-0.221932	0.104861	0.0343075	0.431895	0.80097	0.652164	0.983729	-0.0678513	0.0295804	0.0218025	0.14707	0.934399	0.881767	0.990174	NA	NA	NA	NA	0.13	0.1	0.207	0.564	FALSE	FALSE	negative	negative	negative	NA	positive	TRUE	FALSE	FALSE	FALSE
13599-15	Rab9 effector protein with kelch motifs	RABEPK	Q7Z6M1	0.0679148	0.0602308	0.259499	0.68726	1.07027	0.951099	1.20438	0.0828246	0.0708108	0.242137	0.7886	1.08635	0.945573	1.24809	0.0345981	0.027543	0.209061	0.562082	1.0352	0.980802	1.09262	NA	NA	NA	NA	-0.11	0.3	0.716	0.894	FALSE	FALSE	positive	positive	positive	NA	negative	TRUE	FALSE	FALSE	FALSE
14070-56	Intersectin-1	ITSN1	Q15811	0.0652813	0.0578996	0.259535	0.68726	1.06746	0.952941	1.19574	-0.0641913	0.0917664	0.484235	0.861701	0.937826	0.783446	1.12263	-0.0352652	0.0278917	0.2061	0.558155	0.965349	0.913993	1.01959	NA	NA	NA	NA	0.21	0.19	0.28	0.633	FALSE	FALSE	positive	negative	negative	NA	positive	TRUE	FALSE	FALSE	FALSE
4292-5	Alpha-soluble NSF attachment protein	NAPA	P54920	-0.0707545	0.0627226	0.259297	0.68726	0.931691	0.823913	1.05357	-0.0945411	0.0837244	0.258816	0.790378	0.90979	0.7721	1.07204	0.0187828	0.0315861	0.552075	0.839767	1.01896	0.957792	1.08404	NA	NA	NA	NA	0.13	0.07	0.0756	0.403	FALSE	FALSE	negative	negative	positive	NA	positive	NA	FALSE	FALSE	FALSE
7785-1	Ephrin-B3	EFNB3	Q15768	0.0619464	0.0548494	0.258733	0.68726	1.06391	0.955464	1.18465	0.0332658	0.0796538	0.676218	0.931347	1.03383	0.884391	1.20851	-0.0276239	0.0271397	0.308753	0.679168	0.972754	0.922363	1.0259	NA	NA	NA	NA	NA	NA	NA	NA	FALSE	FALSE	positive	positive	negative	NA	NA	NA	FALSE	FALSE	FALSE
7823-22	Alpha-N-acetylgalactosaminide alpha-2,6-sialyltransferase 2	ST6GALNAC2	Q9UJ37	0.0741644	0.065754	0.259359	0.68726	1.07698	0.946756	1.22512	0.0864036	0.0865522	0.318142	0.801593	1.09025	0.920131	1.29181	0.020023	0.0265351	0.450497	0.790443	1.02022	0.968521	1.07469	NA	NA	NA	NA	NA	NA	NA	NA	FALSE	FALSE	positive	positive	positive	NA	NA	TRUE	FALSE	FALSE	FALSE
9585-80	CXADR-like membrane protein	CLMP	Q9H6B4	-0.0875739	0.0775952	0.259067	0.68726	0.916151	0.786895	1.06664	-0.18733	0.128926	0.146222	0.716753	0.82917	0.64402	1.06755	-0.0213223	0.0276266	0.440231	0.782404	0.978903	0.927308	1.03337	NA	NA	NA	NA	0.43	0.2	0.0325	0.295	FALSE	FALSE	negative	negative	negative	NA	positive	TRUE	FALSE	FALSE	FALSE
2693-20	Oncostatin-M	OSM	P13725	0.0747746	0.0663597	0.259824	0.687676	1.07764	0.94621	1.22733	0.063493	0.0852248	0.456268	0.851643	1.06555	0.901633	1.25927	0.0160134	0.0269208	0.551954	0.839767	1.01614	0.963917	1.0712	NA	NA	NA	NA	NA	NA	NA	NA	FALSE	FALSE	positive	positive	positive	NA	NA	TRUE	FALSE	FALSE	FALSE
5061-27	ICOS ligand	ICOSLG	O75144	0.0690048	0.0612675	0.260043	0.687908	1.07144	0.950203	1.20815	-0.0442955	0.0843725	0.599583	0.906335	0.956671	0.810855	1.12871	-0.0201457	0.0270675	0.45671	0.794571	0.980056	0.929418	1.03345	NA	NA	NA	NA	0.05	0.11	0.66	0.873	FALSE	FALSE	positive	negative	negative	NA	positive	TRUE	FALSE	FALSE	FALSE
10621-26	Protein Largen	PRR16	Q569H4	-0.0732476	0.0650673	0.260284	0.68792	0.929371	0.818093	1.05578	-0.110887	0.0903777	0.219851	0.778514	0.89504	0.749741	1.0685	0.0180409	0.0272503	0.507944	0.821978	1.0182	0.965249	1.07407	NA	NA	NA	NA	0.03	0.12	0.796	0.924	FALSE	FALSE	negative	negative	positive	NA	positive	NA	FALSE	FALSE	FALSE
3166-92	Myeloid cell surface antigen CD33	CD33	P20138	0.0704431	0.0625797	0.260312	0.68792	1.07298	0.949127	1.213	0.082568	0.0841377	0.326423	0.803934	1.08607	0.920957	1.28079	-0.0133629	0.0274319	0.626167	0.87577	0.986726	0.935075	1.04123	NA	NA	NA	NA	-0.05	0.13	0.718	0.895	FALSE	FALSE	positive	positive	negative	NA	negative	NA	FALSE	FALSE	FALSE
7864-3	Sialic acid-binding Ig-like lectin 8	SIGLEC8	Q9NYZ4	0.0669393	0.0595008	0.260582	0.687938	1.06923	0.951532	1.20149	0.0332331	0.0843786	0.693687	0.935447	1.03379	0.876211	1.21971	0.0285821	0.0245929	0.245151	0.611542	1.02899	0.980572	1.07981	NA	NA	NA	NA	0.45	0.26	0.0848	0.419	FALSE	FALSE	positive	positive	positive	NA	positive	TRUE	FALSE	FALSE	FALSE
9373-405	MICOS complex subunit MIC26	APOO	Q9BUR5	0.061308	0.0544879	0.260518	0.687938	1.06323	0.955531	1.18306	NA	NA	NA	NA	NA	NA	NA	NA	NA	NA	NA	NA	NA	NA	NA	NA	NA	NA	NA	NA	NA	NA	FALSE	FALSE	positive	NA	NA	NA	NA	NA	NA	NA	NA
10704-91	Lymphoid-restricted membrane protein	LRMP	Q12912	-0.0745317	0.0665007	0.262388	0.687945	0.928178	0.814751	1.0574	0.100958	0.0676131	0.135391	0.705494	1.10623	0.96893	1.26299	-0.0619976	0.028937	0.0321529	0.190597	0.939885	0.888063	0.994732	NA	NA	NA	NA	NA	NA	NA	NA	FALSE	FALSE	negative	positive	negative	NA	NA	TRUE	FALSE	FALSE	FALSE
10715-5	Protocadherin beta-14	PCDHB14	Q9Y5E9	0.0740094	0.0661532	0.263243	0.687945	1.07682	0.945869	1.22589	NA	NA	NA	NA	NA	NA	NA	NA	NA	NA	NA	NA	NA	NA	NA	NA	NA	NA	NA	NA	NA	NA	FALSE	FALSE	positive	NA	NA	NA	NA	NA	NA	NA	NA
11220-53	Uncharacterized protein C10orf105	C10orf105	Q8TEF2	0.062881	0.05599	0.261405	0.687945	1.0649	0.954222	1.18842	-0.148346	0.115463	0.198865	0.762271	0.862133	0.687528	1.08108	0.013872	0.025984	0.593432	0.85928	1.01397	0.963623	1.06695	NA	NA	NA	NA	-0.23	0.27	0.398	0.724	FALSE	FALSE	positive	negative	positive	NA	negative	TRUE	FALSE	FALSE	FALSE
11355-10	Eukaryotic translation initiation factor 5A-2	EIF5A2	Q9GZV4	-0.0717077	0.0638664	0.261532	0.687945	0.930803	0.821284	1.05493	-0.0994324	0.0853768	0.244168	0.7886	0.905351	0.765849	1.07026	0.0280013	0.028737	0.329858	0.69956	1.0284	0.972075	1.08798	NA	NA	NA	NA	0.05	0.08	0.491	0.785	FALSE	FALSE	negative	negative	positive	NA	positive	NA	FALSE	FALSE	FALSE
12785-49	Transcriptional regulator Kaiso	ZBTB33	Q86T24	-0.0755042	0.0675955	0.263994	0.687945	0.927276	0.812214	1.05864	0.139039	0.0716802	0.0524138	0.526957	1.14917	0.998547	1.32251	0.00257687	0.0261074	0.921374	0.980333	1.00258	0.952569	1.05522	NA	NA	NA	NA	0.17	0.22	0.437	0.75	FALSE	FALSE	negative	positive	positive	NA	positive	NA	FALSE	FALSE	FALSE
16312-45	Cadherin-6	CDH6	P55285	0.0673698	0.0603467	0.26426	0.687945	1.06969	0.950364	1.204	0.0749549	0.075285	0.319437	0.801593	1.07784	0.929969	1.24921	0.0550088	0.0256142	0.0317464	0.190334	1.05655	1.00482	1.11095	NA	NA	NA	NA	NA	NA	NA	NA	FALSE	FALSE	positive	positive	positive	NA	NA	TRUE	FALSE	FALSE	FALSE
16923-20	Profilin-2	PFN2	P35080	-0.0780717	0.0697026	0.262685	0.687945	0.924898	0.806792	1.06029	0.014935	0.0860062	0.86214	0.966877	1.01505	0.857583	1.20142	0.0195887	0.0251218	0.435537	0.779093	1.01978	0.970786	1.07125	NA	NA	NA	NA	0.02	0.25	0.95	0.984	FALSE	FALSE	negative	positive	positive	NA	positive	NA	FALSE	FALSE	FALSE
17205-21	Ras-related protein Rab-5A	RAB5A	P20339	-0.0694367	0.06185	0.261581	0.687945	0.932919	0.826411	1.05315	-0.0946846	0.0817601	0.246832	0.7886	0.90966	0.774967	1.06776	-0.0160941	0.0301232	0.593151	0.859124	0.984035	0.927619	1.04388	NA	NA	NA	NA	0.12	0.08	0.149	0.507	FALSE	FALSE	negative	negative	negative	NA	positive	TRUE	FALSE	FALSE	FALSE
19247-1	Ubiquitin-conjugating enzyme E2 D1	UBE2D1	P51668	0.068731	0.0613939	0.262923	0.687945	1.07115	0.949708	1.20812	0.150649	0.0684288	0.027697	0.39498	1.16259	1.01667	1.32946	0.0166349	0.0259081	0.520825	0.82805	1.01677	0.966432	1.06974	NA	NA	NA	NA	NA	NA	NA	NA	FALSE	FALSE	positive	positive	positive	NA	NA	TRUE	FALSE	FALSE	FALSE
19261-12	Syntenin-2	SDCBP2	Q9H190	0.0661909	0.0589267	0.261321	0.687945	1.06843	0.95189	1.19924	-0.0269969	0.0828382	0.7445	0.946731	0.973364	0.827489	1.14496	0.100327	0.0230763	1.37627e-05	0.000463905	1.10553	1.05664	1.15668	NA	NA	NA	NA	0.29	0.16	0.0639	0.379	FALSE	FALSE	positive	negative	positive	NA	positive	TRUE	FALSE	FALSE	FALSE
19275-68	Isocitrate dehydrogenase [NAD] subunit gamma, mitochondrial	IDH3G	P51553	-0.0724781	0.0647943	0.263316	0.687945	0.930086	0.819161	1.05603	-0.21389	0.0976225	0.0284522	0.398057	0.807437	0.666823	0.977702	-0.00507362	0.0276812	0.854572	0.960836	0.994939	0.942398	1.05041	NA	NA	NA	NA	NA	NA	NA	NA	FALSE	FALSE	negative	negative	negative	NA	NA	TRUE	FALSE	FALSE	FALSE
2723-9	Interleukin-37	IL37	Q9NZH6	0.0740644	0.0661124	0.262595	0.687945	1.07688	0.945997	1.22586	0.0332588	0.086788	0.701558	0.935881	1.03382	0.872105	1.22552	0.0215377	0.0269684	0.424505	0.769639	1.02177	0.969166	1.07723	NA	NA	NA	NA	NA	NA	NA	NA	FALSE	FALSE	positive	positive	positive	NA	NA	TRUE	FALSE	FALSE	FALSE
2805-6	Angiotensin-converting enzyme 2	ACE2	Q9BYF1	-0.0745877	0.066806	0.264216	0.687945	0.928126	0.814218	1.05797	-0.0959545	0.0979497	0.327269	0.805355	0.908505	0.74981	1.10079	0.00904945	0.0256244	0.72397	0.917094	1.00909	0.959663	1.06106	NA	NA	NA	NA	0.06	0.19	0.737	0.902	FALSE	FALSE	negative	negative	positive	NA	positive	NA	FALSE	FALSE	FALSE
3202-28	Kremen protein 2	KREMEN2	Q8NCW0	0.0712814	0.0638323	0.264123	0.687945	1.07388	0.947593	1.217	-0.0117399	0.0843973	0.889369	0.975483	0.988329	0.837647	1.16612	0.0501423	0.0261829	0.0554819	0.265873	1.05142	0.998826	1.10679	NA	NA	NA	NA	NA	NA	NA	NA	FALSE	FALSE	positive	negative	positive	NA	NA	TRUE	FALSE	FALSE	FALSE
3488-64	Catalase	CAT	P04040	-0.0709623	0.0635484	0.264137	0.687945	0.931497	0.822409	1.05505	-0.00810648	0.0869091	0.925685	0.984866	0.991926	0.836567	1.17614	0.0823684	0.0285186	0.00387416	0.0434309	1.08586	1.02683	1.14828	NA	NA	NA	NA	NA	NA	NA	NA	FALSE	FALSE	negative	negative	positive	NA	NA	NA	FALSE	FALSE	FALSE
3489-9	Ciliary neurotrophic factor	CNTF	P26441	0.0567747	0.0508518	0.26422	0.687945	1.05842	0.958012	1.16935	-0.244044	0.17541	0.164141	0.739788	0.783453	0.555521	1.10491	0.00521489	0.0263965	0.843389	0.955636	1.00523	0.954544	1.0586	NA	NA	NA	NA	-1.24	0.43	0.00365	0.118	FALSE	FALSE	positive	negative	positive	NA	negative	TRUE	FALSE	FALSE	FALSE
3497-13	Interferon alpha-2	IFNA2	P01563	0.0666305	0.0596869	0.264279	0.687945	1.0689	0.950891	1.20156	-0.0332732	0.0838829	0.691617	0.935447	0.967274	0.820629	1.14012	0.0282053	0.0268303	0.293145	0.662955	1.02861	0.975914	1.08415	NA	NA	NA	NA	-0.46	0.41	0.264	0.618	FALSE	FALSE	positive	negative	positive	NA	negative	TRUE	FALSE	FALSE	FALSE
3820-68	MAP kinase-activated protein kinase 2	MAPKAPK2	P49137	-0.0683193	0.0609309	0.262178	0.687945	0.933962	0.828827	1.05243	-0.1127	0.0826692	0.172798	0.745513	0.893418	0.759776	1.05057	-0.00161486	0.0277705	0.953629	0.989719	0.998386	0.945497	1.05423	NA	NA	NA	NA	0.07	0.07	0.275	0.63	FALSE	FALSE	negative	negative	negative	NA	positive	TRUE	FALSE	FALSE	FALSE
4487-1	Fibroblast growth factor 7	FGF7	P21781	-0.0701012	0.0627941	0.264265	0.687945	0.932299	0.824335	1.0544	-0.138916	0.0860676	0.10652	0.656479	0.870301	0.735203	1.03022	-0.099831	0.0291351	0.000611436	0.00963283	0.90499	0.85476	0.958173	NA	NA	NA	NA	0.07	0.14	0.635	0.862	FALSE	FALSE	negative	negative	negative	NA	positive	TRUE	FALSE	FALSE	FALSE
4500-50	Stem cell growth factor-alpha	CLEC11A	Q9Y240	0.0704657	0.0628581	0.262276	0.687945	1.07301	0.94863	1.21369	-0.0308971	0.0828621	0.709242	0.936928	0.969575	0.824229	1.14055	0.00587436	0.0276007	0.831457	0.951911	1.00589	0.952922	1.06181	NA	NA	NA	NA	0.07	0.16	0.673	0.878	FALSE	FALSE	positive	negative	positive	NA	positive	TRUE	FALSE	FALSE	FALSE
4718-5	Peptidyl-prolyl cis-trans isomerase B	PPIB	P23284	-0.0770605	0.0685881	0.261214	0.687945	0.925834	0.809375	1.05905	0.0122689	0.0784853	0.87578	0.972616	1.01234	0.868001	1.18069	-0.00706478	0.0265715	0.790334	0.940506	0.99296	0.942571	1.04604	NA	NA	NA	NA	-0.42	0.27	0.119	0.468	FALSE	FALSE	negative	positive	negative	NA	negative	TRUE	FALSE	FALSE	FALSE
6102-2	Chemokine-like factor	CKLF	Q9UBR5	0.0570694	0.050972	0.262875	0.687945	1.05873	0.958069	1.16997	NA	NA	NA	NA	NA	NA	NA	NA	NA	NA	NA	NA	NA	NA	NA	NA	NA	NA	NA	NA	NA	NA	FALSE	FALSE	positive	NA	NA	NA	NA	NA	NA	NA	NA
6267-51	Stathmin-4	STMN4	Q9H169	0.0676987	0.0602003	0.260777	0.687945	1.07004	0.95095	1.20405	0.132851	0.0724065	0.0665366	0.577525	1.14208	0.990975	1.31622	0.0854573	0.0228662	0.000186031	0.00371686	1.08922	1.04148	1.13914	NA	NA	NA	NA	0.1	0.1	0.331	0.674	FALSE	FALSE	positive	positive	positive	NA	positive	TRUE	FALSE	FALSE	FALSE
6364-7	Tapasin-related protein	TAPBPL	Q9BX59	0.0683667	0.0609538	0.262027	0.687945	1.07076	0.950181	1.20664	-0.0932581	0.0824083	0.257778	0.790378	0.910958	0.775088	1.07065	-0.0682168	0.0273673	0.0126799	0.104194	0.934058	0.885276	0.985528	NA	NA	NA	NA	NA	NA	NA	NA	FALSE	FALSE	positive	negative	negative	NA	NA	NA	FALSE	FALSE	FALSE
7955-195	Inter-alpha-trypsin inhibitor heavy chain H1	ITIH1	P19827	-0.0630469	0.0564401	0.26397	0.687945	0.938899	0.840575	1.04873	-0.0590439	0.082193	0.472537	0.860506	0.942665	0.802405	1.10744	-0.0400548	0.0245505	0.102779	0.385907	0.960737	0.915602	1.0081	NA	NA	NA	NA	-0.48	0.29	0.094	0.436	FALSE	FALSE	negative	negative	negative	NA	negative	TRUE	FALSE	FALSE	FALSE
8947-268	Protein HEG homolog 1	HEG1	Q9ULI3	-0.0806609	0.0722531	0.264266	0.687945	0.922506	0.800693	1.06285	NA	NA	NA	NA	NA	NA	NA	NA	NA	NA	NA	NA	NA	NA	NA	NA	NA	NA	NA	NA	NA	NA	FALSE	FALSE	negative	NA	NA	NA	NA	NA	NA	NA	NA
9361-7	Protocadherin alpha-C2	PCDHAC2	Q9Y5I4	0.066036	0.0589479	0.26261	0.687945	1.06827	0.951703	1.1991	-0.0717399	0.098861	0.468044	0.858594	0.930773	0.766817	1.12979	-0.0285077	0.029292	0.330442	0.69956	0.971895	0.917669	1.02933	NA	NA	NA	NA	NA	NA	NA	NA	FALSE	FALSE	positive	negative	negative	NA	NA	NA	FALSE	FALSE	FALSE
9927-96	Tensin-4	TNS4	Q8IZW8	-0.0765738	0.0684519	0.263289	0.687945	0.926285	0.809985	1.05928	-0.177859	0.115383	0.123205	0.681194	0.83706	0.667637	1.04948	0.0244149	0.0260525	0.348686	0.716995	1.02472	0.973705	1.0784	NA	NA	NA	NA	-0.14	0.2	0.475	0.775	FALSE	FALSE	negative	negative	positive	NA	negative	TRUE	FALSE	FALSE	FALSE
7065-1	Protein G6b	G6B	O95866	-0.0678483	0.0607977	0.264436	0.688008	0.934402	0.829434	1.05265	-0.100068	0.0803534	0.213006	0.773964	0.904776	0.772935	1.05911	-0.0437367	0.0300448	0.145471	0.464961	0.957206	0.902467	1.01527	NA	NA	NA	NA	NA	NA	NA	NA	FALSE	FALSE	negative	negative	negative	NA	NA	TRUE	FALSE	FALSE	FALSE
7258-5	Bone marrow proteoglycan	PRG2	P13727	0.0689791	0.0618344	0.264617	0.688136	1.07141	0.949124	1.20946	0.0747427	0.0726476	0.303555	0.799596	1.07761	0.934591	1.24251	-0.0254198	0.0283102	0.369237	0.72824	0.974901	0.92228	1.03052	NA	NA	NA	NA	-0.12	0.21	0.566	0.823	FALSE	FALSE	positive	positive	negative	NA	negative	NA	FALSE	FALSE	FALSE
6920-1	GDNF family receptor alpha-like	GFRAL	Q6UXV0	-0.0789481	0.0708118	0.264893	0.68851	0.924088	0.804335	1.06167	-0.10147	0.0951478	0.286221	0.797903	0.903508	0.749792	1.08874	-0.0613472	0.0298472	0.0398426	0.218144	0.940497	0.887057	0.997156	NA	NA	NA	NA	-0.31	0.21	0.15	0.507	FALSE	FALSE	negative	negative	negative	NA	negative	TRUE	FALSE	FALSE	FALSE
12458-79	Calcineurin B homologous protein 1	CHP1	Q99653	-0.0725249	0.0651184	0.265391	0.688577	0.930043	0.818602	1.05665	-0.0194439	0.0873907	0.823929	0.963653	0.980744	0.826356	1.16398	-0.0329665	0.0285633	0.248436	0.614095	0.967571	0.914892	1.02328	NA	NA	NA	NA	0.18	0.11	0.0939	0.436	FALSE	FALSE	negative	negative	negative	NA	positive	TRUE	FALSE	FALSE	FALSE
13556-28	5-hydroxytryptamine receptor 2A	HTR2A	P28223	0.0609076	0.0546913	0.265424	0.688577	1.0628	0.954768	1.18306	-0.484602	0.178797	0.00672135	0.185833	0.615942	0.433855	0.874451	-0.0249086	0.0284025	0.380494	0.736752	0.975399	0.922584	1.03124	NA	NA	NA	NA	0.2	0.23	0.388	0.714	FALSE	FALSE	positive	negative	negative	NA	positive	TRUE	FALSE	FALSE	FALSE
16913-8	Ribonuclease T2	RNASET2	O00584	-0.0745284	0.0669251	0.265447	0.688577	0.928181	0.814076	1.05828	-0.0386941	0.0878533	0.659619	0.926639	0.962045	0.809866	1.14282	-0.0968737	0.0311153	0.00184962	0.0237366	0.907671	0.853971	0.964748	NA	NA	NA	NA	NA	NA	NA	NA	FALSE	FALSE	negative	negative	negative	NA	NA	TRUE	FALSE	FALSE	FALSE
19193-18	Prefoldin subunit 3	VBP1	P61758	-0.0730807	0.0655951	0.265229	0.688577	0.929526	0.817383	1.05705	0.0432859	0.0864426	0.616549	0.910912	1.04424	0.88149	1.23703	-0.0491526	0.0273485	0.0722933	0.309605	0.952036	0.902348	1.00446	NA	NA	NA	NA	-0.63	0.3	0.0351	0.304	FALSE	FALSE	negative	positive	negative	NA	negative	TRUE	FALSE	FALSE	FALSE
12822-34	Amyloid beta A4 precursor protein-binding family B member 1	APBB1	O00213	-0.0778809	0.0700093	0.26595	0.689197	0.925075	0.806462	1.06113	-0.151729	0.118267	0.199512	0.762776	0.859221	0.68145	1.08337	0.00934709	0.0269373	0.728596	0.917563	1.00939	0.957481	1.06411	NA	NA	NA	NA	NA	NA	NA	NA	FALSE	FALSE	negative	negative	positive	NA	NA	NA	FALSE	FALSE	FALSE
9979-13	Amphoterin-induced protein 1	AMIGO1	Q86WK6	-0.0707111	0.0635616	0.265931	0.689197	0.931731	0.822595	1.05535	0.0174745	0.0806277	0.828418	0.963653	1.01763	0.868875	1.19185	-0.000456744	0.0265076	0.986253	0.997539	0.999543	0.948939	1.05285	NA	NA	NA	NA	-0.08	0.05	0.111	0.455	FALSE	FALSE	negative	positive	negative	NA	negative	TRUE	FALSE	FALSE	FALSE
5739-75	Keratinocyte differentiation-associated protein	KRTDAP	P60985	0.0639697	0.0575201	0.266083	0.6892	1.06606	0.9524	1.19328	0.0257876	0.0804033	0.748417	0.947926	1.02612	0.876514	1.20127	0.0244995	0.0257189	0.340799	0.708924	1.0248	0.974424	1.07778	NA	NA	NA	NA	NA	NA	NA	NA	FALSE	FALSE	positive	positive	positive	NA	NA	TRUE	FALSE	FALSE	FALSE
10041-3	Hepatocyte nuclear factor 4-alpha	HNF4A	P41235	0.0732546	0.0661877	0.268393	0.689976	1.076	0.945092	1.22505	0.0955457	0.0919181	0.298588	0.799596	1.10026	0.918867	1.31746	0.0247861	0.0270463	0.359441	0.723408	1.0251	0.972171	1.0809	NA	NA	NA	NA	-0.45	0.21	0.029	0.281	FALSE	FALSE	positive	positive	positive	NA	negative	TRUE	FALSE	FALSE	FALSE
10572-65	Cystatin-8	CST8	O60676	0.0690236	0.0622697	0.267662	0.689976	1.07146	0.948356	1.21055	0.168628	0.0813897	0.0382783	0.4559	1.18368	1.00915	1.3884	0.0636219	0.0265826	0.0166947	0.126582	1.06569	1.01159	1.12268	NA	NA	NA	NA	0.13	0.14	0.341	0.679	FALSE	FALSE	positive	positive	positive	NA	positive	TRUE	FALSE	FALSE	FALSE
12591-27	Oligophrenin-1	OPHN1	O60890	-0.0685262	0.0618508	0.267893	0.689976	0.933769	0.827163	1.05411	-0.15706	0.082371	0.0565547	0.547937	0.854653	0.727234	1.0044	-0.0393857	0.0289288	0.173365	0.506582	0.96138	0.908387	1.01746	NA	NA	NA	NA	0.03	0.06	0.587	0.837	FALSE	FALSE	negative	negative	negative	NA	positive	TRUE	FALSE	FALSE	FALSE
12934-1	E3 ISG15--protein ligase HERC5	HERC5	Q9UII4	0.0591197	0.053397	0.26822	0.689976	1.0609	0.955483	1.17795	0.133191	0.0722252	0.0651666	0.576614	1.14247	0.991665	1.31621	0.0524642	0.0257779	0.0418264	0.22423	1.05386	1.00194	1.10848	NA	NA	NA	NA	0	0.15	0.999	1	FALSE	FALSE	positive	positive	positive	NA	NA	TRUE	FALSE	FALSE	FALSE
13423-94	Redox-regulatory protein FAM213A	FAM213A	Q9BRX8	0.0636362	0.0574946	0.268372	0.689976	1.0657	0.95213	1.19283	-0.0227596	0.0803811	0.777065	0.953327	0.977497	0.835014	1.14429	0.0533799	0.0234514	0.0228343	0.152075	1.05483	1.00744	1.10445	NA	NA	NA	NA	-0.01	0.15	0.963	0.988	FALSE	FALSE	positive	negative	positive	NA	negative	TRUE	FALSE	FALSE	FALSE
13451-2	Fibronectin type III domain-containing protein 4	FNDC4	Q9H6D8	-0.0733779	0.0660562	0.266637	0.689976	0.92925	0.816402	1.0577	-0.0202335	0.0839124	0.809457	0.961504	0.97997	0.831352	1.15516	0.0603485	0.0244762	0.0136784	0.110027	1.06221	1.01245	1.11441	NA	NA	NA	NA	NA	NA	NA	NA	FALSE	FALSE	negative	negative	positive	NA	NA	NA	FALSE	FALSE	FALSE
14139-16	Neuregulin-4	NRG4	Q8WWG1	-0.0814406	0.0734428	0.267474	0.689976	0.921787	0.798206	1.0645	-0.108485	0.123345	0.37912	0.821788	0.897193	0.704518	1.14256	0.0023705	0.0257995	0.926792	0.981385	1.00237	0.952947	1.05436	NA	NA	NA	NA	-0.34	0.25	0.186	0.547	FALSE	FALSE	negative	negative	positive	NA	negative	TRUE	FALSE	FALSE	FALSE
15495-9	Folate receptor gamma	FOLR3	P41439	-0.0714134	0.0644459	0.267813	0.689976	0.931077	0.820594	1.05644	0.0665402	0.0746866	0.372969	0.81954	1.0688	0.923259	1.23729	-0.0365468	0.0274015	0.182285	0.520747	0.964113	0.9137	1.01731	NA	NA	NA	NA	-0.03	0.07	0.683	0.882	FALSE	FALSE	negative	positive	negative	NA	negative	TRUE	FALSE	FALSE	FALSE
16070-7	Wnt inhibitory factor 1	WIF1	Q9Y5W5	-0.0779771	0.07024	0.266934	0.689976	0.924986	0.806019	1.06151	-0.088661	0.103499	0.391647	0.824884	0.915156	0.747127	1.12097	-0.0408985	0.0283776	0.149522	0.472279	0.959927	0.907994	1.01483	NA	NA	NA	NA	-0.07	0.16	0.667	0.875	FALSE	FALSE	negative	negative	negative	NA	negative	TRUE	FALSE	FALSE	FALSE
17747-45	TNF receptor-associated factor 1	TRAF1	Q13077	0.0686559	0.0619422	0.267695	0.689976	1.07107	0.948616	1.20933	0.0710326	0.0740712	0.33757	0.81175	1.07362	0.928535	1.24137	-0.00565313	0.0263893	0.830375	0.951658	0.994363	0.94424	1.04715	NA	NA	NA	NA	0.24	0.18	0.177	0.537	FALSE	FALSE	positive	positive	negative	NA	positive	TRUE	FALSE	FALSE	FALSE
4717-55	Interleukin-3	IL3	P08700	0.0624166	0.0563274	0.267817	0.689976	1.06441	0.953148	1.18865	0.098189	0.0596884	0.0999642	0.644243	1.10317	0.981375	1.24008	-0.0367559	0.0275219	0.181707	0.520313	0.963911	0.913294	1.01733	NA	NA	NA	NA	NA	NA	NA	NA	FALSE	FALSE	positive	positive	negative	NA	NA	NA	FALSE	FALSE	FALSE
5360-9	RAC-beta serine/threonine-protein kinase	AKT2	P31751	-0.0678397	0.061309	0.268501	0.689976	0.93441	0.82861	1.05372	-0.0716376	0.0824036	0.384655	0.823422	0.930868	0.792036	1.09404	-0.0448904	0.0296566	0.130109	0.437627	0.956102	0.902112	1.01332	NA	NA	NA	NA	NA	NA	NA	NA	FALSE	FALSE	negative	negative	negative	NA	NA	TRUE	FALSE	FALSE	FALSE
6274-15	WSC domain-containing protein 2	WSCD2	Q2TBF2	0.0662778	0.0598957	0.268487	0.689976	1.06852	0.950167	1.20162	0.079401	0.0794831	0.317811	0.801593	1.08264	0.926459	1.26515	0.0538553	0.0249199	0.0306851	0.186558	1.05533	1.00503	1.10816	NA	NA	NA	NA	0.24	0.1	0.0198	0.245	FALSE	FALSE	positive	positive	positive	NA	positive	TRUE	FALSE	FALSE	FALSE
7939-1	Putative uncharacterized protein PQLC2L	PQLC2L	A1A4F0	-0.0728976	0.0658477	0.268266	0.689976	0.929696	0.817128	1.05777	-0.119345	0.102115	0.242514	0.7886	0.887502	0.726519	1.08416	-0.0153425	0.0278503	0.581707	0.851822	0.984775	0.932461	1.04002	NA	NA	NA	NA	NA	NA	NA	NA	FALSE	FALSE	negative	negative	negative	NA	NA	TRUE	FALSE	FALSE	FALSE
8793-13	RNA demethylase ALKBH5	ALKBH5	Q6P6C2	0.0589363	0.0532493	0.26838	0.689976	1.06071	0.955584	1.1774	NA	NA	NA	NA	NA	NA	NA	NA	NA	NA	NA	NA	NA	NA	NA	NA	NA	NA	NA	NA	NA	NA	FALSE	FALSE	positive	NA	NA	NA	NA	NA	NA	NA	NA
8876-51	Neurexin-2-beta	NRXN2	P58401	0.054852	0.0495396	0.268192	0.689976	1.05638	0.958634	1.1641	0.0586494	0.072991	0.421677	0.836203	1.0604	0.919052	1.2235	0.00173487	0.0270555	0.948872	0.987952	1.00174	0.95	1.05629	NA	NA	NA	NA	0.03	0.22	0.876	0.956	FALSE	FALSE	positive	positive	positive	NA	positive	TRUE	FALSE	FALSE	FALSE
10890-135	Lactase-like protein	LCTL	Q6UWM7	0.0610513	0.0553669	0.270171	0.69171	1.06295	0.953641	1.1848	0.0461678	0.0824108	0.575333	0.89473	1.04725	0.891048	1.23084	-0.00452174	0.0266886	0.865462	0.963126	0.995488	0.944754	1.04895	NA	NA	NA	NA	0.05	0.22	0.809	0.928	FALSE	FALSE	positive	positive	negative	NA	positive	TRUE	FALSE	FALSE	FALSE
13587-10	Rac GTPase-activating protein 1	RACGAP1	Q9H0H5	-0.0715455	0.0649108	0.270369	0.69171	0.930954	0.819738	1.05726	-0.149009	0.0885543	0.092437	0.631877	0.861562	0.724282	1.02486	0.00531335	0.0272617	0.84547	0.95696	1.00533	0.953021	1.06051	NA	NA	NA	NA	NA	NA	NA	NA	FALSE	FALSE	negative	negative	positive	NA	NA	NA	FALSE	FALSE	FALSE
16588-10	78 kDa glucose-regulated protein	HSPA5	P11021	0.0695337	0.0630189	0.269863	0.69171	1.07201	0.947448	1.21294	0.0538048	0.0880218	0.541023	0.886441	1.05528	0.888058	1.25399	-0.0354308	0.0266456	0.183614	0.522879	0.965189	0.916077	1.01694	NA	NA	NA	NA	NA	NA	NA	NA	FALSE	FALSE	positive	positive	negative	NA	NA	NA	FALSE	FALSE	FALSE
19567-1	Epidermal growth factor receptor variant III	EGFR	P00533	0.0620251	0.0561994	0.26974	0.69171	1.06399	0.953014	1.18789	0.00233689	0.0846363	0.977972	0.995592	1.00234	0.849124	1.1832	-0.0110799	0.0273463	0.685353	0.905575	0.988981	0.93737	1.04343	NA	NA	NA	NA	-0.08	0.08	0.315	0.662	FALSE	FALSE	positive	positive	negative	NA	negative	NA	FALSE	FALSE	FALSE
5248-68	Peptidyl-prolyl cis-trans isomerase F, mitochondrial	PPIF	P30405	-0.065778	0.0595481	0.269324	0.69171	0.936339	0.833191	1.05226	-0.0735453	0.0783928	0.34816	0.817583	0.929094	0.796765	1.0834	-0.0428425	0.0306627	0.162347	0.491406	0.958062	0.902181	1.0174	NA	NA	NA	NA	0.06	0.09	0.495	0.787	FALSE	FALSE	negative	negative	negative	NA	positive	TRUE	FALSE	FALSE	FALSE
6464-40	Transmembrane protein PVRIG	PVRIG	Q6DKI7	0.062829	0.0569788	0.270169	0.69171	1.06484	0.952324	1.19066	0.0294432	0.0783258	0.706986	0.936272	1.02988	0.883313	1.20077	0.083386	0.021964	0.000146761	0.00309447	1.08696	1.04116	1.13478	NA	NA	NA	NA	0.57	0.22	0.0108	0.187	FALSE	FALSE	positive	positive	positive	NA	positive	TRUE	FALSE	FALSE	FALSE
9043-7	Tuftelin-interacting protein 11	TFIP11	Q9UBB9	0.0683123	0.0618804	0.269619	0.69171	1.0707	0.948405	1.20876	0.129322	0.07476	0.0836608	0.618807	1.13806	0.98294	1.31765	0.010076	0.0266597	0.705469	0.911499	1.01013	0.958701	1.06431	NA	NA	NA	NA	NA	NA	NA	NA	FALSE	FALSE	positive	positive	positive	NA	NA	TRUE	FALSE	FALSE	FALSE
9229-9	Chymotrypsin-like protease CTRL-1	CTRL	P40313	0.0689218	0.0625203	0.270292	0.69171	1.07135	0.947794	1.21102	0.015507	0.0802306	0.846739	0.963653	1.01563	0.867843	1.18858	0.0497549	0.0267721	0.0631043	0.287364	1.05101	0.997286	1.10764	NA	NA	NA	NA	NA	NA	NA	NA	FALSE	FALSE	positive	positive	positive	NA	NA	TRUE	FALSE	FALSE	FALSE
9439-454	Uncharacterized protein C2orf82	C2orf82	Q6UX34	-0.0804881	0.0729433	0.269839	0.69171	0.922666	0.799749	1.06447	NA	NA	NA	NA	NA	NA	NA	NA	NA	NA	NA	NA	NA	NA	NA	NA	NA	NA	NA	NA	NA	NA	FALSE	FALSE	negative	NA	NA	NA	NA	NA	NA	NA	NA
14197-2	PR domain zinc finger protein 1	PRDM1	O75626	0.0687656	0.0624913	0.271157	0.692705	1.07119	0.9477	1.21076	0.00243045	0.0798257	0.975711	0.994575	1.00243	0.857248	1.17221	-0.0100809	0.0271023	0.709925	0.913758	0.98997	0.938755	1.04398	NA	NA	NA	NA	NA	NA	NA	NA	FALSE	FALSE	positive	positive	negative	NA	NA	NA	FALSE	FALSE	FALSE
3294-55	Cryptic protein	CFC1	P0CG37	-0.0732836	0.0665856	0.271075	0.692705	0.929337	0.815633	1.05889	-0.0898051	0.0924183	0.331188	0.805782	0.914109	0.762658	1.09564	-0.0768719	0.0317451	0.0154551	0.1198	0.926009	0.870149	0.985454	NA	NA	NA	NA	0.22	0.18	0.222	0.578	FALSE	FALSE	negative	negative	negative	NA	positive	TRUE	FALSE	FALSE	FALSE
9823-2	Dihydrofolate reductase	DHFR	P00374	0.0664205	0.0603474	0.271055	0.692705	1.06868	0.949461	1.20286	0.104113	0.0754635	0.167696	0.741257	1.10973	0.95715	1.28662	0.0194047	0.0271569	0.474892	0.803502	1.01959	0.966744	1.07533	NA	NA	NA	NA	0.2	0.2	0.319	0.664	FALSE	FALSE	positive	positive	positive	NA	positive	TRUE	FALSE	FALSE	FALSE
18401-18	Alpha-ketoglutarate-dependent dioxygenase alkB homolog 3	ALKBH3	Q96Q83	-0.0726178	0.0660667	0.271699	0.692993	0.929956	0.817006	1.05852	-0.0154477	0.0866615	0.858524	0.966138	0.984671	0.830852	1.16697	0.0231856	0.0258511	0.369778	0.72824	1.02346	0.972892	1.07665	NA	NA	NA	NA	0.18	0.09	0.0377	0.311	FALSE	FALSE	negative	negative	positive	NA	positive	NA	FALSE	FALSE	FALSE
18409-61	ADP-ribosylation factor 5	ARF5	P84085	-0.0795201	0.0723524	0.271739	0.692993	0.923559	0.801452	1.06427	-0.0462057	0.0892749	0.604761	0.909172	0.954845	0.801569	1.13743	-0.0258876	0.0281077	0.357043	0.720712	0.974445	0.922214	1.02963	NA	NA	NA	NA	NA	NA	NA	NA	FALSE	FALSE	negative	negative	negative	NA	NA	TRUE	FALSE	FALSE	FALSE
19310-81	Coatomer subunit epsilon	COPE	O14579	-0.0752305	0.0684583	0.271801	0.692993	0.92753	0.811064	1.06072	-0.076561	0.0870886	0.379338	0.821788	0.926296	0.780942	1.09871	0.00722712	0.0277112	0.794246	0.942037	1.00725	0.954005	1.06347	NA	NA	NA	NA	NA	NA	NA	NA	FALSE	FALSE	negative	negative	positive	NA	NA	NA	FALSE	FALSE	FALSE
8316-36	Tumor necrosis factor receptor superfamily member 11A	TNFRSF11A	Q9Y6Q6	0.0597385	0.0543583	0.271778	0.692993	1.06156	0.954275	1.1809	NA	NA	NA	NA	NA	NA	NA	NA	NA	NA	NA	NA	NA	NA	NA	NA	NA	NA	NA	NA	NA	NA	FALSE	FALSE	positive	NA	NA	NA	NA	NA	NA	NA	NA
4693-72	3-hydroxyisobutyrate dehydrogenase, mitochondrial	HIBADH	P31937	-0.0765465	0.069697	0.272085	0.693038	0.92631	0.808033	1.0619	0.00937106	0.079083	0.905674	0.97974	1.00942	0.864476	1.17865	-0.0269206	0.0265656	0.310886	0.682516	0.973438	0.924051	1.02547	NA	NA	NA	NA	-0.37	0.15	0.0138	0.212	FALSE	FALSE	negative	positive	negative	NA	negative	TRUE	FALSE	FALSE	FALSE
8043-153	Cartilage oligomeric matrix protein	COMP	P49747	-0.0685126	0.0623689	0.271984	0.693038	0.933782	0.826334	1.0552	-0.179564	0.0841971	0.0329525	0.426296	0.835635	0.708511	0.985568	-0.00603731	0.0280161	0.829382	0.951658	0.993981	0.940872	1.05009	NA	NA	NA	NA	0.05	0.2	0.788	0.92	FALSE	FALSE	negative	negative	negative	NA	positive	TRUE	FALSE	FALSE	FALSE
8654-13	Disintegrin and metalloproteinase domain-containing protein 10	ADAM10	O14672	0.0596049	0.0542957	0.272299	0.693246	1.06142	0.954264	1.1806	0.139278	0.0578398	0.0160406	0.286568	1.14944	1.02625	1.28742	0.0538483	0.0243187	0.0268095	0.170579	1.05532	1.0062	1.10684	NA	NA	NA	NA	0.45	0.35	0.199	0.561	FALSE	FALSE	positive	positive	positive	NA	positive	TRUE	FALSE	FALSE	FALSE
13228-75	E3 ubiquitin-protein ligase Mdm2	MDM2	Q00987	0.0600316	0.0547398	0.272785	0.69392	1.06187	0.953841	1.18213	-0.0208123	0.0846803	0.805856	0.960365	0.979403	0.829622	1.15623	-0.0194163	0.0273173	0.477227	0.80458	0.980771	0.929641	1.03471	NA	NA	NA	NA	NA	NA	NA	NA	FALSE	FALSE	positive	negative	negative	NA	NA	NA	FALSE	FALSE	FALSE
14237-1	Keratin, type I cytoskeletal 23	KRT23	Q9C075	0.066938	0.0610966	0.27325	0.69392	1.06923	0.948559	1.20525	-0.0644936	0.082345	0.433503	0.840047	0.937542	0.797806	1.10175	NA	NA	NA	NA	NA	NA	NA	NA	NA	NA	NA	NA	NA	NA	NA	FALSE	FALSE	positive	negative	NA	NA	NA	NA	NA	NA	NA
17725-37	Harmonin	USH1C	Q9Y6N9	0.0626637	0.0571797	0.273118	0.69392	1.06467	0.951792	1.19093	0.0211349	0.0787491	0.788405	0.95572	1.02136	0.875278	1.19182	-0.00807589	0.0271909	0.766461	0.931516	0.991957	0.940476	1.04626	NA	NA	NA	NA	0.19	0.34	0.579	0.832	FALSE	FALSE	positive	positive	negative	NA	positive	TRUE	FALSE	FALSE	FALSE
19640-2	Parathyroid Hormone1-34	PTH	P01270	-0.0720478	0.0657559	0.273216	0.69392	0.930486	0.81797	1.05848	-0.0904395	0.0904182	0.317197	0.801593	0.91353	0.765168	1.09066	-0.0365875	0.0277951	0.188065	0.530975	0.964074	0.912958	1.01805	NA	NA	NA	NA	-0.24	0.17	0.158	0.515	FALSE	FALSE	negative	negative	negative	NA	negative	TRUE	FALSE	FALSE	FALSE
6365-62	Keratinocyte-associated transmembrane protein 2	KCT2	Q8NC54	-0.0770146	0.0703494	0.273628	0.69392	0.925876	0.806623	1.06276	NA	NA	NA	NA	NA	NA	NA	NA	NA	NA	NA	NA	NA	NA	NA	NA	NA	NA	NA	NA	NA	NA	FALSE	FALSE	negative	NA	NA	NA	NA	NA	NA	NA	NA
6715-63	Alkaline phosphatase, placental-like	ALPPL2	P10696	0.069264	0.063244	0.273435	0.69392	1.07172	0.946775	1.21315	0.0290834	0.0859708	0.735141	0.945007	1.02951	0.869863	1.21846	-0.0338606	0.0356208	0.341815	0.709846	0.966706	0.901517	1.03661	NA	NA	NA	NA	0.12	0.16	0.444	0.754	FALSE	FALSE	positive	positive	negative	NA	positive	TRUE	FALSE	FALSE	FALSE
6948-82	Polyphosphoinositide phosphatase	FIG4	Q92562	-0.0761785	0.0695679	0.273507	0.69392	0.926651	0.808535	1.06202	-0.0408537	0.090081	0.650173	0.923743	0.95997	0.804598	1.14534	0.0476916	0.0251901	0.0583226	0.274582	1.04885	0.998321	1.10193	NA	NA	NA	NA	-0.04	0.09	0.643	0.866	FALSE	FALSE	negative	negative	positive	NA	negative	TRUE	FALSE	FALSE	FALSE
9796-4	Bile salt-activated lipase	CEL	P19835	0.0664214	0.0606422	0.273385	0.69392	1.06868	0.948914	1.20356	0.0319875	0.0817392	0.695548	0.935447	1.0325	0.879659	1.21191	0.0058116	0.027533	0.832827	0.952499	1.00583	0.952989	1.0616	NA	NA	NA	NA	NA	NA	NA	NA	FALSE	FALSE	positive	positive	positive	NA	NA	TRUE	FALSE	FALSE	FALSE
15437-11	Receptor activity-modifying protein 3	RAMP3	O60896	0.0587911	0.0537957	0.274456	0.695679	1.06055	0.954423	1.17849	0.0336704	0.0732011	0.645537	0.922011	1.03424	0.89601	1.1938	-0.00281402	0.0263273	0.91488	0.980333	0.99719	0.947039	1.05	NA	NA	NA	NA	-0.08	0.16	0.61	0.848	FALSE	FALSE	positive	positive	negative	NA	negative	NA	FALSE	FALSE	FALSE
14229-5	Adenylyltransferase and sulfurtransferase MOCS3	MOCS3	O95396	0.070652	0.0646763	0.27466	0.695748	1.07321	0.945432	1.21825	0.0472485	0.0820161	0.564556	0.893216	1.04838	0.892701	1.23121	-0.0209854	0.0267949	0.433519	0.777728	0.979233	0.929134	1.03203	NA	NA	NA	NA	NA	NA	NA	NA	FALSE	FALSE	positive	positive	negative	NA	NA	NA	FALSE	FALSE	FALSE
19119-10	DNA damage-inducible transcript 3 protein	DDIT3	P35638	-0.074974	0.0686456	0.27475	0.695748	0.927768	0.810974	1.06138	0.0746789	0.0697763	0.284502	0.797457	1.07754	0.939805	1.23546	0.0184962	0.0243055	0.446663	0.786989	1.01867	0.971279	1.06837	NA	NA	NA	NA	-0.02	0.16	0.898	0.962	FALSE	FALSE	negative	positive	positive	NA	negative	TRUE	FALSE	FALSE	FALSE
19317-114	Prostatic acid phosphatase	ACPP	P15309	0.0630182	0.0577374	0.275069	0.695965	1.06505	0.95109	1.19266	0.0452156	0.08015	0.572661	0.894514	1.04625	0.894153	1.22423	0.00895715	0.0256811	0.727252	0.917563	1.009	0.959467	1.06108	NA	NA	NA	NA	0.16	0.2	0.429	0.743	FALSE	FALSE	positive	positive	positive	NA	positive	TRUE	FALSE	FALSE	FALSE
3204-2	Leukotriene A-4 hydrolase	LTA4H	P09960	-0.0708823	0.0649469	0.275102	0.695965	0.931572	0.820224	1.05804	0.0588145	0.0815315	0.470681	0.859678	1.06058	0.903944	1.24435	0.0282834	0.0289012	0.327767	0.697931	1.02869	0.972036	1.08864	NA	NA	NA	NA	0.1	0.08	0.219	0.575	FALSE	FALSE	negative	positive	positive	NA	positive	NA	FALSE	FALSE	FALSE
11369-23	Alcohol dehydrogenase class-3	ADH5	P11766	0.0671532	0.061555	0.275297	0.696118	1.06946	0.947911	1.20659	-0.0191797	0.0835515	0.818437	0.963039	0.981003	0.832818	1.15556	0.0918338	0.0293744	0.00177012	0.0229606	1.09618	1.03485	1.16115	NA	NA	NA	NA	0.16	0.1	0.105	0.45	FALSE	FALSE	positive	negative	positive	NA	positive	TRUE	FALSE	FALSE	FALSE
14256-4	Fibrillin-3	FBN3	Q75N90	0.056202	0.0515726	0.275816	0.697095	1.05781	0.956112	1.17033	NA	NA	NA	NA	NA	NA	NA	NA	NA	NA	NA	NA	NA	NA	NA	NA	NA	NA	NA	NA	NA	NA	FALSE	FALSE	positive	NA	NA	NA	NA	NA	NA	NA	NA
6221-1	ADP-dependent glucokinase	ADPGK	Q9BRR6	-0.0725701	0.0666824	0.276464	0.698394	0.930001	0.81606	1.05985	-0.0303652	0.085818	0.723465	0.93886	0.970091	0.819904	1.14779	-0.0156159	0.0280458	0.577664	0.85027	0.984505	0.931849	1.04014	NA	NA	NA	NA	-0.05	0.25	0.849	0.943	FALSE	FALSE	negative	negative	negative	NA	negative	TRUE	FALSE	FALSE	FALSE
10900-272	Stathmin-2	STMN2	Q93045	0.0665124	0.0612691	0.277665	0.698902	1.06877	0.947835	1.20514	-0.0690464	0.0868907	0.426825	0.837819	0.933283	0.787138	1.10656	-0.00243441	0.0296195	0.934496	0.98415	0.997569	0.941305	1.05719	NA	NA	NA	NA	NA	NA	NA	NA	FALSE	FALSE	positive	negative	negative	NA	NA	NA	FALSE	FALSE	FALSE
11139-4	Trem-like transcript 4 protein	TREML4	Q6UXN2	0.0658897	0.0606315	0.277159	0.698902	1.06811	0.948429	1.20289	NA	NA	NA	NA	NA	NA	NA	NA	NA	NA	NA	NA	NA	NA	NA	NA	NA	NA	NA	NA	NA	NA	FALSE	FALSE	positive	NA	NA	NA	NA	NA	NA	NA	NA
11142-11	Angiopoietin-related protein 1	ANGPTL1	O95841	-0.0704394	0.0648666	0.277518	0.698902	0.931984	0.820716	1.05834	-0.0698165	0.0885508	0.430442	0.837988	0.932565	0.783977	1.10932	-0.00659031	0.0279148	0.813366	0.947843	0.993431	0.940539	1.0493	NA	NA	NA	NA	-0.1	0.32	0.764	0.911	FALSE	FALSE	negative	negative	negative	NA	negative	TRUE	FALSE	FALSE	FALSE
13457-33	ETS-related transcription factor Elf-5	ELF5	Q9UKW6	0.0639316	0.0589006	0.277738	0.698902	1.06602	0.949791	1.19647	-0.085871	0.113359	0.448741	0.848494	0.917713	0.734876	1.14604	-0.000294999	0.0266512	0.991168	0.99888	0.999705	0.948826	1.05331	NA	NA	NA	NA	-0.12	0.29	0.684	0.882	FALSE	FALSE	positive	negative	negative	NA	negative	NA	FALSE	FALSE	FALSE
13948-50	Gamma-aminobutyric acid type B receptor subunit 2	GABBR2	O75899	-0.0749943	0.0690678	0.277564	0.698902	0.927749	0.810287	1.06224	0.0538861	0.0756782	0.476438	0.861259	1.05536	0.909879	1.22411	-0.0282839	0.0279191	0.311028	0.682526	0.972112	0.920347	1.02679	NA	NA	NA	NA	NA	NA	NA	NA	FALSE	FALSE	negative	positive	negative	NA	NA	TRUE	FALSE	FALSE	FALSE
18259-15	Homeobox protein MOX-2	MEOX2	P50222	0.0618649	0.0568936	0.276869	0.698902	1.06382	0.951566	1.18931	0.0435908	0.079642	0.584149	0.899107	1.04455	0.893591	1.22102	0.0212029	0.0256933	0.40924	0.75805	1.02143	0.971266	1.07418	NA	NA	NA	NA	-0.32	0.15	0.0319	0.294	FALSE	FALSE	positive	positive	positive	NA	negative	TRUE	FALSE	FALSE	FALSE
3832-51	Protein-tyrosine kinase 6	PTK6	Q13882	0.0589871	0.0543033	0.277368	0.698902	1.06076	0.953661	1.17989	0.0970191	0.0626095	0.121239	0.678402	1.10188	0.974632	1.24574	0.0400708	0.0254398	0.115229	0.411354	1.04088	0.990257	1.0941	NA	NA	NA	NA	-0.15	0.21	0.466	0.77	FALSE	FALSE	positive	positive	positive	NA	negative	TRUE	FALSE	FALSE	FALSE
6431-68	Prenylcysteine oxidase 1	PCYOX1	Q9UHG3	-0.066683	0.0614296	0.277692	0.698902	0.935492	0.829373	1.05519	-0.175527	0.0841874	0.0370731	0.450081	0.839015	0.71139	0.989535	-0.0407186	0.0297619	0.171267	0.503337	0.960099	0.905697	1.01777	NA	NA	NA	NA	-0.19	0.21	0.364	0.695	FALSE	FALSE	negative	negative	negative	NA	negative	TRUE	FALSE	FALSE	FALSE
11122-97	Maspardin	SPG21	Q9NZD8	-0.0684476	0.06315	0.278414	0.699659	0.933842	0.825124	1.05689	-0.163392	0.0862853	0.0582749	0.550928	0.849258	0.717121	1.00574	-0.000470488	0.0274874	0.986344	0.997539	0.99953	0.947105	1.05486	NA	NA	NA	NA	0.15	0.08	0.0498	0.347	FALSE	FALSE	negative	negative	negative	NA	positive	TRUE	FALSE	FALSE	FALSE
18273-14	G antigen 2D	GAGE2D	Q9UEU5	-0.0776386	0.0716037	0.27824	0.699659	0.925299	0.80414	1.06471	0.026652	0.0706704	0.706077	0.936272	1.02701	0.894168	1.17959	0.0189682	0.0264992	0.474113	0.803502	1.01915	0.967568	1.07348	NA	NA	NA	NA	0.19	0.2	0.341	0.679	FALSE	FALSE	negative	positive	positive	NA	positive	NA	FALSE	FALSE	FALSE
3823-9	Megakaryocyte-associated tyrosine-protein kinase	MATK	P42679	-0.0761527	0.0702643	0.278451	0.699659	0.926675	0.807453	1.0635	0.0593666	0.0717404	0.407943	0.831512	1.06116	0.921968	1.22138	0.00444534	0.0270037	0.869244	0.964212	1.00446	0.952675	1.05905	NA	NA	NA	NA	0.25	0.24	0.295	0.651	FALSE	FALSE	negative	positive	positive	NA	positive	NA	FALSE	FALSE	FALSE
8380-244	Protein delta homolog 1	DLK1	P80370	0.0612019	0.056484	0.278575	0.699659	1.06311	0.951699	1.18757	-0.122524	0.106346	0.249268	0.7886	0.884684	0.718232	1.08971	0.00078579	0.0264273	0.976279	0.996113	1.00079	0.950268	1.05399	NA	NA	NA	NA	NA	NA	NA	NA	FALSE	FALSE	positive	negative	positive	NA	NA	TRUE	FALSE	FALSE	FALSE
2609-59	Cystatin-C	CST3	P01034	-0.0998324	0.0921833	0.278819	0.699933	0.904989	0.755397	1.0842	-0.0869274	0.117718	0.46025	0.853641	0.916744	0.727854	1.15465	-0.0983343	0.0462573	0.033519	0.194481	0.906346	0.827789	0.992358	NA	NA	NA	NA	0.09	0.25	0.73	0.9	FALSE	FALSE	negative	negative	negative	NA	positive	TRUE	FALSE	FALSE	FALSE
19483-16	3-ketodihydrosphingosine reductase	KDSR	Q06136	0.0642886	0.0593861	0.279007	0.700068	1.0664	0.949226	1.19804	-0.0977763	0.0925094	0.290542	0.797903	0.906852	0.756468	1.08713	0.00151357	0.0269865	0.955273	0.990187	1.00151	0.949919	1.05591	NA	NA	NA	NA	NA	NA	NA	NA	FALSE	FALSE	positive	negative	positive	NA	NA	TRUE	FALSE	FALSE	FALSE
6117-4	Neuroendocrine convertase 2	PCSK2	P16519	-0.0747555	0.0690804	0.279185	0.700178	0.92797	0.81046	1.06252	-0.0257035	0.0859368	0.764865	0.95044	0.974624	0.823543	1.15342	-0.0875853	0.030246	0.00378234	0.0426594	0.916141	0.863409	0.972093	NA	NA	NA	NA	0.24	0.2	0.223	0.578	FALSE	FALSE	negative	negative	negative	NA	positive	TRUE	FALSE	FALSE	FALSE
11311-79	V(D)J recombination-activating protein 1	RAG1	P15918	-0.0776507	0.0718111	0.279555	0.700433	0.925288	0.803803	1.06513	-0.127302	0.105263	0.226521	0.786236	0.880468	0.716327	1.08222	0.0217691	0.0260495	0.403335	0.753458	1.02201	0.971138	1.07554	NA	NA	NA	NA	0.16	0.3	0.592	0.839	FALSE	FALSE	negative	negative	positive	NA	positive	NA	FALSE	FALSE	FALSE
16885-49	Microtubule-associated protein RP/EB family member 3	MAPRE3	Q9UPY8	-0.0641711	0.0593326	0.279453	0.700433	0.937845	0.834884	1.0535	-0.140548	0.0765997	0.0665294	0.577525	0.868882	0.747752	1.00963	-0.0107053	0.0307887	0.728063	0.917563	0.989352	0.931415	1.05089	NA	NA	NA	NA	-0.27	0.15	0.0668	0.382	FALSE	FALSE	negative	negative	negative	NA	negative	TRUE	FALSE	FALSE	FALSE
5060-62	Programmed cell death 1 ligand 1	CD274	Q9NZQ7	0.0596579	0.0551882	0.279702	0.700463	1.06147	0.952647	1.18273	-0.114364	0.0935394	0.221471	0.778514	0.891933	0.742523	1.07141	-0.0668866	0.0289492	0.0208614	0.143567	0.935301	0.88371	0.989904	NA	NA	NA	NA	0.01	0.13	0.947	0.984	FALSE	FALSE	positive	negative	negative	NA	positive	TRUE	FALSE	FALSE	FALSE
6617-12	Fc receptor-like protein 6	FCRL6	Q6DN72	0.0649457	0.0600994	0.279858	0.700519	1.0671	0.948523	1.2005	0.157987	0.0763927	0.0386313	0.459353	1.17115	1.00829	1.36032	0.0152484	0.0253832	0.548022	0.83828	1.01537	0.966087	1.06716	NA	NA	NA	NA	0.69	0.27	0.0117	0.195	FALSE	FALSE	positive	positive	positive	NA	positive	TRUE	FALSE	FALSE	FALSE
12634-79	Breast cancer anti-estrogen resistance protein 3	BCAR3	O75815	0.0644372	0.0597104	0.280516	0.700529	1.06656	0.948764	1.19898	-0.00821245	0.0818499	0.920078	0.984009	0.991821	0.844814	1.16441	-0.0252077	0.0285977	0.378068	0.735464	0.975107	0.921956	1.03132	NA	NA	NA	NA	NA	NA	NA	NA	FALSE	FALSE	positive	negative	negative	NA	NA	NA	FALSE	FALSE	FALSE
17513-11	Annexin A11	ANXA11	P50995	-0.0651031	0.0603067	0.28035	0.700529	0.936971	0.832515	1.05453	-0.111041	0.0786648	0.158077	0.736216	0.894902	0.767034	1.04409	0.00101675	0.0315216	0.974268	0.995393	1.00102	0.941045	1.06481	NA	NA	NA	NA	-0.02	0.1	0.883	0.958	FALSE	FALSE	negative	negative	positive	NA	negative	TRUE	FALSE	FALSE	FALSE
3373-5	Granzyme H	GZMH	P20718	0.0602097	0.0558263	0.280803	0.700529	1.06206	0.951981	1.18487	0.00691457	0.0772005	0.928632	0.985713	1.00694	0.865543	1.17143	-0.0169048	0.0263131	0.520584	0.82805	0.983237	0.933814	1.03528	NA	NA	NA	NA	0.21	0.19	0.275	0.63	FALSE	FALSE	positive	positive	negative	NA	positive	TRUE	FALSE	FALSE	FALSE
3617-80	Hepatocyte growth factor activator	HGFAC	Q04756	-0.05351	0.0496082	0.280743	0.700529	0.947896	0.860069	1.04469	-0.00523721	0.0789628	0.947119	0.989915	0.994776	0.85214	1.16129	-0.0562414	0.0245813	0.0221388	0.148441	0.945311	0.900847	0.991969	NA	NA	NA	NA	-0.17	0.14	0.215	0.57	FALSE	FALSE	negative	negative	negative	NA	negative	TRUE	FALSE	FALSE	FALSE
7851-30	Ankyrin repeat domain-containing protein 46	ANKRD46	Q86W74	-0.0825793	0.0765009	0.280385	0.700529	0.920738	0.792533	1.06968	0.00666606	0.0820023	0.93521	0.988794	1.00669	0.857222	1.18222	-0.0116095	0.0268691	0.665684	0.894136	0.988458	0.93775	1.04191	NA	NA	NA	NA	0.25	0.21	0.243	0.599	FALSE	FALSE	negative	positive	negative	NA	positive	TRUE	FALSE	FALSE	FALSE
8800-14	Tetratricopeptide repeat protein 17	TTC17	Q96AE7	0.0607854	0.0563119	0.280392	0.700529	1.06267	0.951623	1.18668	-0.0272189	0.0929953	0.769758	0.951623	0.973148	0.810998	1.16772	-0.026278	0.0281954	0.351339	0.719383	0.974064	0.921696	1.02941	NA	NA	NA	NA	-0.4	0.22	0.0693	0.389	FALSE	FALSE	positive	negative	negative	NA	negative	NA	FALSE	FALSE	FALSE
9762-14	Vasodilator-stimulated phosphoprotein	VASP	P50552	-0.0644538	0.0597529	0.280734	0.700529	0.937579	0.83396	1.05407	-0.115349	0.0777053	0.137691	0.70823	0.891055	0.765174	1.03764	-0.0108592	0.0313446	0.729008	0.917563	0.9892	0.930258	1.05188	NA	NA	NA	NA	-0.26	0.13	0.051	0.349	FALSE	FALSE	negative	negative	negative	NA	negative	TRUE	FALSE	FALSE	FALSE
10073-22	Tyrosyl-DNA phosphodiesterase 1	TDP1	Q9NUW8	0.0639657	0.0593633	0.281244	0.701114	1.06606	0.948962	1.1976	-0.0644366	0.0859847	0.453618	0.850978	0.937596	0.79218	1.1097	0.00888923	0.0263462	0.735814	0.920697	1.00893	0.958153	1.0624	NA	NA	NA	NA	NA	NA	NA	NA	FALSE	FALSE	positive	negative	positive	NA	NA	TRUE	FALSE	FALSE	FALSE
15666-21	Bone morphogenetic protein 2	BMP2	P12643	-0.0758816	0.070431	0.281306	0.701114	0.926926	0.807408	1.06414	-0.138324	0.112208	0.217672	0.775608	0.870817	0.698897	1.08503	0.0011587	0.0263556	0.964933	0.992573	1.00116	0.950757	1.05423	NA	NA	NA	NA	-0.13	0.23	0.586	0.836	FALSE	FALSE	negative	negative	positive	NA	negative	TRUE	FALSE	FALSE	FALSE
11336-9	Fanconi anemia group F protein	FANCF	Q9NPI8	-0.0749746	0.0696658	0.281836	0.701464	0.927767	0.809353	1.06351	-0.0555098	0.0969432	0.566915	0.893535	0.946003	0.782299	1.14396	-0.0045539	0.0272212	0.86714	0.963126	0.995456	0.943738	1.05001	NA	NA	NA	NA	0	0.21	0.996	0.999	FALSE	FALSE	negative	negative	negative	NA	NA	TRUE	FALSE	FALSE	FALSE
3835-11	Toll-like receptor 2	TLR2	O60603	0.0584027	0.0542662	0.281827	0.701464	1.06014	0.953173	1.17912	0.0164509	0.0725881	0.820709	0.96319	1.01659	0.881772	1.17201	0.0229295	0.0254299	0.367228	0.727555	1.02319	0.973447	1.07548	NA	NA	NA	NA	NA	NA	NA	NA	FALSE	FALSE	positive	positive	positive	NA	NA	TRUE	FALSE	FALSE	FALSE
4440-15	Fc receptor-like protein 3	FCRL3	Q96P31	0.06424	0.059693	0.28185	0.701464	1.06635	0.948609	1.1987	0.0575003	0.0755565	0.446643	0.847018	1.05919	0.913392	1.22825	0.0519823	0.024478	0.0337011	0.195309	1.05336	1.00401	1.10512	NA	NA	NA	NA	0.18	0.2	0.379	0.707	FALSE	FALSE	positive	positive	positive	NA	positive	TRUE	FALSE	FALSE	FALSE
10489-19	T-cell leukemia translocation-altered gene protein	TCTA	P57738	0.05868	0.0546439	0.282885	0.703702	1.06044	0.952732	1.18032	NA	NA	NA	NA	NA	NA	NA	NA	NA	NA	NA	NA	NA	NA	NA	NA	NA	NA	NA	NA	NA	NA	FALSE	FALSE	positive	NA	NA	NA	NA	NA	NA	NA	NA
12599-10	Fermitin family homolog 3	FERMT3	Q86UX7	-0.0666702	0.0621046	0.283041	0.703755	0.935504	0.828287	1.0566	-0.106379	0.0795364	0.181064	0.748648	0.899084	0.769303	1.05076	-0.0393528	0.0311208	0.206044	0.558155	0.961411	0.904522	1.02188	NA	NA	NA	NA	NA	NA	NA	NA	FALSE	FALSE	negative	negative	negative	NA	NA	TRUE	FALSE	FALSE	FALSE
10914-4	Cysteine-rich hydrophobic domain-containing protein 2	CHIC2	Q9UKJ5	0.0672217	0.0627461	0.284022	0.704	1.06953	0.945765	1.2095	NA	NA	NA	NA	NA	NA	NA	NA	NA	NA	NA	NA	NA	NA	NA	NA	NA	NA	NA	NA	NA	NA	FALSE	FALSE	positive	NA	NA	NA	NA	NA	NA	NA	NA
17455-42	Folate receptor alpha	FOLR1	P15328	0.0625094	0.0584014	0.284466	0.704	1.0645	0.949369	1.1936	0.0803677	0.0727316	0.269164	0.790378	1.08369	0.939708	1.24972	0.0327783	0.0262234	0.211313	0.564978	1.03332	0.981554	1.08782	NA	NA	NA	NA	NA	NA	NA	NA	FALSE	FALSE	positive	positive	positive	NA	NA	TRUE	FALSE	FALSE	FALSE
18208-3	G2/mitotic-specific cyclin-B2	CCNB2	O95067	0.0691874	0.0645091	0.283486	0.704	1.07164	0.944357	1.21607	0.00367865	0.0813657	0.963939	0.991756	1.00369	0.855732	1.17722	-0.00490836	0.0270176	0.85584	0.961167	0.995104	0.94378	1.04922	NA	NA	NA	NA	NA	NA	NA	NA	FALSE	FALSE	positive	positive	negative	NA	NA	NA	FALSE	FALSE	FALSE
4423-77	Bcl-2-like protein 1	BCL2L1	Q07817	0.0710542	0.0663491	0.284208	0.704	1.07364	0.942716	1.22275	0.00732893	0.0854079	0.931617	0.986728	1.00736	0.852084	1.19092	0.014842	0.027381	0.587782	0.855798	1.01495	0.96192	1.07091	NA	NA	NA	NA	NA	NA	NA	NA	FALSE	FALSE	positive	positive	positive	NA	NA	TRUE	FALSE	FALSE	FALSE
6538-90	Uncharacterized protein KIAA2013	KIAA2013	Q8IYS2	-0.0747561	0.0698663	0.284624	0.704	0.92797	0.809212	1.06416	-0.0470826	0.089734	0.599798	0.906335	0.954009	0.800146	1.13746	-0.0248855	0.0272169	0.360538	0.724732	0.975422	0.924752	1.02887	NA	NA	NA	NA	-0.03	0.25	0.908	0.967	FALSE	FALSE	negative	negative	negative	NA	negative	TRUE	FALSE	FALSE	FALSE
7211-2	Ribonuclease pancreatic	RNASE1	P07998	0.0950436	0.0887521	0.28422	0.704	1.09971	0.924123	1.30865	0.176389	0.111533	0.113764	0.671668	1.1929	0.958663	1.48437	0.0123088	0.0374619	0.742482	0.923033	1.01238	0.940715	1.08952	NA	NA	NA	NA	0.08	0.11	0.44	0.751	FALSE	FALSE	positive	positive	positive	NA	positive	TRUE	FALSE	FALSE	FALSE
7953-20	Signaling lymphocytic activation molecule	SLAMF1	Q13291	0.0645822	0.0603556	0.284607	0.704	1.06671	0.947702	1.20067	0.0958844	0.0747321	0.199477	0.762776	1.10063	0.950668	1.27425	0.000696146	0.0282144	0.980315	0.996811	1.0007	0.946861	1.05759	NA	NA	NA	NA	-0.12	0.16	0.454	0.761	FALSE	FALSE	positive	positive	positive	NA	negative	TRUE	FALSE	FALSE	FALSE
8104-21	Interleukin-10 receptor subunit alpha	IL10RA	Q13651	-0.0727328	0.0678452	0.283702	0.704	0.929849	0.81407	1.0621	-0.0527695	0.0892338	0.554278	0.890165	0.948599	0.796389	1.1299	-0.0493352	0.0289532	0.0883879	0.349787	0.951862	0.89935	1.00744	NA	NA	NA	NA	NA	NA	NA	NA	FALSE	FALSE	negative	negative	negative	NA	NA	TRUE	FALSE	FALSE	FALSE
8345-27	Glutathione peroxidase 7	GPX7	Q96SL4	-0.0662605	0.061842	0.283968	0.704	0.935887	0.829053	1.05649	-0.0777796	0.0851629	0.361083	0.818937	0.925168	0.78294	1.09323	0.0182665	0.0260765	0.483618	0.80811	1.01843	0.967691	1.07184	NA	NA	NA	NA	0.1	0.08	0.234	0.59	FALSE	FALSE	negative	negative	positive	NA	positive	NA	FALSE	FALSE	FALSE
9094-5	C-type lectin domain family 4 member C	CLEC4C	Q8WTT0	-0.0650258	0.0606893	0.283965	0.704	0.937043	0.831955	1.05541	0.0452407	0.0821174	0.581684	0.898598	1.04628	0.890734	1.22899	-0.028312	0.0285036	0.320574	0.691374	0.972085	0.919268	1.02794	NA	NA	NA	NA	-0.12	0.12	0.31	0.659	FALSE	FALSE	negative	positive	negative	NA	negative	TRUE	FALSE	FALSE	FALSE
9753-17	Ezrin	EZR	P15311	-0.0679153	0.0633072	0.283366	0.704	0.93434	0.825309	1.05777	-0.110821	0.0844703	0.189535	0.754084	0.895099	0.758522	1.05627	-0.0112089	0.0313584	0.72076	0.915852	0.988854	0.929907	1.05154	NA	NA	NA	NA	0.07	0.08	0.413	0.733	FALSE	FALSE	negative	negative	negative	NA	positive	TRUE	FALSE	FALSE	FALSE
10049-112	Telomeric repeat-binding factor 1	TERF1	P54274	0.0532433	0.0499126	0.286093	0.704182	1.05469	0.956394	1.16308	-0.163774	0.111844	0.143108	0.712172	0.848934	0.681821	1.057	0.023858	0.0265058	0.368066	0.72824	1.02414	0.972298	1.07876	NA	NA	NA	NA	-0.21	0.36	0.554	0.818	FALSE	FALSE	positive	negative	positive	NA	negative	TRUE	FALSE	FALSE	FALSE
11120-49	N-acetyltransferase 14	NAT14	Q8WUY8	0.0577971	0.0541592	0.285895	0.704182	1.0595	0.952796	1.17815	0.0346967	0.0868405	0.689492	0.934989	1.03531	0.87327	1.22741	0.00591031	0.0269754	0.826572	0.951647	1.00593	0.954125	1.06054	NA	NA	NA	NA	-0.27	0.24	0.262	0.615	FALSE	FALSE	positive	positive	positive	NA	negative	TRUE	FALSE	FALSE	FALSE
12557-18	RNA-binding protein Nova-1	NOVA1	P51513	0.061768	0.0578868	0.28595	0.704182	1.06372	0.949623	1.19152	0.0219247	0.0860534	0.798893	0.959463	1.02217	0.863518	1.20996	-0.044706	0.0287754	0.120276	0.41873	0.956279	0.903838	1.01176	NA	NA	NA	NA	NA	NA	NA	NA	FALSE	FALSE	positive	positive	negative	NA	NA	NA	FALSE	FALSE	FALSE
14708-59	Complement component C8 gamma chain	C8G	P07360	-0.0678773	0.0636332	0.286109	0.704182	0.934375	0.824813	1.05849	-0.112715	0.0836079	0.177613	0.748034	0.893405	0.758368	1.05249	-0.00362814	0.027699	0.895788	0.972903	0.996378	0.943728	1.05197	NA	NA	NA	NA	-0.17	0.28	0.543	0.815	FALSE	FALSE	negative	negative	negative	NA	negative	TRUE	FALSE	FALSE	FALSE
15481-45	Antibacterial protein LL-37	CAMP	P49913	-0.0668399	0.0625877	0.285548	0.704182	0.935345	0.827363	1.05742	-0.0775318	0.0834466	0.352828	0.818631	0.925398	0.785773	1.08983	5.97448e-05	0.0273519	0.998257	0.999533	1.00006	0.94786	1.05513	NA	NA	NA	NA	-0.31	0.17	0.0704	0.391	FALSE	FALSE	negative	negative	positive	NA	negative	TRUE	FALSE	FALSE	FALSE
18195-3	Oral cancer-overexpressed protein 1	ORAOV1	Q8WV07	0.0713242	0.0668013	0.285652	0.704182	1.07393	0.942135	1.22416	0.059474	0.0872681	0.495549	0.867314	1.06128	0.894427	1.25925	0.0193438	0.0269487	0.47288	0.803502	1.01953	0.967079	1.07483	NA	NA	NA	NA	NA	NA	NA	NA	FALSE	FALSE	positive	positive	positive	NA	NA	TRUE	FALSE	FALSE	FALSE
18289-16	C-C motif chemokine 15	CCL15	Q16663	0.0683429	0.0640281	0.285796	0.704182	1.07073	0.94445	1.2139	0.187849	0.0818896	0.0217945	0.338721	1.20665	1.02772	1.41673	0.0771505	0.0276028	0.0051895	0.0545944	1.0802	1.02332	1.14025	NA	NA	NA	NA	0.07	0.12	0.596	0.84	FALSE	FALSE	positive	positive	positive	NA	positive	TRUE	FALSE	FALSE	FALSE
18429-10	Cadherin-1	CDH1	P12830	0.0586675	0.0550078	0.286184	0.704182	1.06042	0.95204	1.18114	-0.13735	0.0966295	0.155199	0.73078	0.871665	0.721269	1.05342	-0.0316384	0.0279856	0.258255	0.626974	0.968857	0.917145	1.02348	NA	NA	NA	NA	NA	NA	NA	NA	FALSE	FALSE	positive	negative	negative	NA	NA	NA	FALSE	FALSE	FALSE
2752-62	Growth/differentiation factor 5	GDF5	P43026	-0.076214	0.0713177	0.285226	0.704182	0.926618	0.805738	1.06563	-0.245364	0.103186	0.0174127	0.302194	0.78242	0.639154	0.957797	-0.0477385	0.0262195	0.0686485	0.30298	0.953383	0.905627	1.00366	NA	NA	NA	NA	NA	NA	NA	NA	FALSE	FALSE	negative	negative	negative	NA	NA	TRUE	FALSE	FALSE	FALSE
6570-1	Collagen alpha-1(XIII) chain	COL13A1	Q5TAT6	-0.0701342	0.0656638	0.285484	0.704182	0.932269	0.819685	1.06032	-0.0039662	0.0899037	0.964812	0.991756	0.996042	0.835122	1.18797	0.0385314	0.027153	0.155885	0.481171	1.03928	0.98542	1.09609	NA	NA	NA	NA	-0.32	0.26	0.204	0.561	FALSE	FALSE	negative	negative	positive	NA	negative	TRUE	FALSE	FALSE	FALSE
9316-67	WAP four-disulfide core domain protein 1	WFDC1	Q9HC57	0.0747314	0.0700512	0.286057	0.704182	1.07759	0.939348	1.23619	0.072146	0.0903205	0.424419	0.837819	1.07481	0.900431	1.28297	-0.0900086	0.030412	0.00307997	0.0363363	0.913923	0.861039	0.970055	NA	NA	NA	NA	NA	NA	NA	NA	FALSE	FALSE	positive	positive	negative	NA	NA	NA	FALSE	FALSE	FALSE
18348-89	Heterogeneous nuclear ribonucleoprotein D0	HNRNPD	Q14103	0.0648317	0.0608236	0.28647	0.704221	1.06698	0.94707	1.20207	-0.0127149	0.0815241	0.876061	0.972616	0.987366	0.841556	1.15844	0.0948552	0.0261165	0.000281233	0.00508581	1.0995	1.04464	1.15725	NA	NA	NA	NA	0.12	0.1	0.23	0.586	FALSE	FALSE	positive	negative	positive	NA	positive	TRUE	FALSE	FALSE	FALSE
7137-8	Mitochondrial peptide methionine sulfoxide reductase	MSRA	Q9UJ68	-0.0732575	0.0687158	0.286381	0.704221	0.929362	0.812256	1.06335	-0.0464183	0.0865926	0.591922	0.902294	0.954643	0.805623	1.13123	0.0197449	0.0256914	0.442165	0.783704	1.01994	0.969854	1.07261	NA	NA	NA	NA	-0.1	0.19	0.616	0.852	FALSE	FALSE	negative	negative	positive	NA	negative	TRUE	FALSE	FALSE	FALSE
13062-4	Glia maturation factor gamma	GMFG	O60234	-0.0677915	0.0636401	0.286771	0.704629	0.934455	0.824873	1.0586	-0.0634907	0.0830207	0.444416	0.845988	0.938483	0.79755	1.10432	0.00369742	0.0301262	0.90232	0.975609	1.0037	0.946155	1.06475	NA	NA	NA	NA	NA	NA	NA	NA	FALSE	FALSE	negative	negative	positive	NA	NA	NA	FALSE	FALSE	FALSE
11444-49	DNA-directed RNA polymerase III subunit RPC6	POLR3F	Q9H1D9	-0.0756628	0.0711497	0.287587	0.705637	0.927129	0.806448	1.06587	-0.0150564	0.0962579	0.875704	0.972616	0.985056	0.815689	1.18959	0.00957009	0.0267289	0.720312	0.915852	1.00962	0.958086	1.06392	NA	NA	NA	NA	0.01	0.23	0.967	0.99	FALSE	FALSE	negative	negative	positive	NA	positive	NA	FALSE	FALSE	FALSE
12597-68	Autophagy protein 5	ATG5	Q9H1Y0	-0.0685432	0.064428	0.287386	0.705637	0.933753	0.822981	1.05943	-0.0480355	0.0864014	0.57824	0.896017	0.9531	0.804622	1.12898	-0.0134117	0.0278003	0.629501	0.876649	0.986678	0.934355	1.04193	NA	NA	NA	NA	0.09	0.08	0.221	0.576	FALSE	FALSE	negative	negative	negative	NA	positive	TRUE	FALSE	FALSE	FALSE
19323-1	Receptor-binding cancer antigen expressed on SiSo cells	EBAG9	O00559	-0.0689024	0.0647886	0.287557	0.705637	0.933418	0.822104	1.0598	-0.0904911	0.0896763	0.312933	0.801593	0.913482	0.766243	1.08902	-0.0484775	0.0282579	0.0862466	0.346147	0.952679	0.90135	1.00693	NA	NA	NA	NA	0.04	0.11	0.746	0.905	FALSE	FALSE	negative	negative	negative	NA	positive	TRUE	FALSE	FALSE	FALSE
17680-12	Ephrin type-B receptor 1	EPHB1	P54762	-0.0732876	0.069067	0.28864	0.706709	0.929334	0.811672	1.06405	-0.0442804	0.0821501	0.589875	0.901791	0.956686	0.814407	1.12382	-0.0570249	0.0293797	0.0522634	0.258706	0.944571	0.891716	1.00056	NA	NA	NA	NA	-0.19	0.15	0.205	0.561	FALSE	FALSE	negative	negative	negative	NA	negative	TRUE	FALSE	FALSE	FALSE
3148-49	Gro-beta/gamma	CXCL3 CXCL2	P19876 P19875	-0.0639239	0.0602672	0.288837	0.706709	0.938076	0.833562	1.0557	-0.018969	0.0797858	0.812075	0.962304	0.98121	0.839164	1.1473	-0.0803211	0.0296797	0.00680449	0.0666934	0.92282	0.87067	0.978094	NA	NA	NA	NA	NA	NA	NA	NA	FALSE	FALSE	negative	negative	negative	NA	NA	TRUE	FALSE	FALSE	FALSE
4708-3	Estradiol 17-beta-dehydrogenase 1	HSD17B1	P14061	0.060099	0.0566267	0.288545	0.706709	1.06194	0.950384	1.18659	-0.0975098	0.0986353	0.322864	0.802566	0.907093	0.747639	1.10056	-0.00808723	0.0263753	0.759132	0.927848	0.991945	0.94197	1.04457	NA	NA	NA	NA	NA	NA	NA	NA	FALSE	FALSE	positive	negative	negative	NA	NA	NA	FALSE	FALSE	FALSE
4961-17	Annexin A2	ANXA2	P07355	-0.0691788	0.0651889	0.288596	0.706709	0.93316	0.821233	1.06034	0.0230844	0.0773592	0.765394	0.95044	1.02335	0.879379	1.1909	0.056586	0.0243455	0.0201097	0.141539	1.05822	1.00891	1.10994	NA	NA	NA	NA	0.11	0.14	0.428	0.742	FALSE	FALSE	negative	positive	positive	NA	positive	NA	FALSE	FALSE	FALSE
9121-28	Galactoside 2-alpha-L-fucosyltransferase 2	FUT2	Q10981	-0.0769378	0.0725176	0.288711	0.706709	0.925947	0.803264	1.06737	-0.182647	0.114694	0.111279	0.665424	0.833062	0.665346	1.04305	-0.0460034	0.0285827	0.107511	0.397846	0.955039	0.903007	1.01007	NA	NA	NA	NA	-0.07	0.36	0.839	0.94	FALSE	FALSE	negative	negative	negative	NA	negative	TRUE	FALSE	FALSE	FALSE
9221-6	Inositol 1,4,5-trisphosphate receptor-interacting protein-like 1	ITPRIPL1	Q6GPH6	-0.068308	0.0643897	0.288757	0.706709	0.933973	0.823236	1.0596	-0.0579163	0.0895673	0.517876	0.875544	0.943729	0.791783	1.12483	-0.0501399	0.0300841	0.0955818	0.368208	0.951096	0.896638	1.00886	NA	NA	NA	NA	0.32	0.13	0.0142	0.212	FALSE	FALSE	negative	negative	negative	NA	positive	TRUE	FALSE	FALSE	FALSE
11647-6	Frizzled-10	FZD10	Q9ULW2	0.0672853	0.0634912	0.289254	0.706796	1.0696	0.944445	1.21134	-0.000997677	0.0831604	0.990428	0.998348	0.999003	0.848749	1.17586	0.0624985	0.0266186	0.0188783	0.135451	1.06449	1.01038	1.1215	NA	NA	NA	NA	NA	NA	NA	NA	FALSE	FALSE	positive	negative	positive	NA	NA	TRUE	FALSE	FALSE	FALSE
12864-9	Magnesium transporter NIPA4	NIPAL4	Q0D2K0	0.0571517	0.0539318	0.28928	0.706796	1.05882	0.952605	1.17687	0.100282	0.0661666	0.129619	0.69639	1.10548	0.971024	1.25856	0.0578253	0.0243021	0.017339	0.129585	1.05953	1.01025	1.11122	NA	NA	NA	NA	0.13	0.21	0.537	0.812	FALSE	FALSE	positive	positive	positive	NA	positive	TRUE	FALSE	FALSE	FALSE
5682-13	Vasorin	VASN	Q6EMK4	-0.0666193	0.0628614	0.289244	0.706796	0.935551	0.827102	1.05822	0.0315798	0.0828361	0.703031	0.936267	1.03208	0.877412	1.21402	-0.085329	0.0303487	0.00492919	0.0528661	0.91821	0.865186	0.974484	NA	NA	NA	NA	-0.25	0.3	0.4	0.724	FALSE	FALSE	negative	positive	negative	NA	negative	TRUE	FALSE	FALSE	FALSE
12563-2	Tumor necrosis factor alpha-induced protein 8	TNFAIP8	O95379	-0.0670355	0.0633226	0.289766	0.707181	0.935162	0.826011	1.05874	-0.09014	0.0838203	0.282198	0.797263	0.913803	0.77536	1.07697	-0.0557765	0.0319299	0.0806648	0.331919	0.945751	0.888378	1.00683	NA	NA	NA	NA	0.09	0.08	0.25	0.604	FALSE	FALSE	negative	negative	negative	NA	positive	TRUE	FALSE	FALSE	FALSE
3077-66	Coagulation factor Xa	F10	P00742	0.0696633	0.0658075	0.289786	0.707181	1.07215	0.942406	1.21975	-0.0155575	0.0812576	0.848166	0.963653	0.984563	0.839606	1.15455	0.0387759	0.0291532	0.183493	0.522833	1.03954	0.981804	1.10067	NA	NA	NA	NA	-0.32	0.3	0.297	0.652	FALSE	FALSE	positive	negative	positive	NA	negative	TRUE	FALSE	FALSE	FALSE
3817-18	Protein kinase C theta type	PRKCQ	Q04759	-0.0650307	0.0614387	0.289844	0.707181	0.937039	0.83073	1.05695	-0.0566465	0.0826264	0.492982	0.866702	0.944928	0.803648	1.11105	-0.0383973	0.0275237	0.162997	0.49277	0.962331	0.911793	1.01567	NA	NA	NA	NA	0.1	0.06	0.0887	0.427	FALSE	FALSE	negative	negative	negative	NA	positive	TRUE	FALSE	FALSE	FALSE
14713-46	Azurocidin	AZU1	P20160	0.0547984	0.0518466	0.290542	0.707633	1.05633	0.954258	1.16931	0.0193736	0.0794512	0.807352	0.960594	1.01956	0.872537	1.19136	-0.0340323	0.0277309	0.219735	0.572965	0.96654	0.915409	1.02053	NA	NA	NA	NA	-0.12	0.2	0.538	0.812	FALSE	FALSE	positive	positive	negative	NA	negative	NA	FALSE	FALSE	FALSE
16854-17	U6 snRNA-associated Sm-like protein LSm4	LSM4	Q9Y4Z0	0.0660845	0.0625012	0.290361	0.707633	1.06832	0.945144	1.20754	0.0458336	0.0849953	0.589715	0.901791	1.0469	0.886249	1.23667	-0.0286675	0.0268668	0.285962	0.654346	0.97174	0.921894	1.02428	NA	NA	NA	NA	-0.05	0.25	0.84	0.94	FALSE	FALSE	positive	positive	negative	NA	negative	NA	FALSE	FALSE	FALSE
6382-17	Beta-mannosidase	MANBA	O00462	0.0644946	0.0610243	0.290572	0.707633	1.06662	0.946378	1.20214	-0.0585386	0.0781282	0.453698	0.850978	0.943142	0.809232	1.09921	0.0166101	0.0258035	0.51976	0.82784	1.01675	0.966607	1.06949	NA	NA	NA	NA	0.4	0.21	0.0599	0.37	FALSE	FALSE	positive	negative	positive	NA	positive	TRUE	FALSE	FALSE	FALSE
7897-75	Disks large homolog 3	DLG3	Q92796	0.0615826	0.0582412	0.290342	0.707633	1.06352	0.948788	1.19212	0.117703	0.070736	0.0961186	0.640996	1.12491	0.979278	1.2922	-0.0115793	0.0258377	0.654042	0.891303	0.988488	0.939676	1.03983	NA	NA	NA	NA	0.33	0.14	0.0191	0.24	FALSE	FALSE	positive	positive	negative	NA	positive	TRUE	FALSE	FALSE	FALSE
13622-16	Serine/threonine-protein phosphatase 2A 56 kDa regulatory subunit alpha isoform	PPP2R5A	Q15172	-0.0644994	0.0611026	0.291155	0.70773	0.937537	0.831719	1.05682	-0.134325	0.0805866	0.0955453	0.63999	0.874306	0.746563	1.02391	-0.0563444	0.0331335	0.0890314	0.350398	0.945214	0.885782	1.00863	NA	NA	NA	NA	0.04	0.1	0.663	0.873	FALSE	FALSE	negative	negative	negative	NA	positive	TRUE	FALSE	FALSE	FALSE
15567-2	T-cell surface glycoprotein CD3 zeta chain	CD247	P20963	0.0591451	0.0560067	0.290952	0.70773	1.06093	0.950632	1.18402	0.12817	0.0566245	0.0236049	0.357704	1.13675	1.01733	1.27017	0.0146064	0.0267507	0.585053	0.853564	1.01471	0.962882	1.06933	NA	NA	NA	NA	0.34	0.25	0.178	0.537	FALSE	FALSE	positive	positive	positive	NA	positive	TRUE	FALSE	FALSE	FALSE
19161-1	Ubiquitin carboxyl-terminal hydrolase 15	USP15	Q9Y4E8	-0.0663038	0.062796	0.291032	0.70773	0.935847	0.827469	1.05842	-0.007611	0.079968	0.924175	0.984375	0.992418	0.848447	1.16082	0.0223876	0.0309483	0.469442	0.803502	1.02264	0.962453	1.08659	NA	NA	NA	NA	-0.06	0.18	0.742	0.904	FALSE	FALSE	negative	negative	positive	NA	negative	TRUE	FALSE	FALSE	FALSE
9333-59	Endoplasmic reticulum resident protein 27	ERP27	Q96DN0	-0.0769005	0.0728071	0.290867	0.70773	0.925982	0.802838	1.06801	0.0044834	0.0843615	0.957616	0.990924	1.00449	0.851407	1.18511	0.0172872	0.0260149	0.506362	0.821978	1.01744	0.966861	1.07066	NA	NA	NA	NA	-0.06	0.12	0.64	0.865	FALSE	FALSE	negative	positive	positive	NA	negative	TRUE	FALSE	FALSE	FALSE
12453-161	Nuclear RNA export factor 1	NXF1	Q9UBU9	-0.071465	0.0678323	0.292087	0.709666	0.931029	0.815123	1.06342	-0.0853586	0.0909068	0.347747	0.817583	0.918183	0.76833	1.09726	0.0550377	0.0234486	0.0189167	0.135451	1.05658	1.00912	1.10627	NA	NA	NA	NA	0.36	0.2	0.0732	0.396	FALSE	FALSE	negative	negative	positive	NA	positive	NA	FALSE	FALSE	FALSE
11365-17	Teneurin-4	TENM4	Q6N022	-0.076049	0.0722295	0.292396	0.709799	0.926771	0.804432	1.06772	-0.0906944	0.100677	0.367672	0.81954	0.913297	0.749745	1.11253	0.0573037	0.0236683	0.0154727	0.1198	1.05898	1.01097	1.10926	NA	NA	NA	NA	0.12	0.27	0.657	0.871	FALSE	FALSE	negative	negative	positive	NA	positive	NA	FALSE	FALSE	FALSE
8340-9	Beta-defensin 110	DEFB110	Q30KQ9	-0.0791584	0.0751856	0.292414	0.709799	0.923894	0.797302	1.07059	0.0520484	0.0788477	0.509181	0.873235	1.05343	0.902584	1.22948	-0.0369849	0.028216	0.189933	0.533818	0.963691	0.911843	1.01849	NA	NA	NA	NA	0.18	0.23	0.433	0.745	FALSE	FALSE	negative	positive	negative	NA	positive	TRUE	FALSE	FALSE	FALSE
11440-58	Suppressor of cytokine signaling 3	SOCS3	O14543	0.0578144	0.0549598	0.292827	0.71047	1.05952	0.951318	1.18002	0.0449955	0.0848141	0.595752	0.905052	1.04602	0.885821	1.2352	0.110325	0.0234738	2.60254e-06	0.000115954	1.11664	1.06643	1.16922	NA	NA	NA	NA	0.3	0.19	0.11	0.454	FALSE	FALSE	positive	positive	positive	NA	positive	TRUE	FALSE	FALSE	FALSE
18405-117	AP-1 complex subunit sigma-2	AP1S2	P56377	-0.0719222	0.0684172	0.293153	0.710931	0.930603	0.813817	1.06415	-0.178692	0.101736	0.0790149	0.612702	0.836363	0.685166	1.02093	-0.0283813	0.0282051	0.314296	0.684389	0.972018	0.919742	1.02726	NA	NA	NA	NA	0.05	0.13	0.697	0.888	FALSE	FALSE	negative	negative	negative	NA	positive	TRUE	FALSE	FALSE	FALSE
10903-50	Syntaxin-8	STX8	Q9UNK0	-0.0672877	0.0640388	0.293381	0.711047	0.934926	0.824644	1.05996	-0.0783779	0.0842395	0.352155	0.818631	0.924615	0.783889	1.0906	-0.0397797	0.0289543	0.169479	0.50144	0.961001	0.907983	1.01711	NA	NA	NA	NA	-0.02	0.06	0.781	0.917	FALSE	FALSE	negative	negative	negative	NA	negative	TRUE	FALSE	FALSE	FALSE
15480-2	Vascular non-inflammatory molecule 2	VNN2	O95498	0.0613906	0.0584511	0.293585	0.711047	1.06331	0.948215	1.19238	0.0639845	0.0784837	0.414924	0.835078	1.06608	0.914074	1.24335	0.0151393	0.0282039	0.59142	0.858523	1.01525	0.960656	1.07296	NA	NA	NA	NA	0.24	0.14	0.0955	0.438	FALSE	FALSE	positive	positive	positive	NA	positive	TRUE	FALSE	FALSE	FALSE
2962-50	Parathyroid hormone-related protein	PTHLH	P12272	-0.0752167	0.0716392	0.293747	0.711047	0.927542	0.806034	1.06737	-0.215211	0.121474	0.0764496	0.599881	0.806371	0.635528	1.02314	-0.0145735	0.0262269	0.578438	0.85027	0.985532	0.936152	1.03752	NA	NA	NA	NA	0.58	0.2	0.00438	0.127	FALSE	FALSE	negative	negative	negative	NA	positive	TRUE	FALSE	FALSE	FALSE
7865-126	HRAS-like suppressor 3	PLA2G16	P53816	0.0595806	0.056745	0.293731	0.711047	1.06139	0.949671	1.18625	0.0596095	0.0734949	0.417326	0.836203	1.06142	0.919026	1.22588	0.000454277	0.0261023	0.986115	0.997539	1.00045	0.950559	1.05297	NA	NA	NA	NA	-0.01	0.15	0.936	0.98	FALSE	FALSE	positive	positive	positive	NA	negative	TRUE	FALSE	FALSE	FALSE
12661-44	Gamma-aminobutyric acid receptor-associated protein-like 1	GABARAPL1	Q9H0R8	-0.0769207	0.0733746	0.294488	0.711519	0.925963	0.801929	1.06918	-0.0443939	0.0892935	0.61907	0.911931	0.956577	0.802993	1.13954	0.00204332	0.0310631	0.947553	0.987249	1.00205	0.942858	1.06495	NA	NA	NA	NA	0.16	0.15	0.301	0.653	FALSE	FALSE	negative	negative	positive	NA	positive	NA	FALSE	FALSE	FALSE
12963-1	Protein GPR107	GPR107	Q5VW38	-0.0802369	0.0764918	0.294196	0.711519	0.922898	0.794406	1.07217	-0.238213	0.136235	0.0803688	0.614587	0.788035	0.603365	1.02923	0.0190008	0.0253153	0.452914	0.792396	1.01918	0.969848	1.07103	NA	NA	NA	NA	-0.41	0.24	0.0867	0.424	FALSE	FALSE	negative	negative	positive	NA	negative	TRUE	FALSE	FALSE	FALSE
13563-259	Acyl-CoA-binding domain-containing protein 7	ACBD7	Q8N6N7	0.0551768	0.0526264	0.294425	0.711519	1.05673	0.953162	1.17155	-0.0914529	0.0969506	0.345531	0.817453	0.912604	0.754669	1.10359	0.000211815	0.0262435	0.99356	0.99927	1.00021	0.950065	1.05301	NA	NA	NA	NA	-0.2	0.16	0.215	0.569	FALSE	FALSE	positive	negative	positive	NA	negative	TRUE	FALSE	FALSE	FALSE
4151-6	Plasminogen	PLG	P00747	0.0640674	0.0610874	0.294278	0.711519	1.06616	0.945857	1.20177	-0.0727921	0.0857434	0.395907	0.826007	0.929794	0.78596	1.09995	-0.00403778	0.028581	0.887653	0.971283	0.99597	0.941712	1.05335	NA	NA	NA	NA	0.04	0.3	0.886	0.958	FALSE	FALSE	positive	negative	negative	NA	positive	TRUE	FALSE	FALSE	FALSE
7910-41	Leucine-rich repeat and fibronectin type III domain-containing protein 1	LRFN1	Q9P244	0.0617172	0.0588988	0.294707	0.71172	1.06366	0.947693	1.19382	0.0418102	0.0730277	0.566966	0.893535	1.0427	0.90364	1.20315	0.0386373	0.025763	0.133687	0.443682	1.03939	0.988213	1.09322	NA	NA	NA	NA	0.22	0.25	0.38	0.708	FALSE	FALSE	positive	positive	positive	NA	positive	TRUE	FALSE	FALSE	FALSE
11292-13	Scavenger receptor class A member 3	SCARA3	Q6AZY7	0.058062	0.0554598	0.295136	0.711861	1.05978	0.950622	1.18147	-0.0197134	0.0978217	0.840289	0.963653	0.98048	0.809415	1.1877	0.0155423	0.0264288	0.556478	0.841682	1.01566	0.964392	1.06966	NA	NA	NA	NA	-0.41	0.31	0.181	0.538	FALSE	FALSE	positive	negative	positive	NA	negative	TRUE	FALSE	FALSE	FALSE
13636-20	Nucleosome assembly protein 1-like 1	NAP1L1	P55209	-0.0636954	0.0608551	0.29525	0.711861	0.938291	0.832792	1.05715	-0.112281	0.0803412	0.162246	0.737972	0.893793	0.76357	1.04622	-0.0227614	0.0305926	0.456865	0.794571	0.977496	0.920607	1.0379	NA	NA	NA	NA	0.04	0.1	0.689	0.886	FALSE	FALSE	negative	negative	negative	NA	positive	TRUE	FALSE	FALSE	FALSE
17710-40	Tumor protein D53	TPD52L1	Q16890	0.0615507	0.058818	0.295349	0.711861	1.06348	0.947685	1.19343	0.133778	0.0681445	0.0496289	0.515306	1.14314	1.00021	1.30649	-0.00202021	0.0264642	0.939151	0.985066	0.997982	0.947537	1.05111	NA	NA	NA	NA	NA	NA	NA	NA	FALSE	FALSE	positive	positive	negative	NA	NA	NA	FALSE	FALSE	FALSE
9509-4	Trimeric intracellular cation channel type B	TMEM38B	Q9NVV0	-0.0663934	0.0634551	0.29542	0.711861	0.935763	0.826327	1.05969	-0.12552	0.0865023	0.146764	0.71718	0.882038	0.744484	1.04501	-0.0466013	0.0277813	0.0934578	0.361784	0.954468	0.903886	1.00788	NA	NA	NA	NA	-0.03	0.09	0.727	0.9	FALSE	FALSE	negative	negative	negative	NA	negative	TRUE	FALSE	FALSE	FALSE
9638-2	T-cell immunoreceptor with Ig and ITIM domains	TIGIT	Q495A1	-0.0711789	0.0680328	0.295448	0.711861	0.931295	0.815036	1.06414	0.0266955	0.0808802	0.741353	0.9465	1.02706	0.87649	1.20348	-0.00895752	0.0273021	0.742845	0.923033	0.991082	0.939442	1.04556	NA	NA	NA	NA	NA	NA	NA	NA	FALSE	FALSE	negative	positive	negative	NA	NA	TRUE	FALSE	FALSE	FALSE
10365-132	Interleukin-23	IL12B IL23A	P29460, Q9NPF7	-0.0690045	0.0660803	0.296368	0.712424	0.933322	0.819942	1.06238	0.126256	0.0790387	0.110179	0.664813	1.13457	0.971747	1.32468	-0.0302471	0.031405	0.335482	0.703477	0.970206	0.912288	1.0318	NA	NA	NA	NA	NA	NA	NA	NA	FALSE	FALSE	negative	positive	negative	NA	NA	TRUE	FALSE	FALSE	FALSE
10722-13	Tyrosine-protein kinase SYK	SYK	P43405	-0.0653988	0.0627155	0.297048	0.712424	0.936694	0.828349	1.05921	-0.107504	0.087937	0.221512	0.778514	0.898073	0.755889	1.067	-0.00920926	0.0283754	0.745521	0.924609	0.990833	0.937232	1.0475	NA	NA	NA	NA	NA	NA	NA	NA	FALSE	FALSE	negative	negative	negative	NA	NA	TRUE	FALSE	FALSE	FALSE
10953-14	C-type lectin domain family 2 member A	CLEC2A	Q6UVW9	-0.0781526	0.0748861	0.296661	0.712424	0.924823	0.798573	1.07103	-0.135122	0.0948822	0.154418	0.730722	0.87361	0.725357	1.05216	-0.0418665	0.0285793	0.142942	0.460529	0.958998	0.906757	1.01425	NA	NA	NA	NA	-0.43	0.23	0.064	0.379	FALSE	FALSE	negative	negative	negative	NA	negative	TRUE	FALSE	FALSE	FALSE
13526-5	Lupus La protein	SSB	P05455	-0.0751137	0.0719807	0.296705	0.712424	0.927638	0.805577	1.06819	-0.0809922	0.0947018	0.392421	0.824884	0.922201	0.765973	1.11029	0.000712349	0.0259435	0.978095	0.996113	1.00071	0.9511	1.05291	NA	NA	NA	NA	-0.07	0.19	0.72	0.896	FALSE	FALSE	negative	negative	positive	NA	negative	TRUE	FALSE	FALSE	FALSE
15367-38	BPI fold-containing family B member 1	BPIFB1	Q8TDL5	-0.070135	0.0672205	0.296783	0.712424	0.932268	0.817187	1.06356	-0.0746996	0.0866378	0.388574	0.824787	0.928022	0.783088	1.09978	-0.0688283	0.0327051	0.035334	0.20078	0.933487	0.875527	0.995284	NA	NA	NA	NA	0.02	0.11	0.847	0.942	FALSE	FALSE	negative	negative	negative	NA	positive	TRUE	FALSE	FALSE	FALSE
15574-37	Cyclin-A2	CCNA2	P20248	-0.0761679	0.0730081	0.296818	0.712424	0.926661	0.80311	1.06922	-0.165827	0.110528	0.133532	0.701512	0.847192	0.682179	1.05212	-0.0140536	0.0273274	0.607066	0.864868	0.986045	0.934621	1.0403	NA	NA	NA	NA	0.28	0.28	0.308	0.659	FALSE	FALSE	negative	negative	negative	NA	positive	TRUE	FALSE	FALSE	FALSE
3052-8	Tumor necrosis factor ligand superfamily member 6, soluble form	FASLG	P48023	-0.0682344	0.0653866	0.296692	0.712424	0.934041	0.82169	1.06176	0.11831	0.0682708	0.0831049	0.618807	1.12559	0.984619	1.28675	-0.0519546	0.0288975	0.0721941	0.309553	0.949372	0.897096	1.00469	NA	NA	NA	NA	-0.29	0.11	0.0107	0.186	FALSE	FALSE	negative	positive	negative	NA	negative	TRUE	FALSE	FALSE	FALSE
4301-58	Thymidine kinase, cytosolic	TK1	P04183	0.0624951	0.0599175	0.29694	0.712424	1.06449	0.946539	1.19714	0.0780228	0.0793073	0.325212	0.803555	1.08115	0.925502	1.26297	0.0360218	0.0251576	0.152189	0.476371	1.03668	0.986802	1.08908	NA	NA	NA	NA	-0.27	0.21	0.199	0.561	FALSE	FALSE	positive	positive	positive	NA	negative	TRUE	FALSE	FALSE	FALSE
6571-75	Uncharacterized protein C17orf78	C17orf78	Q8N4C9	0.0596311	0.057184	0.297044	0.712424	1.06144	0.948902	1.18734	0.0439927	0.0738636	0.551447	0.889087	1.04497	0.904132	1.20776	0.0561929	0.0258296	0.0295906	0.181462	1.0578	1.00558	1.11273	NA	NA	NA	NA	0.15	0.19	0.434	0.746	FALSE	FALSE	positive	positive	positive	NA	positive	TRUE	FALSE	FALSE	FALSE
9843-5	Alpha-actinin-1	ACTN1	P12814	-0.0633843	0.0606771	0.2962	0.712424	0.938583	0.833342	1.05711	-0.100193	0.080356	0.212445	0.773964	0.904662	0.772834	1.05898	-0.0319743	0.0315153	0.310314	0.681866	0.968532	0.910517	1.03024	NA	NA	NA	NA	0.12	0.06	0.0338	0.3	FALSE	FALSE	negative	negative	negative	NA	positive	TRUE	FALSE	FALSE	FALSE
17347-80	Axin interactor, dorsalization-associated protein	AIDA	Q96BJ3	-0.0647001	0.0620712	0.297248	0.712574	0.937348	0.829975	1.05861	-0.0507082	0.0833761	0.543064	0.886441	0.950556	0.807247	1.11931	-0.00245398	0.0318687	0.938621	0.985066	0.997549	0.937147	1.06184	NA	NA	NA	NA	0	0.15	0.99	0.997	FALSE	FALSE	negative	negative	negative	NA	NA	TRUE	FALSE	FALSE	FALSE
4549-78	Alpha-(1,3)-fucosyltransferase 5	FUT5	Q11128	0.0663178	0.0636505	0.297456	0.712745	1.06857	0.943237	1.21055	-0.00851991	0.0884738	0.923283	0.984375	0.991516	0.833661	1.17926	-0.0117287	0.0285821	0.681549	0.903401	0.98834	0.934495	1.04529	NA	NA	NA	NA	0.04	0.12	0.751	0.907	FALSE	FALSE	positive	negative	negative	NA	positive	TRUE	FALSE	FALSE	FALSE
6440-31	Microfibrillar-associated protein 5	MFAP5	Q13361	-0.0666804	0.0641046	0.298256	0.714334	0.935494	0.825038	1.06074	-0.145396	0.089817	0.105489	0.656479	0.864679	0.725106	1.03112	0.00858238	0.0270089	0.750666	0.925836	1.00862	0.956615	1.06345	NA	NA	NA	NA	-0.05	0.17	0.762	0.911	FALSE	FALSE	negative	negative	positive	NA	negative	TRUE	FALSE	FALSE	FALSE
15626-223	Basement membrane-specific heparan sulfate proteoglycan core protein	HSPG2	P98160	-0.066707	0.064207	0.298834	0.714439	0.935469	0.824851	1.06092	-0.21977	0.0846122	0.00939373	0.218757	0.802703	0.680035	0.947498	-0.0468615	0.0281367	0.0958144	0.368603	0.95422	0.903022	1.00832	NA	NA	NA	NA	0.02	0.29	0.945	0.984	FALSE	FALSE	negative	negative	negative	NA	positive	TRUE	FALSE	FALSE	FALSE
17856-23	5'(3')-deoxyribonucleotidase, mitochondrial	NT5M	Q9NPB1	-0.0639624	0.061567	0.298848	0.714439	0.93804	0.831409	1.05835	-0.0939475	0.0825028	0.25482	0.790378	0.910331	0.774411	1.07011	-0.034567	0.0275881	0.210218	0.563429	0.966024	0.915176	1.0197	NA	NA	NA	NA	NA	NA	NA	NA	FALSE	FALSE	negative	negative	negative	NA	NA	TRUE	FALSE	FALSE	FALSE
5491-12	Testican-2	SPOCK2	Q92563	0.0671863	0.0646568	0.298748	0.714439	1.06949	0.942197	1.21399	0.122263	0.084741	0.14908	0.721065	1.13005	0.957118	1.33423	0.0485673	0.0285404	0.0888107	0.349807	1.04977	0.992656	1.11016	NA	NA	NA	NA	NA	NA	NA	NA	FALSE	FALSE	positive	positive	positive	NA	NA	TRUE	FALSE	FALSE	FALSE
7745-3	CDGSH iron-sulfur domain-containing protein 1	CISD1	Q9NZ45	0.0553521	0.0532389	0.298483	0.714439	1.05691	0.952185	1.17316	0.0565754	0.0798104	0.478404	0.861259	1.05821	0.90497	1.23739	0.00126436	0.0267317	0.962276	0.991903	1.00127	0.950156	1.05512	NA	NA	NA	NA	0.15	0.16	0.339	0.679	FALSE	FALSE	positive	positive	positive	NA	positive	TRUE	FALSE	FALSE	FALSE
7218-87	Sodium/potassium-transporting ATPase subunit beta-2	ATP1B2	P14415	-0.0683	0.0657937	0.299226	0.715016	0.93398	0.820981	1.06253	-0.240478	0.0910755	0.00828018	0.207403	0.786252	0.657713	0.939911	-0.184726	0.0303922	1.21625e-09	1.50663e-07	0.831332	0.783258	0.882357	NA	NA	NA	NA	-0.63	0.19	0.000806	0.0506	FALSE	FALSE	negative	negative	negative	NA	negative	TRUE	FALSE	FALSE	FALSE
10606-34	Torsin-1A-interacting protein 1	TOR1AIP1	Q5JTV8	-0.0660846	0.0636895	0.299454	0.715232	0.936052	0.826202	1.06051	-0.0314983	0.0815318	0.699251	0.935447	0.968993	0.825884	1.1369	-0.00742276	0.0260657	0.77582	0.93386	0.992605	0.943168	1.04463	NA	NA	NA	NA	NA	NA	NA	NA	FALSE	FALSE	negative	negative	negative	NA	NA	TRUE	FALSE	FALSE	FALSE
8023-23	ATP-sensitive inward rectifier potassium channel 11	KCNJ11	Q14654	0.0550105	0.0530599	0.299846	0.715513	1.05655	0.952194	1.17235	NA	NA	NA	NA	NA	NA	NA	NA	NA	NA	NA	NA	NA	NA	NA	NA	NA	NA	NA	NA	NA	NA	FALSE	FALSE	positive	NA	NA	NA	NA	NA	NA	NA	NA
8565-160	Plasmalemma vesicle-associated protein	PLVAP	Q9BX97	-0.0651949	0.0628805	0.299826	0.715513	0.936885	0.82825	1.05977	-0.0712867	0.0892269	0.424326	0.837819	0.931195	0.781788	1.10915	-0.0348155	0.027726	0.209226	0.562082	0.965784	0.914702	1.01972	NA	NA	NA	NA	NA	NA	NA	NA	FALSE	FALSE	negative	negative	negative	NA	NA	TRUE	FALSE	FALSE	FALSE
17751-68	Beta-crystallin B1	CRYBB1	P53674	-0.0665909	0.0642805	0.300229	0.715684	0.935578	0.824828	1.0612	-0.0863899	0.0861793	0.316129	0.801593	0.917237	0.774683	1.08602	-0.0628047	0.0295293	0.0334318	0.194202	0.939127	0.886317	0.995084	NA	NA	NA	NA	0.07	0.11	0.555	0.818	FALSE	FALSE	negative	negative	negative	NA	positive	TRUE	FALSE	FALSE	FALSE
5354-11	Keratin, type I cytoskeletal 18	KRT18	P05783	-0.0751829	0.0725573	0.300115	0.715684	0.927574	0.804612	1.06933	-0.0683754	0.0960734	0.476651	0.861259	0.93391	0.773616	1.12742	0.0440552	0.0250671	0.0788336	0.327427	1.04504	0.994938	1.09767	NA	NA	NA	NA	0.02	0.19	0.925	0.975	FALSE	FALSE	negative	negative	positive	NA	positive	NA	FALSE	FALSE	FALSE
8328-9	Ethanolamine kinase 1	ETNK1	Q9HBU6	-0.0738741	0.0713258	0.300329	0.715684	0.928789	0.807613	1.06815	0.0237009	0.0777359	0.76045	0.949318	1.02398	0.879272	1.19251	0.00181673	0.025505	0.943214	0.986331	1.00182	0.95297	1.05317	NA	NA	NA	NA	0.22	0.26	0.404	0.726	FALSE	FALSE	negative	positive	positive	NA	positive	NA	FALSE	FALSE	FALSE
2987-37	Histone H1.2	HIST1H1C	P16403	0.0622753	0.0601813	0.300764	0.716323	1.06426	0.945842	1.19749	0.0437654	0.0783909	0.576641	0.895618	1.04474	0.895941	1.21825	0.048955	0.0262374	0.0620626	0.284132	1.05017	0.997534	1.10559	NA	NA	NA	NA	0.06	0.07	0.339	0.679	FALSE	FALSE	positive	positive	positive	NA	positive	TRUE	FALSE	FALSE	FALSE
8825-4	Paired immunoglobulin-like type 2 receptor alpha	PILRA	Q9UKJ1	-0.0762271	0.0736803	0.300872	0.716323	0.926606	0.802005	1.07056	-0.254275	0.131386	0.0529489	0.530873	0.775478	0.599421	1.00325	0.0428631	0.025086	0.0875167	0.348309	1.04379	0.993715	1.0964	NA	NA	NA	NA	-0.11	0.25	0.668	0.875	FALSE	FALSE	negative	negative	positive	NA	negative	TRUE	FALSE	FALSE	FALSE
11993-227	Sodium/potassium-transporting ATPase subunit alpha-1	ATP1A1	P05023	-0.0662184	0.0640373	0.301108	0.716324	0.935926	0.825528	1.06109	NA	NA	NA	NA	NA	NA	NA	NA	NA	NA	NA	NA	NA	NA	NA	NA	NA	NA	NA	NA	NA	NA	FALSE	FALSE	negative	NA	NA	NA	NA	NA	NA	NA	NA
18285-6	Small VCP/p97-interacting protein	SVIP	Q8NHG7	-0.068136	0.0658971	0.301147	0.716324	0.934133	0.820949	1.06292	0.0669167	0.0790632	0.397346	0.826646	1.06921	0.915718	1.24842	-0.0292572	0.0271946	0.281996	0.651722	0.971167	0.920758	1.02433	NA	NA	NA	NA	-0.21	0.24	0.363	0.695	FALSE	FALSE	negative	positive	negative	NA	negative	TRUE	FALSE	FALSE	FALSE
6441-62	A disintegrin and metalloproteinase with thrombospondin motifs 6	ADAMTS6	Q9UKP5	0.0624998	0.0604678	0.301321	0.716411	1.06449	0.945523	1.19844	0.104103	0.0614155	0.0900625	0.626943	1.10972	0.983861	1.25167	0.0546767	0.0255585	0.0324135	0.191272	1.0562	1.00459	1.11046	NA	NA	NA	NA	0.37	0.18	0.0346	0.302	FALSE	FALSE	positive	positive	positive	NA	positive	TRUE	FALSE	FALSE	FALSE
18399-1	A-kinase anchor protein 7 isoforms alpha and beta	AKAP7	O43687	0.0643815	0.0623655	0.30192	0.716863	1.0665	0.943787	1.20517	0.0424022	0.0760295	0.577045	0.895618	1.04331	0.898871	1.21097	0.0231768	0.0266011	0.383604	0.738131	1.02345	0.971455	1.07822	NA	NA	NA	NA	NA	NA	NA	NA	FALSE	FALSE	positive	positive	positive	NA	NA	TRUE	FALSE	FALSE	FALSE
8386-11	Prostate and testis expressed protein 1	PATE1	Q8WXA2	-0.0677651	0.0656437	0.301924	0.716863	0.93448	0.821661	1.06279	0.00331458	0.08137	0.967507	0.992258	1.00332	0.855413	1.1768	0.0177877	0.025332	0.482565	0.807615	1.01795	0.96864	1.06976	NA	NA	NA	NA	-0.13	0.19	0.476	0.775	FALSE	FALSE	negative	positive	positive	NA	negative	TRUE	FALSE	FALSE	FALSE
9073-35	Feline leukemia virus subgroup C receptor-related protein 1	FLVCR1	Q9Y5Y0	-0.0722513	0.0699743	0.301819	0.716863	0.930297	0.81107	1.06705	NA	NA	NA	NA	NA	NA	NA	NA	NA	NA	NA	NA	NA	NA	NA	NA	NA	NA	NA	NA	NA	NA	FALSE	FALSE	negative	NA	NA	NA	NA	NA	NA	NA	NA
11160-56	RING finger protein 122	RNF122	Q9H9V4	0.0637122	0.0618502	0.302961	0.717039	1.06579	0.944108	1.20314	0.0165614	0.072464	0.819221	0.963039	1.0167	0.882084	1.17186	0.00496849	0.0282144	0.860217	0.961478	1.00498	0.950915	1.06212	NA	NA	NA	NA	0.12	0.17	0.504	0.792	FALSE	FALSE	positive	positive	positive	NA	positive	TRUE	FALSE	FALSE	FALSE
14645-253	Glutathione S-transferase A4	GSTA4	O15217	0.0643914	0.0625052	0.302928	0.717039	1.06651	0.943538	1.20551	-0.0716102	0.0869966	0.410429	0.832778	0.930894	0.784959	1.10396	-0.00149415	0.0268774	0.955667	0.990187	0.998507	0.947268	1.05252	NA	NA	NA	NA	NA	NA	NA	NA	FALSE	FALSE	positive	negative	negative	NA	NA	NA	FALSE	FALSE	FALSE
16021-30	Cadherin-8	CDH8	P55286	0.0644805	0.062596	0.30296	0.717039	1.0666	0.943454	1.20583	-0.00468604	0.0788112	0.952586	0.990098	0.995325	0.852863	1.16158	0.00438274	0.0270356	0.871219	0.964212	1.00439	0.952556	1.05905	NA	NA	NA	NA	NA	NA	NA	NA	FALSE	FALSE	positive	negative	positive	NA	NA	TRUE	FALSE	FALSE	FALSE
19188-21	nucleosome assembly protein 1-like 4	NAP1L4	Q99733	-0.0634673	0.061588	0.302768	0.717039	0.938505	0.831786	1.05892	-0.112469	0.0819883	0.170134	0.74347	0.893625	0.760966	1.04941	-0.0104335	0.0315212	0.740645	0.922608	0.989621	0.930332	1.05269	NA	NA	NA	NA	0.1	0.06	0.136	0.488	FALSE	FALSE	negative	negative	negative	NA	positive	TRUE	FALSE	FALSE	FALSE
3313-21	Ficolin-2	FCN2	Q15485	0.0677963	0.0657884	0.302765	0.717039	1.07015	0.940683	1.21743	0.00340885	0.0859026	0.968346	0.992258	1.00341	0.847927	1.18741	0.0785293	0.0291808	0.00712116	0.0684554	1.0817	1.02157	1.14536	NA	NA	NA	NA	NA	NA	NA	NA	FALSE	FALSE	positive	positive	positive	NA	NA	TRUE	FALSE	FALSE	FALSE
5253-1	Calcium/calmodulin-dependent 3',5'-cyclic nucleotide phosphodiesterase 1A	PDE1A	P54750	-0.0683458	0.0663063	0.302654	0.717039	0.933937	0.820119	1.06355	-0.113783	0.0918932	0.21564	0.775608	0.892452	0.745356	1.06858	-0.0626258	0.0291945	0.0319431	0.190597	0.939295	0.887057	0.994609	NA	NA	NA	NA	NA	NA	NA	NA	FALSE	FALSE	negative	negative	negative	NA	NA	TRUE	FALSE	FALSE	FALSE
5315-22	Troponin T, cardiac muscle	TNNT2	P45379	0.0643796	0.062461	0.302674	0.717039	1.0665	0.943608	1.20539	0.113928	0.0766524	0.137202	0.70823	1.12067	0.964341	1.30235	0.0163077	0.0285856	0.568348	0.846094	1.01644	0.961059	1.07501	NA	NA	NA	NA	0.58	0.22	0.0086	0.165	FALSE	FALSE	positive	positive	positive	NA	positive	TRUE	FALSE	FALSE	FALSE
13388-57	Neuroendocrine convertase 1	PCSK1	P29120	0.0626763	0.0609472	0.303776	0.717229	1.06468	0.944802	1.19977	0.0358285	0.0886435	0.686076	0.934989	1.03648	0.871175	1.23315	-0.0127871	0.0283788	0.652288	0.890608	0.987294	0.933879	1.04376	NA	NA	NA	NA	0.36	0.2	0.0737	0.397	FALSE	FALSE	positive	positive	negative	NA	positive	TRUE	FALSE	FALSE	FALSE
13597-20	Ras-related protein Rab-31	RAB31	Q13636	-0.063365	0.061646	0.304004	0.717229	0.938601	0.831777	1.05914	-0.0304285	0.0813489	0.708368	0.936907	0.97003	0.827065	1.13771	-0.0545562	0.0289311	0.0593314	0.276135	0.946905	0.894706	1.00215	NA	NA	NA	NA	NA	NA	NA	NA	FALSE	FALSE	negative	negative	negative	NA	NA	TRUE	FALSE	FALSE	FALSE
15310-61	Protein regulator of cytokinesis 1	PRC1	O43663	0.0582694	0.0566126	0.303355	0.717229	1.06	0.948673	1.18439	0.0256652	0.075123	0.73262	0.944142	1.026	0.885524	1.18875	0.0490258	0.0236481	0.0381597	0.212362	1.05025	1.00268	1.10007	NA	NA	NA	NA	0.48	0.28	0.0849	0.419	FALSE	FALSE	positive	positive	positive	NA	positive	TRUE	FALSE	FALSE	FALSE
18938-3	Very low-density lipoprotein receptor	VLDLR	P98155	0.0659953	0.0641562	0.303636	0.717229	1.06822	0.941999	1.21136	0.126837	0.0770945	0.099925	0.644243	1.13523	0.976024	1.32041	0.00405026	0.0264514	0.878303	0.967362	1.00406	0.953331	1.05749	NA	NA	NA	NA	NA	NA	NA	NA	FALSE	FALSE	positive	positive	positive	NA	NA	TRUE	FALSE	FALSE	FALSE
6042-52	GDP-fucose protein O-fucosyltransferase 2	POFUT2	Q9Y2G5	0.064825	0.0630569	0.303931	0.717229	1.06697	0.942927	1.20734	-0.0262182	0.0825365	0.750746	0.947926	0.974123	0.828623	1.14517	NA	NA	NA	NA	NA	NA	NA	NA	NA	NA	NA	-0.36	0.19	0.0564	0.361	FALSE	FALSE	positive	negative	NA	NA	negative	NA	FALSE	FALSE	FALSE
6256-9	Lymphocyte antigen 6 complex locus protein G6c	LY6G6C	O95867	0.0625658	0.0607726	0.303241	0.717229	1.06456	0.945021	1.19923	0.0389568	0.0787252	0.620709	0.912454	1.03973	0.891059	1.2132	0.0691583	0.0271694	0.0109136	0.094047	1.07161	1.01603	1.13022	NA	NA	NA	NA	0.18	0.12	0.146	0.503	FALSE	FALSE	positive	positive	positive	NA	positive	TRUE	FALSE	FALSE	FALSE
9016-12	Oxysterols receptor LXR-beta	NR1H2	P55055	0.0613437	0.0596651	0.303887	0.717229	1.06326	0.945918	1.19517	0.141697	0.0669281	0.0342474	0.431885	1.15223	1.01057	1.31374	-0.00862541	0.0277568	0.755991	0.926753	0.991412	0.938917	1.04684	NA	NA	NA	NA	0.15	0.18	0.403	0.725	FALSE	FALSE	positive	positive	negative	NA	positive	TRUE	FALSE	FALSE	FALSE
12835-101	Pyrin domain-containing protein 1	PYDC1	Q8WXC3	0.0556129	0.0541407	0.30433	0.71737	1.05719	0.950751	1.17554	-0.101223	0.0990708	0.306912	0.800013	0.903732	0.744233	1.09741	0.0479237	0.0231422	0.038374	0.213165	1.04909	1.00257	1.09777	NA	NA	NA	NA	-0.57	0.25	0.0203	0.245	FALSE	FALSE	positive	negative	positive	NA	negative	TRUE	FALSE	FALSE	FALSE
15446-25	Neuregulin-1, sensory and motor neuron-derived factor isoform	NRG1	Q02297	0.0613593	0.0597361	0.304339	0.71737	1.06328	0.945801	1.19535	-0.0610534	0.0915769	0.504971	0.870034	0.940773	0.7862	1.12574	0.00691177	0.02566	0.787652	0.940072	1.00694	0.957547	1.05887	NA	NA	NA	NA	0.14	0.17	0.399	0.724	FALSE	FALSE	positive	negative	positive	NA	positive	TRUE	FALSE	FALSE	FALSE
3603-60	C-type lectin domain family 7 member A	CLEC7A	Q9BXN2	-0.069585	0.0678119	0.304822	0.718185	0.932781	0.816689	1.06537	-0.0392063	0.0913489	0.667783	0.928323	0.961552	0.803924	1.15009	0.00492287	0.026802	0.854268	0.960836	1.00494	0.953507	1.05914	NA	NA	NA	NA	0.56	0.21	0.00792	0.162	FALSE	FALSE	negative	negative	positive	NA	positive	NA	FALSE	FALSE	FALSE
11917-8	KRAB-A domain-containing protein 2	KRBA2	Q6ZNG9	-0.0635308	0.0620913	0.306221	0.718999	0.938445	0.830913	1.05989	NA	NA	NA	NA	NA	NA	NA	NA	NA	NA	NA	NA	NA	NA	NA	NA	NA	NA	NA	NA	NA	NA	FALSE	FALSE	negative	NA	NA	NA	NA	NA	NA	NA	NA
12641-3	Type II inositol 1,4,5-trisphosphate 5-phosphatase	INPP5B	P32019	-0.062242	0.0607451	0.305531	0.718999	0.939655	0.834183	1.05846	-0.0663176	0.0805223	0.410171	0.832778	0.935834	0.799202	1.09582	0.00189829	0.0285286	0.946948	0.987249	1.0019	0.947416	1.05952	NA	NA	NA	NA	NA	NA	NA	NA	FALSE	FALSE	negative	negative	positive	NA	NA	NA	FALSE	FALSE	FALSE
13102-1	Protein FAM3D	FAM3D	Q96BQ1	0.0646078	0.0631441	0.306223	0.718999	1.06674	0.942561	1.20728	0.180545	0.0850477	0.0337647	0.429107	1.19787	1.01395	1.41515	-0.00368138	0.0278608	0.894878	0.972903	0.996325	0.943379	1.05224	NA	NA	NA	NA	-0.1	0.1	0.31	0.659	FALSE	FALSE	positive	positive	negative	NA	negative	NA	FALSE	FALSE	FALSE
19243-2	Prefoldin subunit 2	PFDN2	Q9UHV9	-0.0713789	0.0698062	0.306531	0.718999	0.931109	0.812045	1.06763	-0.0445967	0.0954934	0.64049	0.919364	0.956383	0.793133	1.15323	-0.0563255	0.0311238	0.070338	0.30653	0.945231	0.889294	1.00469	NA	NA	NA	NA	-0.07	0.17	0.666	0.875	FALSE	FALSE	negative	negative	negative	NA	negative	TRUE	FALSE	FALSE	FALSE
5238-26	Peptidyl-prolyl cis-trans isomerase E	PPIE	Q9UNP9	-0.0633301	0.0619898	0.306961	0.718999	0.938634	0.831246	1.0599	-0.172248	0.0872435	0.0483432	0.508332	0.84177	0.709464	0.99875	-0.0153393	0.0292507	0.599994	0.861963	0.984778	0.929908	1.04289	NA	NA	NA	NA	0.1	0.09	0.265	0.619	FALSE	FALSE	negative	negative	negative	NA	positive	TRUE	FALSE	FALSE	FALSE
5803-24	Complement C3d fragment	C3	P01024	0.0632214	0.0617269	0.305736	0.718999	1.06526	0.943873	1.20226	0.251922	0.0845801	0.00289656	0.106096	1.2865	1.08996	1.51846	0.0341935	0.0274316	0.212581	0.564978	1.03478	0.980619	1.09194	NA	NA	NA	NA	NA	NA	NA	NA	FALSE	FALSE	positive	positive	positive	NA	NA	TRUE	FALSE	FALSE	FALSE
6294-11	B melanoma antigen 2	BAGE2	Q86Y30	0.0605966	0.0592994	0.30684	0.718999	1.06247	0.945889	1.19342	0.028197	0.0782517	0.718595	0.937749	1.0286	0.882341	1.1991	0.077988	0.0262481	0.00296651	0.0352704	1.08111	1.0269	1.13818	NA	NA	NA	NA	0.14	0.15	0.348	0.685	FALSE	FALSE	positive	positive	positive	NA	positive	TRUE	FALSE	FALSE	FALSE
7753-21	Oxidoreductase HTATIP2	HTATIP2	Q9BUP3	0.0598748	0.0585418	0.306417	0.718999	1.0617	0.946611	1.19079	0.104501	0.0739845	0.157811	0.735947	1.11016	0.960301	1.2834	0.0243872	0.0250929	0.331112	0.69956	1.02469	0.975511	1.07634	NA	NA	NA	NA	-0.04	0.22	0.867	0.953	FALSE	FALSE	positive	positive	positive	NA	negative	TRUE	FALSE	FALSE	FALSE
7766-25	Zona pellucida sperm-binding protein 4	ZP4	Q12836	-0.0685173	0.0670349	0.306727	0.718999	0.933777	0.818808	1.06489	-0.011629	0.0788804	0.882796	0.97348	0.988438	0.846847	1.1537	0.0352325	0.0274003	0.198499	0.547429	1.03586	0.981698	1.09301	NA	NA	NA	NA	0.09	0.18	0.623	0.857	FALSE	FALSE	negative	negative	positive	NA	positive	NA	FALSE	FALSE	FALSE
7935-26	Glycosyltransferase-like protein LARGE1	LARGE	O95461	0.064324	0.0628243	0.305896	0.718999	1.06644	0.942884	1.20618	-0.0118931	0.0836588	0.886952	0.9749	0.988177	0.838732	1.16425	0.00463898	0.0264578	0.860816	0.961551	1.00465	0.95388	1.05812	NA	NA	NA	NA	-0.35	0.18	0.0502	0.347	FALSE	FALSE	positive	negative	positive	NA	negative	TRUE	FALSE	FALSE	FALSE
8252-2	Palmitoleoyl-protein carboxylesterase NOTUM	NOTUM	Q6P988	0.0656059	0.0640485	0.305686	0.718999	1.06781	0.941831	1.21063	-0.0586162	0.0896777	0.513349	0.875071	0.943069	0.791058	1.12429	-0.0186718	0.0264285	0.479874	0.805886	0.981501	0.931955	1.03368	NA	NA	NA	NA	0.21	0.12	0.075	0.402	FALSE	FALSE	positive	negative	negative	NA	positive	TRUE	FALSE	FALSE	FALSE
9288-7	Peptidyl-prolyl cis-trans isomerase FKBP7	FKBP7	Q9Y680	-0.0649337	0.0633835	0.305619	0.718999	0.93713	0.82765	1.06109	-0.158249	0.0888292	0.0748315	0.596124	0.853637	0.717233	1.01598	-0.112876	0.0329408	0.000611099	0.00963283	0.893261	0.837412	0.952835	NA	NA	NA	NA	NA	NA	NA	NA	FALSE	FALSE	negative	negative	negative	NA	NA	TRUE	FALSE	FALSE	FALSE
9457-3	Caveolin-2	CAV2	P51636	0.0598798	0.0585958	0.306822	0.718999	1.06171	0.946515	1.19092	-0.0852842	0.0985371	0.386763	0.824302	0.918251	0.756981	1.11388	0.00695646	0.0258349	0.787725	0.940072	1.00698	0.957261	1.05928	NA	NA	NA	NA	NA	NA	NA	NA	FALSE	FALSE	positive	negative	positive	NA	NA	TRUE	FALSE	FALSE	FALSE
12692-56	Histone-lysine N-methyltransferase, H3 lysine-79 specific	DOT1L	Q8TEK3	-0.0699061	0.0685102	0.307551	0.720059	0.932481	0.815311	1.06649	0.00282506	0.0772535	0.970829	0.993314	1.00283	0.861921	1.16677	0.0172284	0.0260188	0.507873	0.821978	1.01738	0.966796	1.07061	NA	NA	NA	NA	NA	NA	NA	NA	FALSE	FALSE	negative	positive	positive	NA	NA	NA	FALSE	FALSE	FALSE
12490-92	Ragulator complex protein LAMTOR3	LAMTOR3	Q9UHA4	-0.0696716	0.0684008	0.308403	0.720381	0.9327	0.815677	1.06651	0.0338741	0.0802902	0.673101	0.930392	1.03445	0.883826	1.21075	-0.0333834	0.0293616	0.255549	0.624839	0.967168	0.913081	1.02446	NA	NA	NA	NA	NA	NA	NA	NA	FALSE	FALSE	negative	positive	negative	NA	NA	TRUE	FALSE	FALSE	FALSE
15698-6	Alpha-taxilin	TXLNA	P40222	-0.0662461	0.0650235	0.308297	0.720381	0.935901	0.823911	1.06311	-0.0790857	0.0941718	0.401019	0.8291	0.923961	0.768233	1.11126	-0.0467642	0.0276595	0.0908925	0.355464	0.954312	0.903955	1.00748	NA	NA	NA	NA	NA	NA	NA	NA	FALSE	FALSE	negative	negative	negative	NA	NA	TRUE	FALSE	FALSE	FALSE
17744-31	Ras-related protein Rab-11A	RAB11A	P62491	-0.0618687	0.0606808	0.307929	0.720381	0.940006	0.8346	1.05873	-0.0903261	0.0797835	0.257575	0.790378	0.913633	0.781374	1.06828	-0.0375606	0.0298878	0.208855	0.562082	0.963136	0.908337	1.02124	NA	NA	NA	NA	NA	NA	NA	NA	FALSE	FALSE	negative	negative	negative	NA	NA	TRUE	FALSE	FALSE	FALSE
17812-2	Protein tyrosine phosphatase type IVA 1	PTP4A1	Q93096	0.0577284	0.0566952	0.308571	0.720381	1.05943	0.948006	1.18394	0.0560651	0.0705438	0.426756	0.837819	1.05767	0.921087	1.2145	0.0326589	0.0257211	0.204181	0.555785	1.0332	0.982403	1.08662	NA	NA	NA	NA	0.21	0.14	0.131	0.486	FALSE	FALSE	positive	positive	positive	NA	positive	TRUE	FALSE	FALSE	FALSE
2682-68	60 kDa heat shock protein, mitochondrial	HSPD1	P10809	-0.0614079	0.0603366	0.308794	0.720381	0.94044	0.835548	1.0585	-0.0826108	0.0806617	0.305758	0.799596	0.920709	0.786071	1.07841	-0.00482601	0.029388	0.86956	0.964212	0.995186	0.939483	1.05419	NA	NA	NA	NA	NA	NA	NA	NA	FALSE	FALSE	negative	negative	negative	NA	NA	TRUE	FALSE	FALSE	FALSE
6517-14	Growth/differentiation factor 10	GDF10	P55107	0.0557402	0.0547438	0.308582	0.720381	1.05732	0.949749	1.17708	-0.0107116	0.0778319	0.890537	0.975683	0.989346	0.849368	1.15239	-0.00288477	0.026757	0.914144	0.980285	0.997119	0.946175	1.05081	NA	NA	NA	NA	NA	NA	NA	NA	FALSE	FALSE	positive	negative	negative	NA	NA	NA	FALSE	FALSE	FALSE
8458-111	Alpha-synuclein	SNCA	P37840	-0.0618841	0.0607068	0.308016	0.720381	0.939992	0.834544	1.05876	-0.0873862	0.0808199	0.279587	0.795723	0.916323	0.782084	1.0736	0.019653	0.0297589	0.508992	0.822081	1.01985	0.962065	1.0811	NA	NA	NA	NA	NA	NA	NA	NA	FALSE	FALSE	negative	negative	positive	NA	NA	NA	FALSE	FALSE	FALSE
9730-22	GH3 domain-containing protein	GHDC	Q8N2G8	-0.067025	0.0658395	0.308675	0.720381	0.935172	0.821954	1.06398	-0.0645763	0.0929407	0.487173	0.862784	0.937465	0.781344	1.12478	0.0108236	0.0253937	0.669939	0.895884	1.01088	0.961802	1.06247	NA	NA	NA	NA	-0.14	0.11	0.209	0.565	FALSE	FALSE	negative	negative	positive	NA	negative	TRUE	FALSE	FALSE	FALSE
3143-3	T-cell surface glycoprotein CD4	CD4	P01730	-0.068664	0.0675339	0.30928	0.720871	0.93364	0.817888	1.06578	-0.110261	0.10444	0.291089	0.797903	0.8956	0.729815	1.09905	-0.00890312	0.0271421	0.742897	0.923033	0.991136	0.939788	1.04529	NA	NA	NA	NA	0.42	0.23	0.0722	0.395	FALSE	FALSE	negative	negative	negative	NA	positive	TRUE	FALSE	FALSE	FALSE
5259-2	Mitogen-activated protein kinase kinase kinase 7:TGF-beta-activated kinase 1 and MAP3K7-binding protein 1 fusion	MAP3K7 TAB1	O43318 Q15750	0.0559964	0.0550707	0.309245	0.720871	1.05759	0.949384	1.17814	0.0059928	0.08499	0.943786	0.989893	1.00601	0.851643	1.18836	0.0144385	0.0259728	0.578274	0.85027	1.01454	0.96419	1.06753	NA	NA	NA	NA	0.15	0.11	0.147	0.506	FALSE	FALSE	positive	positive	positive	NA	positive	TRUE	FALSE	FALSE	FALSE
11094-104	Galectin-10	CLC	Q05315	-0.0649147	0.0640061	0.310489	0.720887	0.937147	0.826656	1.06241	-0.144821	0.103221	0.16061	0.737523	0.865177	0.706711	1.05918	-0.0302071	0.0279559	0.279907	0.64962	0.970245	0.918513	1.02489	NA	NA	NA	NA	0.3	0.22	0.178	0.537	FALSE	FALSE	negative	negative	negative	NA	positive	TRUE	FALSE	FALSE	FALSE
11208-15	N-acetylglucosamine-1-phosphodiester alpha-N-acetylglucosaminidase	NAGPA	Q9UK23	0.0690288	0.0679217	0.309486	0.720887	1.07147	0.937913	1.22404	0.0208406	0.0901032	0.817084	0.963039	1.02106	0.855763	1.21828	-0.0524914	0.0288832	0.0691603	0.303143	0.948862	0.896639	1.00413	NA	NA	NA	NA	-0.58	0.2	0.00326	0.112	FALSE	FALSE	positive	positive	negative	NA	negative	NA	FALSE	FALSE	FALSE
11291-73	Mannosyl-oligosaccharide 1,2-alpha-mannosidase IA	MAN1A1	P33908	0.0544704	0.0536686	0.310135	0.720887	1.05598	0.950545	1.17311	NA	NA	NA	NA	NA	NA	NA	NA	NA	NA	NA	NA	NA	NA	NA	NA	NA	NA	NA	NA	NA	NA	FALSE	FALSE	positive	NA	NA	NA	NA	NA	NA	NA	NA
12988-49	RNA-binding protein EWS	EWSR1	Q01844	0.0609598	0.0601088	0.310507	0.720887	1.06286	0.944733	1.19575	0.0768273	0.0742813	0.301007	0.799596	1.07986	0.933547	1.24909	0.045169	0.0258025	0.0800201	0.329866	1.0462	0.994612	1.10047	NA	NA	NA	NA	0.2	0.2	0.318	0.664	FALSE	FALSE	positive	positive	positive	NA	positive	TRUE	FALSE	FALSE	FALSE
18882-7	Calsyntenin-2	CLSTN2	Q9H4D0	0.0623459	0.0614558	0.310352	0.720887	1.06433	0.943549	1.20057	0.0309198	0.0851812	0.716613	0.937749	1.0314	0.872812	1.21881	-0.0365052	0.0284316	0.199154	0.54853	0.964153	0.911895	1.01941	NA	NA	NA	NA	0.52	0.21	0.015	0.215	FALSE	FALSE	positive	positive	negative	NA	positive	TRUE	FALSE	FALSE	FALSE
19360-22	Leucine-rich repeat transmembrane neuronal protein 1	LRRTM1	Q86UE6	-0.0715784	0.0704567	0.309667	0.720887	0.930923	0.810849	1.06878	-0.0060458	0.0753897	0.936083	0.989111	0.993972	0.857435	1.15225	-0.0173167	0.0274588	0.528274	0.831358	0.982832	0.931336	1.03718	NA	NA	NA	NA	-0.08	0.37	0.83	0.937	FALSE	FALSE	negative	negative	negative	NA	negative	TRUE	FALSE	FALSE	FALSE
4987-17	Immunoglobulin alpha Fc receptor	FCAR	P24071	0.0574682	0.0565786	0.309761	0.720887	1.05915	0.947976	1.18337	0.10339	0.073874	0.161652	0.737523	1.10892	0.959442	1.28169	0.049517	0.0230612	0.0317775	0.190334	1.05076	1.00433	1.09935	NA	NA	NA	NA	-0.05	0.28	0.865	0.952	FALSE	FALSE	positive	positive	positive	NA	negative	TRUE	FALSE	FALSE	FALSE
7826-1	Serine/threonine-protein kinase DCLK3	DCLK3	Q9C098	-0.0654283	0.0644905	0.310324	0.720887	0.936666	0.825447	1.06287	-0.403381	0.148055	0.0064392	0.18192	0.668057	0.499789	0.892978	-0.0776258	0.0305925	0.0111675	0.0951629	0.925311	0.871459	0.98249	NA	NA	NA	NA	-0.47	0.21	0.0223	0.252	FALSE	FALSE	negative	negative	negative	NA	negative	TRUE	FALSE	FALSE	FALSE
9302-90	Growth arrest and DNA damage-inducible proteins-interacting protein 1	GADD45GIP1	Q8TAE8	0.0528033	0.0520687	0.310532	0.720887	1.05422	0.951942	1.16749	-0.0317908	0.0959359	0.740361	0.9465	0.968709	0.802659	1.16911	-0.132427	0.033555	7.9285e-05	0.0018797	0.875967	0.820211	0.935513	NA	NA	NA	NA	-0.64	0.37	0.087	0.425	FALSE	FALSE	positive	negative	negative	NA	negative	NA	FALSE	FALSE	FALSE
6929-10	Sia-alpha-2,3-Gal-beta-1,4-GlcNAc-R:alpha 2,8-sialyltransferase	ST8SIA3	O43173	0.0557291	0.0549819	0.310778	0.720947	1.05731	0.949295	1.17762	0.0599311	0.0720516	0.405533	0.830177	1.06176	0.921926	1.22281	0.00796135	0.0256932	0.756666	0.927049	1.00799	0.95849	1.06005	NA	NA	NA	NA	-0.07	0.16	0.648	0.868	FALSE	FALSE	positive	positive	positive	NA	negative	TRUE	FALSE	FALSE	FALSE
9258-14	Coxsackievirus and adenovirus receptor	CXADR	P78310	-0.0736287	0.0726499	0.310834	0.720947	0.929017	0.805717	1.07118	NA	NA	NA	NA	NA	NA	NA	NA	NA	NA	NA	NA	NA	NA	NA	NA	NA	NA	NA	NA	NA	NA	FALSE	FALSE	negative	NA	NA	NA	NA	NA	NA	NA	NA
18458-4	Prostaglandin E synthase 2	PTGES2	Q9H7Z7	0.0596096	0.058844	0.311055	0.721138	1.06142	0.9458	1.19118	-0.0630202	0.0836031	0.450968	0.848877	0.938925	0.797015	1.1061	0.0443828	0.0247814	0.0732981	0.312362	1.04538	0.995821	1.09741	NA	NA	NA	NA	0.24	0.11	0.0266	0.272	FALSE	FALSE	positive	negative	positive	NA	positive	TRUE	FALSE	FALSE	FALSE
12469-19	Microtubule-associated protein RP/EB family member 1	MAPRE1	Q15691	-0.061885	0.0611261	0.311339	0.721477	0.939991	0.833858	1.05963	-0.11166	0.0810698	0.168409	0.7427	0.894348	0.762954	1.04837	-0.00718272	0.0316999	0.820747	0.951343	0.992843	0.933034	1.05649	NA	NA	NA	NA	0.07	0.07	0.304	0.655	FALSE	FALSE	negative	negative	negative	NA	positive	TRUE	FALSE	FALSE	FALSE
13532-25	Nuclear envelope phosphatase-regulatory subunit 1	CNEP1R1	Q8N9A8	0.0576448	0.0569645	0.311565	0.72168	1.05934	0.947427	1.18447	-0.0125145	0.0840929	0.881698	0.973044	0.987563	0.837498	1.16452	-0.0438393	0.0281764	0.119735	0.417515	0.957108	0.905685	1.01145	NA	NA	NA	NA	-0.25	0.28	0.371	0.701	FALSE	FALSE	positive	negative	negative	NA	negative	NA	FALSE	FALSE	FALSE
12676-1	Protein kinase C and casein kinase substrate in neurons protein 1	PACSIN1	Q9BY11	-0.0618652	0.0611572	0.311741	0.721681	0.94001	0.833824	1.05972	-0.0490352	0.0828131	0.553771	0.890165	0.952148	0.809492	1.11994	0.0249311	0.0278348	0.370424	0.729221	1.02524	0.97081	1.08273	NA	NA	NA	NA	0.19	0.11	0.0871	0.425	FALSE	FALSE	negative	negative	positive	NA	positive	NA	FALSE	FALSE	FALSE
15300-66	Coiled-coil domain-containing protein 134	CCDC134	Q9H6E4	-0.0634834	0.0627881	0.311981	0.721681	0.93849	0.829819	1.06139	-0.0726451	0.0833173	0.383258	0.823268	0.929931	0.789822	1.09489	0.00922235	0.0275183	0.737523	0.921207	1.00927	0.956272	1.06519	NA	NA	NA	NA	0.12	0.1	0.211	0.566	FALSE	FALSE	negative	negative	positive	NA	positive	NA	FALSE	FALSE	FALSE
8882-1	Disintegrin and metalloproteinase domain-containing protein 17	ADAM17	P78536	-0.0652822	0.0645573	0.311907	0.721681	0.936803	0.82546	1.06316	0.0524517	0.077802	0.500203	0.868646	1.05385	0.904801	1.22746	0.00674887	0.0260194	0.795343	0.942285	1.00677	0.956716	1.05945	NA	NA	NA	NA	NA	NA	NA	NA	FALSE	FALSE	negative	positive	positive	NA	NA	NA	FALSE	FALSE	FALSE
11179-7	Testis-specific serine/threonine-protein kinase 1	TSSK1B	Q9BXA7	0.0601695	0.0595351	0.312181	0.721704	1.06202	0.945048	1.19346	-0.0150433	0.0786305	0.848277	0.963653	0.985069	0.844375	1.14921	-0.0129179	0.0265776	0.626934	0.876293	0.987165	0.937059	1.03995	NA	NA	NA	NA	NA	NA	NA	NA	FALSE	FALSE	positive	negative	negative	NA	NA	NA	FALSE	FALSE	FALSE
11442-1	Delta and Notch-like epidermal growth factor-related receptor	DNER	Q8NFT8	-0.0659682	0.065303	0.312406	0.721704	0.936161	0.823689	1.06399	-0.104061	0.0984922	0.290722	0.797903	0.901171	0.742966	1.09306	-0.0468879	0.0282855	0.0973854	0.372621	0.954194	0.902735	1.00859	NA	NA	NA	NA	NA	NA	NA	NA	FALSE	FALSE	negative	negative	negative	NA	NA	TRUE	FALSE	FALSE	FALSE
9257-14	Translational activator of cytochrome c oxidase 1	TACO1	Q9BSH4	-0.061994	0.0613652	0.312377	0.721704	0.939889	0.833377	1.06001	-0.113532	0.0829226	0.17096	0.743756	0.892676	0.758767	1.05022	-0.0450527	0.028829	0.11811	0.416123	0.955947	0.90343	1.01152	NA	NA	NA	NA	0.13	0.06	0.034	0.301	FALSE	FALSE	negative	negative	negative	NA	positive	TRUE	FALSE	FALSE	FALSE
12636-113	N-lysine methyltransferase SMYD2	SMYD2	Q9NRG4	-0.0733607	0.0726547	0.312631	0.721903	0.929266	0.805926	1.07148	-0.0273713	0.089016	0.758472	0.948774	0.973	0.817223	1.15847	-0.00632904	0.0261271	0.808594	0.946735	0.993691	0.944087	1.0459	NA	NA	NA	NA	-0.07	0.24	0.773	0.914	FALSE	FALSE	negative	negative	negative	NA	negative	TRUE	FALSE	FALSE	FALSE
19147-6	Galactoside-binding soluble lectin 13	LGALS13	Q9UHV8	0.0575778	0.0570405	0.312774	0.721913	1.05927	0.947222	1.18457	-0.166862	0.103688	0.107555	0.658247	0.846316	0.690672	1.03703	0.0202053	0.026136	0.439473	0.78237	1.02041	0.969456	1.07404	NA	NA	NA	NA	0.22	0.24	0.364	0.696	FALSE	FALSE	positive	negative	positive	NA	positive	TRUE	FALSE	FALSE	FALSE
15389-1	Frataxin, mitochondrial	FXN	Q16595	-0.0716161	0.0710331	0.313355	0.722005	0.930888	0.809903	1.06995	-0.000467956	0.084837	0.995599	0.999174	0.999532	0.846412	1.18035	-0.0116901	0.0262054	0.65553	0.892349	0.988378	0.938895	1.04047	NA	NA	NA	NA	-0.07	0.23	0.758	0.91	FALSE	FALSE	negative	negative	negative	NA	negative	TRUE	FALSE	FALSE	FALSE
17370-186	Mycophenolic acid acyl-glucuronide esterase, mitochondrial	ABHD10	Q9NUJ1	-0.0621863	0.0616324	0.312981	0.722005	0.939708	0.83278	1.06037	-0.0299577	0.0810473	0.711656	0.937749	0.970487	0.827943	1.13757	-0.0631416	0.029338	0.0313804	0.189391	0.938811	0.88635	0.994376	NA	NA	NA	NA	0.12	0.07	0.0598	0.37	FALSE	FALSE	negative	negative	negative	NA	positive	TRUE	FALSE	FALSE	FALSE
18313-4	Isoaspartyl peptidase/L-asparaginase	ASRGL1	Q7L266	0.0609222	0.0604422	0.313483	0.722005	1.06282	0.94408	1.19649	0.00569655	0.0796769	0.943003	0.989893	1.00571	0.860303	1.1757	-0.00270276	0.0275158	0.921753	0.980525	0.997301	0.944941	1.05256	NA	NA	NA	NA	0.22	0.19	0.238	0.596	FALSE	FALSE	positive	positive	negative	NA	positive	TRUE	FALSE	FALSE	FALSE
3685-53	Membrane frizzled-related protein	MFRP	Q9BY79	-0.0679485	0.0673922	0.313332	0.722005	0.934309	0.8187	1.06624	-0.0416505	0.0932889	0.655259	0.925023	0.959205	0.798918	1.15165	0.000158759	0.0280491	0.995484	0.99927	1.00016	0.946659	1.05668	NA	NA	NA	NA	0.15	0.18	0.406	0.727	FALSE	FALSE	negative	negative	positive	NA	positive	NA	FALSE	FALSE	FALSE
8989-40	Signal peptide, CUB and EGF-like domain-containing protein 1	SCUBE1	Q8IWY4	0.0625779	0.0620878	0.313506	0.722005	1.06458	0.942599	1.20234	0.157917	0.0810894	0.0514816	0.521935	1.17107	0.998982	1.3728	0.0508661	0.0298067	0.0879094	0.349328	1.05218	0.992474	1.11548	NA	NA	NA	NA	-0.07	0.12	0.557	0.819	FALSE	FALSE	positive	positive	positive	NA	negative	TRUE	FALSE	FALSE	FALSE
10610-8	Beta-defensin 134	DEFB134	Q4QY38	0.0599243	0.0596086	0.314754	0.722262	1.06176	0.944681	1.19334	NA	NA	NA	NA	NA	NA	NA	NA	NA	NA	NA	NA	NA	NA	NA	NA	NA	NA	NA	NA	NA	NA	FALSE	FALSE	positive	NA	NA	NA	NA	NA	NA	NA	NA
12568-14	Kelch-like ECH-associated protein 1	KEAP1	Q14145	-0.0651848	0.0650685	0.316446	0.722262	0.936894	0.824714	1.06433	-0.144142	0.109984	0.190002	0.754084	0.865765	0.697879	1.07404	-0.0240365	0.0271181	0.375421	0.734403	0.97625	0.925717	1.02954	NA	NA	NA	NA	NA	NA	NA	NA	FALSE	FALSE	negative	negative	negative	NA	NA	TRUE	FALSE	FALSE	FALSE
12571-14	ADP-ribosylation factor-like protein 3	ARL3	P36405	-0.0628666	0.0627061	0.316074	0.722262	0.939069	0.830464	1.06188	-0.111654	0.0840212	0.183887	0.750271	0.894354	0.758558	1.05446	-0.0234978	0.0307356	0.444561	0.785592	0.976776	0.919672	1.03743	NA	NA	NA	NA	0.03	0.09	0.76	0.91	FALSE	FALSE	negative	negative	negative	NA	positive	TRUE	FALSE	FALSE	FALSE
13475-10	Ubiquitin-conjugating enzyme E2 D4	UBE2D4	Q9Y2X8	-0.0623474	0.0619844	0.314485	0.722262	0.939556	0.832072	1.06093	-0.0858168	0.0818151	0.294219	0.798217	0.917762	0.781786	1.07739	-0.00408067	0.0311244	0.895689	0.972903	0.995928	0.936989	1.05857	NA	NA	NA	NA	0.01	0.08	0.949	0.984	FALSE	FALSE	negative	negative	negative	NA	positive	TRUE	FALSE	FALSE	FALSE
13539-131	Small conductance calcium-activated potassium channel protein 1	KCNN1	Q92952	0.061549	0.061584	0.317585	0.722262	1.06348	0.94256	1.19992	0.128166	0.0714592	0.0728836	0.592223	1.13674	0.988177	1.30764	0.0139775	0.0263578	0.595905	0.861854	1.01408	0.963018	1.06784	NA	NA	NA	NA	0.29	0.3	0.333	0.675	FALSE	FALSE	positive	positive	positive	NA	positive	TRUE	FALSE	FALSE	FALSE
14617-7	Contactin-associated protein 1	CNTNAP1	P78357	-0.066746	0.0668276	0.317901	0.722262	0.935433	0.820593	1.06634	NA	NA	NA	NA	NA	NA	NA	NA	NA	NA	NA	NA	NA	NA	NA	NA	NA	NA	NA	NA	NA	NA	FALSE	FALSE	negative	NA	NA	NA	NA	NA	NA	NA	NA
14663-44	E3 ubiquitin-protein ligase RNF8	RNF8	O76064	-0.0797686	0.0797022	0.316907	0.722262	0.92333	0.789793	1.07945	0.0760631	0.0743653	0.306388	0.800013	1.07903	0.93268	1.24835	0.00432615	0.0273015	0.874096	0.965741	1.00434	0.952006	1.05954	NA	NA	NA	NA	0.05	0.17	0.748	0.906	FALSE	FALSE	negative	positive	positive	NA	positive	NA	FALSE	FALSE	FALSE
15417-3	Serpin B5	SERPINB5	P36952	-0.0676212	0.0674063	0.31577	0.722262	0.934614	0.818946	1.06662	0.059417	0.076276	0.435995	0.840538	1.06122	0.913855	1.23234	-0.0506481	0.0283296	0.0738062	0.313645	0.950613	0.899269	1.00489	NA	NA	NA	NA	NA	NA	NA	NA	FALSE	FALSE	negative	positive	negative	NA	NA	TRUE	FALSE	FALSE	FALSE
17728-61	Charged multivesicular body protein 2a	CHMP2A	O43633	-0.0617631	0.0617343	0.317085	0.722262	0.940106	0.832966	1.06103	-0.093564	0.0830883	0.260132	0.790378	0.91068	0.773819	1.07175	-0.000340194	0.031512	0.991386	0.99888	0.99966	0.939786	1.06335	NA	NA	NA	NA	0.07	0.06	0.278	0.633	FALSE	FALSE	negative	negative	negative	NA	positive	TRUE	FALSE	FALSE	FALSE
18275-5	Cysteine-rich protein 1	CRIP1	P50238	-0.0650593	0.0650879	0.317523	0.722262	0.937012	0.824786	1.06451	-0.0261034	0.0843088	0.756853	0.947926	0.974234	0.825845	1.14929	0.0100681	0.0317146	0.750895	0.925836	1.01012	0.949242	1.0749	NA	NA	NA	NA	NA	NA	NA	NA	FALSE	FALSE	negative	negative	positive	NA	NA	NA	FALSE	FALSE	FALSE
18309-18	Citrate synthase, mitochondrial	CS	O75390	-0.059832	0.0597647	0.316766	0.722262	0.941923	0.837804	1.05898	-0.0640614	0.079664	0.421313	0.836203	0.937947	0.802356	1.09645	-0.0147538	0.0301127	0.624167	0.875388	0.985354	0.928882	1.04526	NA	NA	NA	NA	0.06	0.09	0.506	0.793	FALSE	FALSE	negative	negative	negative	NA	positive	TRUE	FALSE	FALSE	FALSE
18863-176	Carbohydrate sulfotransferase 2	CHST2	Q9Y4C5	-0.0702956	0.0699627	0.315014	0.722262	0.932118	0.812676	1.06912	-0.0434687	0.108385	0.688376	0.934989	0.957462	0.774217	1.18408	-0.0224837	0.027621	0.41564	0.764192	0.977767	0.926242	1.03216	NA	NA	NA	NA	0.23	0.18	0.19	0.553	FALSE	FALSE	negative	negative	negative	NA	positive	TRUE	FALSE	FALSE	FALSE
19187-21	STAM-binding protein	STAMBP	O95630	-0.0627055	0.0622624	0.313879	0.722262	0.93922	0.831321	1.06112	-0.0789501	0.086297	0.360263	0.818631	0.924086	0.780288	1.09438	0.0422641	0.0276849	0.126858	0.431422	1.04317	0.988074	1.10134	NA	NA	NA	NA	0.18	0.11	0.112	0.456	FALSE	FALSE	negative	negative	positive	NA	positive	NA	FALSE	FALSE	FALSE
19252-67	Proteasome subunit beta type-2	PSMB2	P49721	0.0556938	0.0554695	0.315357	0.722262	1.05727	0.948355	1.1787	0.0102689	0.0821985	0.90058	0.977922	1.01032	0.859985	1.18694	0.0156351	0.0267403	0.558747	0.84291	1.01576	0.963893	1.07041	NA	NA	NA	NA	0.06	0.14	0.673	0.878	FALSE	FALSE	positive	positive	positive	NA	positive	TRUE	FALSE	FALSE	FALSE
2652-15	Urokinase plasminogen activator surface receptor	PLAUR	Q03405	0.065265	0.0651276	0.31629	0.722262	1.06744	0.939521	1.21278	0.113965	0.0846065	0.177979	0.748034	1.12071	0.949459	1.32286	0.00772745	0.0288508	0.788821	0.940494	1.00776	0.952353	1.06638	NA	NA	NA	NA	0.02	0.19	0.901	0.964	FALSE	FALSE	positive	positive	positive	NA	positive	TRUE	FALSE	FALSE	FALSE
3038-9	C-X-C motif chemokine 11	CXCL11	O14625	-0.0646519	0.0643247	0.314855	0.722262	0.937394	0.826357	1.06335	0.0621897	0.0825587	0.451283	0.848877	1.06416	0.905176	1.25108	0.0123341	0.0280989	0.660695	0.892617	1.01241	0.958162	1.06973	NA	NA	NA	NA	NA	NA	NA	NA	FALSE	FALSE	negative	positive	positive	NA	NA	NA	FALSE	FALSE	FALSE
3418-12	Calcium/calmodulin-dependent protein kinase type 1D	CAMK1D	Q8IU85	0.0619018	0.0617661	0.316249	0.722262	1.06386	0.942556	1.20077	-0.0223658	0.08295	0.787445	0.95572	0.977882	0.831148	1.15052	0.00828621	0.0262594	0.752342	0.926105	1.00832	0.957738	1.06158	NA	NA	NA	NA	NA	NA	NA	NA	FALSE	FALSE	positive	negative	positive	NA	NA	TRUE	FALSE	FALSE	FALSE
3469-74	Ribosomal protein S6 kinase alpha-3	RPS6KA3	P51812	-0.0618267	0.0617094	0.316392	0.722262	0.940046	0.832954	1.06091	-0.144074	0.0830072	0.0826203	0.618807	0.865824	0.735821	1.01879	-0.0173478	0.0300484	0.563719	0.845605	0.982802	0.926592	1.04242	NA	NA	NA	NA	0.06	0.07	0.448	0.756	FALSE	FALSE	negative	negative	negative	NA	positive	TRUE	FALSE	FALSE	FALSE
4188-1	Aflatoxin B1 aldehyde reductase member 2	AKR7A2	O43488	-0.0623692	0.0619384	0.313956	0.722262	0.939536	0.832128	1.06081	-0.0611115	0.081053	0.450868	0.848877	0.940718	0.802539	1.10269	0.00343293	0.0303431	0.909922	0.97823	1.00344	0.945503	1.06492	NA	NA	NA	NA	0.03	0.08	0.694	0.886	FALSE	FALSE	negative	negative	positive	NA	positive	NA	FALSE	FALSE	FALSE
4217-49	3-hydroxyacyl-CoA dehydrogenase type-2	HSD17B10	Q99714	-0.061348	0.0609707	0.314325	0.722262	0.940496	0.83456	1.05988	-0.0585582	0.0811339	0.47045	0.859678	0.943123	0.804463	1.10568	0.00977542	0.0271689	0.718995	0.915472	1.00982	0.957457	1.06505	NA	NA	NA	NA	0.12	0.05	0.0192	0.24	FALSE	FALSE	negative	negative	positive	NA	positive	NA	FALSE	FALSE	FALSE
4304-18	Ligand-dependent nuclear receptor corepressor-like protein	LCORL	Q8N3X6	-0.0753887	0.0750312	0.31501	0.722262	0.927383	0.800555	1.0743	0.0396201	0.0641319	0.536713	0.885246	1.04042	0.917522	1.17977	-0.0582868	0.0299783	0.0518591	0.257927	0.943379	0.889547	1.00047	NA	NA	NA	NA	-0.42	0.32	0.185	0.544	FALSE	FALSE	negative	positive	negative	NA	negative	TRUE	FALSE	FALSE	FALSE
4545-53	Mitochondrial import inner membrane translocase subunit TIM14	DNAJC19	Q96DA6	-0.0620099	0.0620443	0.317579	0.722262	0.939874	0.832255	1.06141	-0.182054	0.0961186	0.0582171	0.550928	0.833556	0.690426	1.00636	-0.0214345	0.0283076	0.44893	0.789183	0.978794	0.925967	1.03463	NA	NA	NA	NA	0.23	0.17	0.172	0.532	FALSE	FALSE	negative	negative	negative	NA	positive	TRUE	FALSE	FALSE	FALSE
4903-72	Calcineurin	PPP3CA PPP3R1	Q08209 P63098	-0.0613289	0.0609628	0.314413	0.722262	0.940514	0.834589	1.05988	-0.130688	0.0809607	0.106481	0.656479	0.877492	0.748734	1.02839	-0.0518476	0.0283534	0.0674565	0.298435	0.949474	0.898149	1.00373	NA	NA	NA	NA	0.05	0.07	0.518	0.8	FALSE	FALSE	negative	negative	negative	NA	positive	TRUE	FALSE	FALSE	FALSE
5256-86	cGMP-specific 3',5'-cyclic phosphodiesterase	PDE5A	O76074	-0.060207	0.0602818	0.317912	0.722262	0.94157	0.836642	1.05966	-0.140409	0.0801144	0.0796691	0.613208	0.869003	0.742722	1.01675	-0.0113984	0.0287242	0.691498	0.90773	0.988666	0.934544	1.04592	NA	NA	NA	NA	0.04	0.06	0.515	0.799	FALSE	FALSE	negative	negative	negative	NA	positive	TRUE	FALSE	FALSE	FALSE
5265-12	GRB2-related adapter protein 2	GRAP2	O75791	-0.0712917	0.0712531	0.317049	0.722262	0.93119	0.809816	1.07076	-0.129851	0.102775	0.206428	0.768527	0.878226	0.717996	1.07421	0.0147395	0.0272271	0.588264	0.855798	1.01485	0.962112	1.07048	NA	NA	NA	NA	-0.32	0.2	0.108	0.454	FALSE	FALSE	negative	negative	positive	NA	negative	TRUE	FALSE	FALSE	FALSE
6257-56	Cell growth regulator with EF hand domain protein 1	CGREF1	Q99674	-0.0626038	0.0626809	0.317907	0.722262	0.939316	0.830723	1.0621	-0.13764	0.0872143	0.114524	0.672135	0.871412	0.734489	1.03386	-0.0349921	0.032032	0.274652	0.643756	0.965613	0.906854	1.02818	NA	NA	NA	NA	0.04	0.19	0.825	0.937	FALSE	FALSE	negative	negative	negative	NA	positive	TRUE	FALSE	FALSE	FALSE
6577-64	Laminin subunit alpha-4	LAMA4	Q16363	0.0540414	0.0538702	0.315775	0.722262	1.05553	0.949762	1.17307	0.0224934	0.080022	0.778641	0.953433	1.02275	0.874284	1.19642	0.0265386	0.0273947	0.33267	0.699949	1.02689	0.973211	1.08354	NA	NA	NA	NA	0.38	0.25	0.124	0.475	FALSE	FALSE	positive	positive	positive	NA	positive	TRUE	FALSE	FALSE	FALSE
8840-61	Complement C1s subcomponent	C1S	P09871	-0.0602469	0.0601701	0.316693	0.722262	0.941532	0.836792	1.05938	-0.0236697	0.0808222	0.769628	0.951623	0.976608	0.833534	1.14424	0.038437	0.0298161	0.197351	0.546299	1.03919	0.980197	1.10172	NA	NA	NA	NA	0.1	0.35	0.783	0.917	FALSE	FALSE	negative	negative	positive	NA	positive	NA	FALSE	FALSE	FALSE
8872-1	Protein transport protein Sec61 subunit gamma	SEC61G	P60059	-0.0704326	0.0702719	0.316205	0.722262	0.931991	0.812073	1.06962	-0.120122	0.0916986	0.190209	0.754084	0.886813	0.740929	1.06142	-0.0381796	0.0284421	0.179478	0.517343	0.96254	0.910351	1.01772	NA	NA	NA	NA	0.04	0.26	0.891	0.959	FALSE	FALSE	negative	negative	negative	NA	positive	TRUE	FALSE	FALSE	FALSE
8948-13	Disintegrin and metalloproteinase domain-containing protein 19	ADAM19	Q9H013	-0.0651439	0.0650323	0.316481	0.722262	0.936933	0.824806	1.0643	-0.0515697	0.0899932	0.566618	0.893535	0.949737	0.796159	1.13294	0.0322265	0.0251951	0.20087	0.550199	1.03275	0.982991	1.08503	NA	NA	NA	NA	-0.04	0.09	0.618	0.853	FALSE	FALSE	negative	negative	positive	NA	negative	TRUE	FALSE	FALSE	FALSE
9929-16	3-keto-steroid reductase	HSD17B7	P56937	-0.0603856	0.060262	0.316318	0.722262	0.941401	0.836525	1.05943	-0.113319	0.0818131	0.166022	0.741157	0.892865	0.760581	1.04816	-0.0544142	0.0298892	0.0686781	0.30298	0.94704	0.893154	1.00418	NA	NA	NA	NA	NA	NA	NA	NA	FALSE	FALSE	negative	negative	negative	NA	NA	TRUE	FALSE	FALSE	FALSE
12543-76	Zinc finger protein 560	ZNF560	Q96MR9	-0.0693273	0.0694848	0.318408	0.722838	0.933021	0.814226	1.06915	-0.207586	0.112454	0.0648972	0.576614	0.812544	0.651815	1.01291	0.0141681	0.025377	0.576635	0.85027	1.01427	0.965055	1.06599	NA	NA	NA	NA	-0.01	0.11	0.911	0.968	FALSE	FALSE	negative	negative	positive	NA	negative	TRUE	FALSE	FALSE	FALSE
5316-54	Prothrombin	F2	P00734	-0.0649779	0.06513	0.318442	0.722838	0.937088	0.824785	1.06468	-0.302731	0.0844805	0.000339095	0.0238273	0.738798	0.626058	0.87184	-0.0566689	0.0276236	0.0402212	0.219007	0.944907	0.895109	0.997475	NA	NA	NA	NA	NA	NA	NA	NA	FALSE	TRUE	negative	negative	negative	NA	NA	TRUE	FALSE	TRUE	NA
13511-29	DNA-binding protein SATB1	SATB1	Q01826	0.0572227	0.0574312	0.319071	0.723795	1.05889	0.946161	1.18505	-0.00375676	0.0839994	0.964328	0.991756	0.99625	0.84502	1.17455	0.0429147	0.0268875	0.11047	0.403561	1.04385	0.990264	1.10033	NA	NA	NA	NA	0.06	0.26	0.816	0.932	FALSE	FALSE	positive	negative	positive	NA	positive	TRUE	FALSE	FALSE	FALSE
9963-19	Protocadherin beta-10	PCDHB10	Q9UN67	0.052627	0.0528265	0.319142	0.723795	1.05404	0.950361	1.16902	-0.0141153	0.0898431	0.875158	0.972616	0.985984	0.826787	1.17583	-0.00879024	0.0271201	0.745845	0.924609	0.991248	0.939935	1.04536	NA	NA	NA	NA	0.34	0.2	0.0967	0.439	FALSE	FALSE	positive	negative	negative	NA	positive	TRUE	FALSE	FALSE	FALSE
9906-21	Testican-3	SPOCK3	Q9BQ16	0.0578954	0.0581855	0.319729	0.724812	1.0596	0.945399	1.18761	-0.0763649	0.0892419	0.39216	0.824884	0.926478	0.777805	1.10357	-0.0116492	0.0273811	0.670511	0.896245	0.988418	0.936772	1.04291	NA	NA	NA	NA	-0.18	0.13	0.142	0.498	FALSE	FALSE	positive	negative	negative	NA	negative	NA	FALSE	FALSE	FALSE
13094-75	R-spondin-3	RSPO3	Q9BXY4	-0.0695055	0.0699185	0.320178	0.725514	0.932855	0.813389	1.06987	-0.040688	0.111138	0.714288	0.937749	0.960129	0.772195	1.1938	-0.0348042	0.0291343	0.232237	0.590727	0.965794	0.912191	1.02255	NA	NA	NA	NA	NA	NA	NA	NA	FALSE	FALSE	negative	negative	negative	NA	NA	TRUE	FALSE	FALSE	FALSE
13114-50	Lumican	LUM	P51884	-0.0631247	0.0635682	0.320698	0.7256	0.938826	0.828848	1.0634	-0.216574	0.081922	0.00820144	0.206852	0.805273	0.685819	0.945533	-0.00653629	0.0280435	0.815702	0.94878	0.993485	0.940352	1.04962	NA	NA	NA	NA	-0.13	0.26	0.607	0.846	FALSE	FALSE	negative	negative	negative	NA	negative	TRUE	FALSE	FALSE	FALSE
4136-40	Interleukin-17D	IL17D	Q8TAD2	0.0592374	0.0596381	0.320573	0.7256	1.06103	0.943977	1.19259	0.0107943	0.0855581	0.899603	0.977694	1.01085	0.85479	1.19541	-0.0275577	0.027672	0.319315	0.689714	0.972819	0.921462	1.02704	NA	NA	NA	NA	0.05	0.16	0.74	0.903	FALSE	FALSE	positive	positive	negative	NA	positive	TRUE	FALSE	FALSE	FALSE
5134-52	Hepatitis A virus cellular receptor 2	HAVCR2	Q8TDQ0	0.0641962	0.0646413	0.320654	0.7256	1.0663	0.939412	1.21033	0.0658923	0.0901423	0.464791	0.856169	1.06811	0.89513	1.27452	-0.0217913	0.0300808	0.468805	0.803083	0.978444	0.922425	1.03787	NA	NA	NA	NA	NA	NA	NA	NA	FALSE	FALSE	positive	positive	negative	NA	NA	NA	FALSE	FALSE	FALSE
5957-30	Somatostatin-28	SST	P61278	-0.0698346	0.0703359	0.320772	0.7256	0.932548	0.812456	1.07039	-0.0222584	0.0835676	0.789968	0.956082	0.977987	0.830231	1.15204	-0.00642938	0.028177	0.819508	0.951033	0.993591	0.940207	1.05001	NA	NA	NA	NA	0.12	0.28	0.675	0.878	FALSE	FALSE	negative	negative	negative	NA	positive	TRUE	FALSE	FALSE	FALSE
12774-12	Potassium/sodium hyperpolarization-activated cyclic nucleotide-gated channel 1	HCN1	O60741	0.0597435	0.0601998	0.320993	0.725784	1.06156	0.943416	1.19451	-0.129491	0.0966117	0.18014	0.748648	0.878543	0.726985	1.0617	0.0388011	0.0247649	0.117167	0.414487	1.03956	0.99031	1.09127	NA	NA	NA	NA	0.02	0.1	0.804	0.927	FALSE	FALSE	positive	negative	positive	NA	positive	TRUE	FALSE	FALSE	FALSE
8237-56	Sclerostin domain-containing protein 1	SOSTDC1	Q6X4U4	-0.0686227	0.0692173	0.321486	0.726583	0.933679	0.815227	1.06934	0.153296	0.0620342	0.0134678	0.267528	1.16567	1.03222	1.31638	0.0115666	0.0262444	0.659411	0.892617	1.01163	0.960913	1.06503	NA	NA	NA	NA	-0.04	0.14	0.797	0.924	FALSE	FALSE	negative	positive	positive	NA	negative	TRUE	FALSE	FALSE	FALSE
16035-8	Vascular endothelial growth factor receptor 3	FLT4	P35916	0.0604752	0.0610757	0.322092	0.726694	1.06234	0.942487	1.19744	0.076122	0.0835062	0.361993	0.819068	1.07909	0.916173	1.27099	-0.0191714	0.0273361	0.483102	0.807615	0.981011	0.929834	1.03501	NA	NA	NA	NA	0.03	0.12	0.796	0.924	FALSE	FALSE	positive	positive	negative	NA	positive	TRUE	FALSE	FALSE	FALSE
18204-1	Transcription elongation factor A protein 1	TCEA1	P23193	0.0601546	0.060738	0.321981	0.726694	1.062	0.942809	1.19626	0.0277595	0.082918	0.737789	0.945854	1.02815	0.873926	1.20959	0.0170172	0.0284662	0.549971	0.839158	1.01716	0.961967	1.07553	NA	NA	NA	NA	-0.05	0.16	0.726	0.9	FALSE	FALSE	positive	positive	positive	NA	negative	TRUE	FALSE	FALSE	FALSE
8595-75	Submaxillary gland androgen-regulated protein 3B	SMR3B	P02814	-0.0698816	0.0705569	0.321964	0.726694	0.932504	0.812067	1.0708	NA	NA	NA	NA	NA	NA	NA	NA	NA	NA	NA	NA	NA	NA	NA	NA	NA	NA	NA	NA	NA	NA	FALSE	FALSE	negative	NA	NA	NA	NA	NA	NA	NA	NA
9997-12	UBX domain-containing protein 4	UBXN4	Q92575	-0.0598902	0.0604759	0.32202	0.726694	0.941868	0.836589	1.0604	-0.0844957	0.0804177	0.293392	0.798217	0.918976	0.784966	1.07586	-0.0381824	0.0285667	0.181351	0.519719	0.962537	0.910126	1.01797	NA	NA	NA	NA	NA	NA	NA	NA	FALSE	FALSE	negative	negative	negative	NA	NA	TRUE	FALSE	FALSE	FALSE
12709-63	Histone H1x	H1FX	Q92522	0.060002	0.0606544	0.322543	0.727144	1.06184	0.942819	1.19588	-0.0110926	0.0818197	0.892158	0.976298	0.988969	0.842435	1.16099	0.0636771	0.0242683	0.00869355	0.0800679	1.06575	1.01624	1.11767	NA	NA	NA	NA	0.03	0.07	0.7	0.889	FALSE	FALSE	positive	negative	positive	NA	positive	TRUE	FALSE	FALSE	FALSE
4811-33	Inter-alpha-trypsin inhibitor heavy chain H4	ITIH4	Q14624	0.0620319	0.0627099	0.322571	0.727144	1.064	0.940937	1.20315	-0.0402211	0.0846133	0.634536	0.915868	0.960577	0.813782	1.13385	-0.0163141	0.0266742	0.540798	0.836608	0.983818	0.933705	1.03662	NA	NA	NA	NA	0.11	0.07	0.119	0.468	FALSE	FALSE	positive	negative	negative	NA	positive	TRUE	FALSE	FALSE	FALSE
10522-167	Protocadherin beta-4	PCDHB4	Q9Y5E5	0.0655713	0.0663379	0.322936	0.727286	1.06777	0.937582	1.21603	NA	NA	NA	NA	NA	NA	NA	NA	NA	NA	NA	NA	NA	NA	NA	NA	NA	NA	NA	NA	NA	NA	FALSE	FALSE	positive	NA	NA	NA	NA	NA	NA	NA	NA
13929-27	Peroxisomal carnitine O-octanoyltransferase	CROT	Q9UKG9	-0.061346	0.0620909	0.323151	0.727286	0.940498	0.832731	1.06221	-0.108762	0.085134	0.20141	0.762808	0.896943	0.759098	1.05982	0.016285	0.0283785	0.566069	0.845605	1.01642	0.961428	1.07455	NA	NA	NA	NA	-0.01	0.08	0.952	0.984	FALSE	FALSE	negative	negative	positive	NA	negative	TRUE	FALSE	FALSE	FALSE
2704-74	Tumor necrosis factor receptor superfamily member 13B	TNFRSF13B	O14836	0.0573656	0.0580837	0.323331	0.727286	1.05904	0.945087	1.18674	-0.0721928	0.0936747	0.440899	0.844486	0.930351	0.774301	1.11785	0.0245364	0.0265268	0.354984	0.719699	1.02484	0.972918	1.07953	NA	NA	NA	NA	0.54	0.29	0.0681	0.386	FALSE	FALSE	positive	negative	positive	NA	positive	TRUE	FALSE	FALSE	FALSE
4976-57	Adapter molecule crk	CRK	P46108	-0.0618455	0.0626084	0.323244	0.727286	0.940028	0.831472	1.06276	-0.0502618	0.0824807	0.542275	0.886441	0.95098	0.809026	1.11784	-0.00656712	0.0317889	0.836334	0.953456	0.993454	0.933446	1.05732	NA	NA	NA	NA	0.04	0.11	0.715	0.893	FALSE	FALSE	negative	negative	negative	NA	positive	TRUE	FALSE	FALSE	FALSE
5345-51	Cytoskeleton-associated protein 2	CKAP2	Q8WWK9	-0.063673	0.0644553	0.323219	0.727286	0.938312	0.826955	1.06466	0.0676113	0.0822243	0.410918	0.832921	1.06995	0.910694	1.25705	-0.0221729	0.0274747	0.419649	0.765675	0.978071	0.926796	1.03218	NA	NA	NA	NA	0.09	0.21	0.653	0.869	FALSE	FALSE	negative	positive	negative	NA	positive	TRUE	FALSE	FALSE	FALSE
19130-81	Serpin B8	SERPINB8	P50452	0.0572553	0.0579942	0.323516	0.727387	1.05893	0.945148	1.1864	0.1098	0.069999	0.116741	0.674321	1.11606	0.972974	1.28018	0.0307056	0.0255476	0.229403	0.588046	1.03118	0.98082	1.08413	NA	NA	NA	NA	0.14	0.21	0.515	0.799	FALSE	FALSE	positive	positive	positive	NA	positive	TRUE	FALSE	FALSE	FALSE
10014-31	Zinc finger protein SNAI2	SNAI2	O43623	0.052725	0.0534456	0.32388	0.727893	1.05414	0.949302	1.17056	-0.0112333	0.0817321	0.890682	0.975683	0.98883	0.842461	1.16063	0.00571463	0.0266389	0.83014	0.951658	1.00573	0.954568	1.05964	NA	NA	NA	NA	0.18	0.15	0.209	0.565	FALSE	FALSE	positive	negative	positive	NA	positive	TRUE	FALSE	FALSE	FALSE
10781-19	C-type lectin domain family 4 member G	CLEC4G	Q6UXB4	-0.0657116	0.0668122	0.325348	0.730876	0.936401	0.821467	1.06742	-0.0640688	0.0904508	0.478742	0.861259	0.937941	0.785565	1.11987	-0.0267192	0.0293035	0.361869	0.725838	0.973635	0.91929	1.03119	NA	NA	NA	NA	0.05	0.2	0.798	0.925	FALSE	FALSE	negative	negative	negative	NA	positive	TRUE	FALSE	FALSE	FALSE
3419-49	Calcium/calmodulin-dependent protein kinase type II subunit delta	CAMK2D	Q13557	0.0597579	0.060803	0.3257	0.731353	1.06158	0.942315	1.19594	-0.0537015	0.0833445	0.51936	0.875724	0.947715	0.804884	1.11589	0.0326447	0.0272269	0.230533	0.589146	1.03318	0.979494	1.08982	NA	NA	NA	NA	0	0.07	0.956	0.985	FALSE	FALSE	positive	negative	positive	NA	NA	TRUE	FALSE	FALSE	FALSE
5650-9	Protein disulfide-isomerase A6	PDIA6	Q15084	-0.059821	0.060901	0.325969	0.73164	0.941933	0.83595	1.06135	-0.0709571	0.0810619	0.381386	0.822486	0.931502	0.794662	1.09191	-0.0611169	0.030147	0.042632	0.227386	0.940713	0.88674	0.997972	NA	NA	NA	NA	0.09	0.06	0.14	0.496	FALSE	FALSE	negative	negative	negative	NA	positive	TRUE	FALSE	FALSE	FALSE
11661-11	NACHT, LRR and PYD domains-containing protein 1	NLRP1	Q9C000	0.0535749	0.0545984	0.326467	0.73213	1.05504	0.947965	1.1742	-0.0567321	0.0969847	0.558575	0.891294	0.944847	0.78128	1.14266	-0.0084845	0.0265651	0.749435	0.925836	0.991551	0.941246	1.04455	NA	NA	NA	NA	-0.15	0.15	0.314	0.661	FALSE	FALSE	positive	negative	negative	NA	negative	NA	FALSE	FALSE	FALSE
13411-21	E3 ubiquitin-protein ligase NRDP1	RNF41	Q9H4P4	-0.0639978	0.0652093	0.326385	0.73213	0.938007	0.825465	1.06589	-0.0840865	0.0914058	0.357612	0.818631	0.919352	0.768556	1.09973	-0.0286338	0.0275815	0.2992	0.669014	0.971772	0.920634	1.02575	NA	NA	NA	NA	0.35	0.2	0.0824	0.413	FALSE	FALSE	negative	negative	negative	NA	positive	TRUE	FALSE	FALSE	FALSE
11395-5	Protein-tyrosine kinase 2-beta	PTK2B	Q14289	-0.0599399	0.0611389	0.326894	0.732141	0.941821	0.835461	1.06172	-0.185386	0.0868295	0.0327564	0.426296	0.830784	0.700773	0.984915	-0.0545359	0.0296229	0.0656204	0.292663	0.946924	0.893512	1.00353	NA	NA	NA	NA	NA	NA	NA	NA	FALSE	FALSE	negative	negative	negative	NA	NA	TRUE	FALSE	FALSE	FALSE
16770-3	Lithostathine-1-beta	REG1B	P48304	0.0649214	0.0662088	0.326812	0.732141	1.06708	0.93721	1.21494	0.079691	0.0875489	0.362693	0.819068	1.08295	0.912192	1.28568	-0.0237573	0.0291537	0.415129	0.763535	0.976523	0.922288	1.03395	NA	NA	NA	NA	-0.07	0.13	0.579	0.832	FALSE	FALSE	positive	positive	negative	NA	negative	NA	FALSE	FALSE	FALSE
3194-36	Platelet glycoprotein VI	GP6	Q9HCN6	-0.0600117	0.0612116	0.32689	0.732141	0.941754	0.835282	1.0618	-0.0732574	0.0821741	0.372666	0.81954	0.929362	0.79111	1.09177	-0.0162527	0.0287595	0.571988	0.848424	0.983879	0.929954	1.04093	NA	NA	NA	NA	0.02	0.07	0.772	0.914	FALSE	FALSE	negative	negative	negative	NA	positive	TRUE	FALSE	FALSE	FALSE
10639-1	HLA class II histocompatibility antigen, DM alpha chain	HLA-DMA	P28067	0.0593567	0.0606772	0.327957	0.73232	1.06115	0.942169	1.19516	NA	NA	NA	NA	NA	NA	NA	NA	NA	NA	NA	NA	NA	NA	NA	NA	NA	NA	NA	NA	NA	NA	FALSE	FALSE	positive	NA	NA	NA	NA	NA	NA	NA	NA
13399-33	RELT-like protein 1	RELL1	Q8IUW5	-0.0650085	0.0664267	0.327752	0.73232	0.937059	0.822666	1.06736	-0.0607128	0.0931493	0.514544	0.875544	0.941093	0.784048	1.1296	-0.00162835	0.0272981	0.952434	0.989719	0.998373	0.94636	1.05324	NA	NA	NA	NA	0.12	0.15	0.431	0.744	FALSE	FALSE	negative	negative	negative	NA	positive	TRUE	FALSE	FALSE	FALSE
18402-1	AMMECR1-like protein	AMMECR1L	Q6DCA0	-0.061915	0.063227	0.327456	0.73232	0.939963	0.830407	1.06397	0.0392521	0.0783308	0.616296	0.910912	1.04003	0.892012	1.21262	0.0346611	0.0258759	0.180403	0.518502	1.03527	0.984074	1.08913	NA	NA	NA	NA	0.07	0.12	0.554	0.818	FALSE	FALSE	negative	positive	positive	NA	positive	NA	FALSE	FALSE	FALSE
3081-70	NKG2D ligand 1	ULBP1	Q9BZM6	-0.066367	0.0677788	0.327496	0.73232	0.935787	0.819375	1.06874	0.0533729	0.061083	0.38224	0.822996	1.05482	0.935803	1.18898	0.0283819	0.025464	0.265026	0.632738	1.02879	0.978703	1.08144	NA	NA	NA	NA	0.32	0.16	0.0425	0.32	FALSE	FALSE	negative	positive	positive	NA	positive	NA	FALSE	FALSE	FALSE
4566-24	R-spondin-2	RSPO2	Q6UXX9	-0.0748394	0.0764487	0.327605	0.73232	0.927893	0.798773	1.07788	0.0109831	0.0811619	0.892357	0.976298	1.01104	0.86235	1.18538	-0.0237841	0.0284017	0.402357	0.753458	0.976497	0.923624	1.0324	NA	NA	NA	NA	NA	NA	NA	NA	FALSE	FALSE	negative	positive	negative	NA	NA	TRUE	FALSE	FALSE	FALSE
7875-86	Pleckstrin	PLEK	P08567	-0.0589934	0.060271	0.327677	0.73232	0.942713	0.837675	1.06092	-0.138577	0.0784993	0.0775081	0.604232	0.870596	0.746443	1.0154	-0.00934042	0.0311654	0.764403	0.930161	0.990703	0.931999	1.0531	NA	NA	NA	NA	-0.04	0.1	0.655	0.869	FALSE	FALSE	negative	negative	negative	NA	negative	TRUE	FALSE	FALSE	FALSE
9931-20	Keratin, type II cytoskeletal 1	KRT1	P04264	0.0606091	0.0619572	0.327955	0.73232	1.06248	0.940986	1.19967	0.109565	0.0790923	0.165968	0.741157	1.11579	0.955561	1.30289	-0.00737002	0.0295746	0.803205	0.945208	0.992657	0.936753	1.0519	NA	NA	NA	NA	NA	NA	NA	NA	FALSE	FALSE	positive	positive	negative	NA	NA	NA	FALSE	FALSE	FALSE
5864-10	Fructose-bisphosphate aldolase A	ALDOA	P04075	-0.0609894	0.0623724	0.32816	0.73246	0.940833	0.832569	1.06318	-0.167868	0.0853941	0.0493207	0.512836	0.845465	0.715166	0.999504	-0.00832094	0.0300863	0.782111	0.93703	0.991714	0.934925	1.05195	NA	NA	NA	NA	0.11	0.08	0.174	0.532	FALSE	FALSE	negative	negative	negative	NA	positive	TRUE	FALSE	FALSE	FALSE
4920-10	Lysozyme C	LYZ	P61626	-0.0660261	0.0675767	0.328542	0.732999	0.936106	0.819979	1.06868	0.0491342	0.0817059	0.547604	0.887272	1.05036	0.89493	1.23279	-0.0946427	0.0322387	0.00332805	0.0385292	0.909698	0.853996	0.969033	NA	NA	NA	NA	0.3	0.19	0.114	0.461	FALSE	FALSE	negative	positive	negative	NA	positive	TRUE	FALSE	FALSE	FALSE
11155-16	Collagen alpha-5(VI) chain	COL6A5	A8TX70	0.0535261	0.054857	0.329194	0.733695	1.05498	0.947438	1.17474	0.0565451	0.0734521	0.441405	0.844486	1.05817	0.916291	1.22203	-0.0397178	0.027891	0.154437	0.479612	0.961061	0.909934	1.01506	NA	NA	NA	NA	0	0.15	0.996	0.999	FALSE	FALSE	positive	positive	negative	NA	NA	NA	FALSE	FALSE	FALSE
16304-6	Leucine-rich repeat-containing G-protein coupled receptor 4	LGR4	Q9BXB1	-0.0623936	0.0639559	0.329276	0.733695	0.939513	0.828824	1.06498	0.0502318	0.0743534	0.499306	0.868646	1.05151	0.908918	1.21648	-0.0246514	0.0269548	0.360429	0.724732	0.97565	0.925444	1.02858	NA	NA	NA	NA	NA	NA	NA	NA	FALSE	FALSE	negative	positive	negative	NA	NA	TRUE	FALSE	FALSE	FALSE
19194-9	D-tyrosyl-tRNA(Tyr) deacylase 1	DTD1	Q8TEA8	-0.0591179	0.0605775	0.329111	0.733695	0.942596	0.837068	1.06143	-0.0948041	0.0800507	0.236294	0.7886	0.909551	0.777475	1.06406	-0.0419241	0.0312332	0.179502	0.517343	0.958943	0.902001	1.01948	NA	NA	NA	NA	0.01	0.09	0.882	0.958	FALSE	FALSE	negative	negative	negative	NA	positive	TRUE	FALSE	FALSE	FALSE
14268-4	Sulfiredoxin-1	SRXN1	Q9BYN0	-0.0641126	0.065759	0.329579	0.734055	0.937899	0.824482	1.06692	0.029253	0.0713376	0.681758	0.933384	1.02969	0.895325	1.18421	0.0158417	0.0268944	0.555839	0.841682	1.01597	0.963801	1.07096	NA	NA	NA	NA	NA	NA	NA	NA	FALSE	FALSE	negative	positive	positive	NA	NA	NA	FALSE	FALSE	FALSE
16618-7	Early activation antigen CD69	CD69	Q07108	-0.0628966	0.0645511	0.329873	0.734398	0.939041	0.827442	1.06569	-0.0154073	0.0865098	0.858645	0.966138	0.984711	0.831132	1.16667	0.0229728	0.0249601	0.357374	0.720712	1.02324	0.974386	1.07454	NA	NA	NA	NA	NA	NA	NA	NA	FALSE	FALSE	negative	negative	positive	NA	NA	NA	FALSE	FALSE	FALSE
10927-65	Suppressor of tumorigenicity 14 protein	ST14	Q9Y5Y6	-0.0639909	0.065699	0.330056	0.734492	0.938014	0.824679	1.06692	NA	NA	NA	NA	NA	NA	NA	NA	NA	NA	NA	NA	NA	NA	NA	NA	NA	NA	NA	NA	NA	NA	FALSE	FALSE	negative	NA	NA	NA	NA	NA	NA	NA	NA
9467-24	E3 ubiquitin-protein ligase ZNRF4	ZNRF4	Q8WWF5	-0.0701979	0.0720969	0.330225	0.734553	0.932209	0.809363	1.0737	NA	NA	NA	NA	NA	NA	NA	NA	NA	NA	NA	NA	NA	NA	NA	NA	NA	NA	NA	NA	NA	NA	FALSE	FALSE	negative	NA	NA	NA	NA	NA	NA	NA	NA
13132-14	Semaphorin-5A	SEMA5A	Q13591	0.0596996	0.0613677	0.330644	0.735172	1.06152	0.941217	1.19719	0.203688	0.076243	0.00755	0.198012	1.22592	1.05575	1.42351	-0.00396101	0.0275476	0.885668	0.969974	0.996047	0.943694	1.0513	NA	NA	NA	NA	-0.09	0.17	0.579	0.832	FALSE	FALSE	positive	positive	negative	NA	negative	NA	FALSE	FALSE	FALSE
19562-8	Ubiquitin carboxyl-terminal hydrolase 28	USP28	Q96RU2	0.0533361	0.054945	0.331689	0.735926	1.05478	0.947095	1.17472	-0.0317775	0.0826026	0.700457	0.935447	0.968722	0.823923	1.13897	0.00779405	0.025148	0.756616	0.927049	1.00782	0.959354	1.05874	NA	NA	NA	NA	0.31	0.22	0.16	0.518	FALSE	FALSE	positive	negative	positive	NA	positive	TRUE	FALSE	FALSE	FALSE
2247-20	Prokineticin-1	PROK1	P58294	-0.0683577	0.0703834	0.331439	0.735926	0.933926	0.813582	1.07207	-0.206826	0.124725	0.0972644	0.64339	0.813161	0.636809	1.03835	0.025846	0.0250488	0.302154	0.672886	1.02618	0.977019	1.07782	NA	NA	NA	NA	-0.05	0.34	0.891	0.959	FALSE	FALSE	negative	negative	positive	NA	negative	TRUE	FALSE	FALSE	FALSE
3728-52	Secretin	SCT	P09683	-0.0699923	0.0720988	0.331656	0.735926	0.932401	0.809526	1.07393	-0.0555013	0.0915291	0.544263	0.886608	0.946011	0.790651	1.1319	-0.068724	0.0296812	0.0205905	0.143295	0.933584	0.880823	0.989505	NA	NA	NA	NA	-0.14	0.27	0.606	0.845	FALSE	FALSE	negative	negative	negative	NA	negative	TRUE	FALSE	FALSE	FALSE
4232-19	Insulin-like growth factor 1 receptor	IGF1R	P08069	0.0617339	0.0635813	0.331576	0.735926	1.06368	0.939051	1.20485	-0.0623901	0.084713	0.461434	0.853834	0.939516	0.795784	1.10921	-0.0792031	0.0284351	0.00534625	0.0553518	0.923852	0.873773	0.976802	NA	NA	NA	NA	NA	NA	NA	NA	FALSE	FALSE	positive	negative	negative	NA	NA	NA	FALSE	FALSE	FALSE
9369-174	Leucine-rich repeat-containing protein 4C	LRRC4C	Q9HCJ2	0.0567876	0.0584636	0.331383	0.735926	1.05843	0.943838	1.18694	0.0764287	0.076373	0.316957	0.801593	1.07943	0.929357	1.25373	0.047677	0.0242002	0.0488255	0.249413	1.04883	1.00025	1.09978	NA	NA	NA	NA	0.01	0.22	0.981	0.995	FALSE	FALSE	positive	positive	positive	NA	positive	TRUE	FALSE	FALSE	FALSE
10080-9	Translation initiation factor eIF-2B subunit alpha	EIF2B1	Q14232	-0.0611427	0.0630511	0.332179	0.735996	0.940689	0.831335	1.06443	-0.0451343	0.0840177	0.59113	0.902259	0.955869	0.810739	1.12698	0.0280698	0.0285773	0.325981	0.697425	1.02847	0.972446	1.08772	NA	NA	NA	NA	NA	NA	NA	NA	FALSE	FALSE	negative	negative	positive	NA	NA	NA	FALSE	FALSE	FALSE
12020-39	Bisphosphoglycerate mutase	BPGM	P07738	0.0604287	0.0623284	0.332285	0.735996	1.06229	0.940132	1.20032	0.0547596	0.085149	0.520158	0.876428	1.05629	0.893926	1.24814	0.0652015	0.0278877	0.0193871	0.137626	1.06737	1.0106	1.12734	NA	NA	NA	NA	0.05	0.1	0.639	0.864	FALSE	FALSE	positive	positive	positive	NA	positive	TRUE	FALSE	FALSE	FALSE
12400-25	Ubiquitin-conjugating enzyme E2 T	UBE2T	Q9NPD8	0.0530534	0.0546968	0.33207	0.735996	1.05449	0.947288	1.17382	0.217474	0.0574367	0.000152891	0.0139303	1.24293	1.1106	1.39104	0.0561541	0.0239198	0.0188947	0.135451	1.05776	1.00932	1.10853	NA	NA	NA	NA	0.21	0.24	0.376	0.705	FALSE	TRUE	positive	positive	positive	NA	positive	TRUE	FALSE	TRUE	NA
4392-54	Fibroblast growth factor 12	FGF12	P61328	-0.0704037	0.0725771	0.33202	0.735996	0.932018	0.808435	1.07449	-0.106498	0.0981147	0.277725	0.795186	0.898977	0.741706	1.0896	-0.0332077	0.0276787	0.230233	0.588953	0.967338	0.916258	1.02126	NA	NA	NA	NA	0.18	0.21	0.399	0.724	FALSE	FALSE	negative	negative	negative	NA	positive	TRUE	FALSE	FALSE	FALSE
4992-49	Granulins	GRN	P28799	-0.059237	0.0612019	0.333097	0.737481	0.942483	0.835945	1.0626	0.0476579	0.0836145	0.568696	0.893535	1.04881	0.890274	1.23558	0.0583048	0.0279104	0.0367075	0.206688	1.06004	1.00361	1.11964	NA	NA	NA	NA	0.81	0.29	0.00534	0.138	FALSE	FALSE	negative	positive	positive	NA	positive	NA	FALSE	FALSE	FALSE
13011-20	40S ribosomal protein S10	RPS10	P46783	0.0612545	0.0633214	0.333365	0.737761	1.06317	0.939079	1.20366	0.0341545	0.0827323	0.67973	0.933293	1.03474	0.879853	1.2169	-0.00487694	0.0268482	0.855858	0.961167	0.995135	0.944123	1.0489	NA	NA	NA	NA	NA	NA	NA	NA	FALSE	FALSE	positive	positive	negative	NA	NA	NA	FALSE	FALSE	FALSE
11572-4	Dynamin-2	DNM2	P50570	-0.0589985	0.0612832	0.335688	0.738243	0.942708	0.836011	1.06302	-0.130487	0.0818006	0.110672	0.665036	0.877668	0.747653	1.03029	-0.0348371	0.0316087	0.270402	0.639005	0.965763	0.907747	1.02749	NA	NA	NA	NA	0.06	0.08	0.409	0.731	FALSE	FALSE	negative	negative	negative	NA	positive	TRUE	FALSE	FALSE	FALSE
12643-4	Beta-arrestin-1	ARRB1	P49407	-0.0596022	0.0616777	0.333869	0.738243	0.942139	0.834861	1.0632	-0.0979833	0.08098	0.226291	0.786236	0.906664	0.773597	1.06262	-0.00724464	0.03156	0.818441	0.951033	0.992782	0.933232	1.05613	NA	NA	NA	NA	0.06	0.06	0.326	0.671	FALSE	FALSE	negative	negative	negative	NA	positive	TRUE	FALSE	FALSE	FALSE
12885-42	Nuclear receptor subfamily 1 group D member 2	NR1D2	Q14995	-0.0677392	0.0703841	0.335838	0.738243	0.934504	0.814084	1.07274	-0.170714	0.123554	0.167066	0.741257	0.843063	0.661741	1.07407	0.0434718	0.0242742	0.0733152	0.312362	1.04443	0.995904	1.09532	NA	NA	NA	NA	-0.94	0.27	0.000553	0.04	FALSE	FALSE	negative	negative	positive	NA	negative	TRUE	FALSE	FALSE	FALSE
14060-67	Neutrophil cytosol factor 4	NCF4	Q15080	0.0579845	0.0602495	0.335845	0.738243	1.0597	0.941666	1.19253	0.076554	0.0762696	0.315509	0.801593	1.07956	0.929662	1.25363	0.035433	0.0261076	0.17472	0.509802	1.03607	0.984386	1.09046	NA	NA	NA	NA	NA	NA	NA	NA	FALSE	FALSE	positive	positive	positive	NA	NA	TRUE	FALSE	FALSE	FALSE
2436-49	C-X-C motif chemokine 16	CXCL16	Q9H2A7	-0.0602853	0.0625284	0.334983	0.738243	0.941496	0.832901	1.06425	-0.0964359	0.0849856	0.256488	0.790378	0.908068	0.768736	1.07265	-0.00985927	0.0291476	0.735172	0.920358	0.990189	0.935207	1.0484	NA	NA	NA	NA	-0.29	0.3	0.34	0.679	FALSE	FALSE	negative	negative	negative	NA	negative	TRUE	FALSE	FALSE	FALSE
2597-8	Vascular endothelial growth factor A	VEGFA	P15692	0.0614467	0.0637956	0.335457	0.738243	1.06337	0.938387	1.20501	0.105588	0.0859738	0.219392	0.778173	1.11136	0.939018	1.31534	-0.0105868	0.0301812	0.725756	0.917563	0.989469	0.932635	1.04977	NA	NA	NA	NA	-0.29	0.29	0.32	0.666	FALSE	FALSE	positive	positive	negative	NA	negative	NA	FALSE	FALSE	FALSE
3357-67	Cyclin-dependent kinase 2:Cyclin-A2 complex	CDK2 CCNA2	P24941 P20248	-0.0666657	0.0692717	0.335858	0.738243	0.935508	0.816737	1.07155	-0.138723	0.120976	0.251504	0.7886	0.870469	0.686715	1.10339	-0.0157275	0.0272823	0.564296	0.845605	0.984396	0.93314	1.03847	NA	NA	NA	NA	-0.08	0.24	0.739	0.903	FALSE	FALSE	negative	negative	negative	NA	negative	TRUE	FALSE	FALSE	FALSE
3798-71	Carbonic anhydrase 9	CA9	Q16790	0.0578683	0.0600326	0.335072	0.738243	1.05958	0.941957	1.19188	0.0584774	0.0818542	0.474974	0.860573	1.06022	0.903069	1.24472	-0.00497909	0.0279128	0.858424	0.961478	0.995033	0.942059	1.05099	NA	NA	NA	NA	-0.3	0.2	0.139	0.495	FALSE	FALSE	positive	positive	negative	NA	negative	NA	FALSE	FALSE	FALSE
3821-28	MAP kinase-activated protein kinase 5	MAPKAPK5	Q8IW41	-0.0667959	0.069445	0.336123	0.738243	0.935386	0.816353	1.07178	0.113412	0.0665573	0.0883861	0.624206	1.12009	0.983104	1.27617	-0.0018671	0.026268	0.943335	0.986331	0.998135	0.948047	1.05087	NA	NA	NA	NA	NA	NA	NA	NA	FALSE	FALSE	negative	positive	negative	NA	NA	TRUE	FALSE	FALSE	FALSE
4294-16	Sphingosine kinase 1	SPHK1	Q9NYA1	-0.0583034	0.0605307	0.335445	0.738243	0.943364	0.837827	1.06219	-0.0790683	0.0812652	0.33057	0.805782	0.923977	0.787928	1.08352	-0.0114675	0.0300378	0.702633	0.911499	0.988598	0.932076	1.04855	NA	NA	NA	NA	0.08	0.06	0.214	0.569	FALSE	FALSE	negative	negative	negative	NA	positive	TRUE	FALSE	FALSE	FALSE
5715-4	Protein ABHD14A	ABHD14A	Q9BUJ0	0.0583503	0.0604777	0.334633	0.738243	1.06009	0.941589	1.1935	0.0156017	0.079646	0.844698	0.963653	1.01572	0.86892	1.18733	0.0673948	0.027811	0.0153797	0.119634	1.06972	1.01297	1.12965	NA	NA	NA	NA	0.07	0.13	0.565	0.823	FALSE	FALSE	positive	positive	positive	NA	positive	TRUE	FALSE	FALSE	FALSE
6039-24	Corticotropin-releasing factor-binding protein	CRHBP	P24387	0.0600938	0.062397	0.335503	0.738243	1.06194	0.939691	1.20008	-0.0085582	0.0862735	0.920981	0.984375	0.991478	0.837232	1.17414	0.0477985	0.0264294	0.0705235	0.306622	1.04896	0.996006	1.10473	NA	NA	NA	NA	0.09	0.26	0.741	0.904	FALSE	FALSE	positive	negative	positive	NA	positive	TRUE	FALSE	FALSE	FALSE
6495-14	Endothelin-1	EDN1	P05305	0.0538527	0.0558624	0.335034	0.738243	1.05533	0.945882	1.17744	-0.193962	0.119875	0.105656	0.656479	0.823689	0.651213	1.04185	0.00663568	0.0269646	0.805614	0.946278	1.00666	0.954838	1.06129	NA	NA	NA	NA	0.7	0.35	0.0442	0.328	FALSE	FALSE	positive	negative	positive	NA	positive	TRUE	FALSE	FALSE	FALSE
6998-106	Aspartyl/asparaginyl beta-hydroxylase	ASPH	Q12797	-0.0645515	0.0669477	0.334942	0.738243	0.937488	0.822202	1.06894	-0.242455	0.0999546	0.0152808	0.282189	0.784699	0.645089	0.954522	-0.0699463	0.0295366	0.0178787	0.131765	0.932444	0.879997	0.988017	NA	NA	NA	NA	0.34	0.23	0.141	0.497	FALSE	FALSE	negative	negative	negative	NA	positive	TRUE	FALSE	FALSE	FALSE
7648-9	Myosin-binding protein C, slow-type	MYBPC1	Q00872	0.059622	0.061744	0.334228	0.738243	1.06144	0.940451	1.19798	-0.0724201	0.0828941	0.382311	0.822996	0.93014	0.790656	1.09423	0.00698128	0.0277278	0.801212	0.944565	1.00701	0.95374	1.06325	NA	NA	NA	NA	0.15	0.09	0.104	0.447	FALSE	FALSE	positive	negative	positive	NA	positive	TRUE	FALSE	FALSE	FALSE
8957-72	Endoplasmic reticulum lectin 1	ERLEC1	Q96DZ1	-0.0684393	0.0708398	0.333987	0.738243	0.93385	0.812788	1.07294	-0.0284885	0.0915355	0.755627	0.947926	0.971913	0.81229	1.1629	0.0354445	0.0258821	0.170856	0.503107	1.03608	0.984833	1.08999	NA	NA	NA	NA	0.26	0.14	0.0569	0.363	FALSE	FALSE	negative	negative	positive	NA	positive	NA	FALSE	FALSE	FALSE
8990-42	Sodium/potassium-transporting ATPase subunit beta-3	ATP1B3	P54709	0.0601381	0.0623041	0.334427	0.738243	1.06198	0.939904	1.19992	0.0533804	0.0796567	0.502774	0.869744	1.05483	0.902355	1.23307	0.0150925	0.0271246	0.577928	0.85027	1.01521	0.962645	1.07064	NA	NA	NA	NA	NA	NA	NA	NA	FALSE	FALSE	positive	positive	positive	NA	NA	TRUE	FALSE	FALSE	FALSE
9578-263	MANSC domain-containing protein 4	MANSC4	A6NHS7	-0.0619255	0.0643825	0.336131	0.738243	0.939953	0.828519	1.06637	-0.000988762	0.0814364	0.990313	0.998348	0.999012	0.851629	1.1719	-0.0242046	0.0275417	0.379492	0.735817	0.976086	0.924793	1.03022	NA	NA	NA	NA	0.03	0.14	0.86	0.95	FALSE	FALSE	negative	negative	negative	NA	positive	TRUE	FALSE	FALSE	FALSE
11173-29	Allergin-1	MILR1	Q7Z6M3	-0.0707626	0.0736272	0.336505	0.738263	0.931683	0.806483	1.07632	0.113425	0.0623267	0.0687813	0.586563	1.12011	0.991303	1.26565	0.0168907	0.0255534	0.508614	0.821978	1.01703	0.967352	1.06927	NA	NA	NA	NA	-0.56	0.23	0.0165	0.226	FALSE	FALSE	negative	positive	positive	NA	negative	TRUE	FALSE	FALSE	FALSE
17799-9	6-phosphogluconolactonase	PGLS	O95336	-0.0600649	0.0625208	0.336694	0.738263	0.941703	0.833097	1.06447	-0.0722394	0.0840768	0.390226	0.824884	0.930308	0.788968	1.09697	-0.00788892	0.0311423	0.800022	0.943386	0.992142	0.933395	1.05459	NA	NA	NA	NA	0.09	0.08	0.259	0.613	FALSE	FALSE	negative	negative	negative	NA	positive	TRUE	FALSE	FALSE	FALSE
2991-9	Interleukin-1 receptor type 1	IL1R1	P14778	0.060778	0.0632433	0.336543	0.738263	1.06266	0.938776	1.2029	0.130803	0.0881647	0.13791	0.708403	1.13974	0.95887	1.35473	-0.105492	0.0282266	0.000185988	0.00371686	0.899882	0.851449	0.951069	NA	NA	NA	NA	NA	NA	NA	NA	FALSE	FALSE	positive	positive	negative	NA	NA	NA	FALSE	FALSE	FALSE
7838-27	Submaxillary gland androgen-regulated protein 3A	SMR3A	Q99954	0.0531906	0.0553669	0.336707	0.738263	1.05463	0.946174	1.17552	0.0180889	0.084599	0.830688	0.963653	1.01825	0.862668	1.2019	0.00150756	0.0257943	0.953394	0.989719	1.00151	0.952135	1.05344	NA	NA	NA	NA	0.13	0.21	0.536	0.811	FALSE	FALSE	positive	positive	positive	NA	positive	TRUE	FALSE	FALSE	FALSE
10053-5	Integrin-linked protein kinase	ILK	Q13418	-0.0579263	0.0603214	0.336907	0.738392	0.943719	0.838487	1.06216	-0.128626	0.0794101	0.105282	0.656479	0.879303	0.752564	1.02739	-0.0173221	0.0301518	0.565633	0.845605	0.982827	0.926428	1.04266	NA	NA	NA	NA	NA	NA	NA	NA	FALSE	FALSE	negative	negative	negative	NA	NA	TRUE	FALSE	FALSE	FALSE
9226-6	Transmembrane and ubiquitin-like domain-containing protein 2	TMUB2	Q71RG4	-0.0636084	0.0662917	0.337295	0.738932	0.938372	0.824037	1.06857	-0.355453	0.168355	0.0347438	0.434327	0.700856	0.503874	0.974844	0.00367145	0.0270573	0.892065	0.972903	1.00368	0.951839	1.05834	NA	NA	NA	NA	0.1	0.2	0.626	0.857	FALSE	FALSE	negative	negative	positive	NA	positive	NA	FALSE	FALSE	FALSE
11089-7	Immunoglobulin A	IGHA1 IGHA2	P01876 P01877	-0.0591176	0.0616737	0.337784	0.739132	0.942596	0.835272	1.06371	0.0766813	0.0838148	0.360249	0.818631	1.0797	0.916131	1.27247	-0.0118838	0.0276063	0.666851	0.894248	0.988187	0.936139	1.04313	NA	NA	NA	NA	-0.12	0.13	0.358	0.693	FALSE	FALSE	negative	positive	negative	NA	negative	TRUE	FALSE	FALSE	FALSE
18910-45	Protein lin-7 homolog A	LIN7A	O14910	-0.0633864	0.0661504	0.337954	0.739132	0.938581	0.824448	1.06851	0.0808342	0.0731925	0.269418	0.790378	1.08419	0.939297	1.25144	0.00963705	0.0249405	0.6992	0.910522	1.00968	0.961515	1.06027	NA	NA	NA	NA	NA	NA	NA	NA	FALSE	FALSE	negative	positive	positive	NA	NA	NA	FALSE	FALSE	FALSE
3874-8	Ubiquitin-conjugating enzyme E2 L3	UBE2L3	P68036	-0.0603353	0.0629158	0.337566	0.739132	0.941449	0.832227	1.06501	-0.128391	0.0878362	0.143822	0.712172	0.87951	0.740411	1.04474	0.015021	0.0285412	0.598686	0.861963	1.01513	0.959907	1.07354	NA	NA	NA	NA	0.17	0.11	0.118	0.468	FALSE	FALSE	negative	negative	positive	NA	positive	NA	FALSE	FALSE	FALSE
9070-1	Uncharacterized protein C17orf67	C17orf67	Q0P5P2	0.0561478	0.0585883	0.337888	0.739132	1.05775	0.943004	1.18647	0.0634375	0.0736478	0.389038	0.824884	1.06549	0.922275	1.23095	0.0138962	0.0248423	0.575904	0.85027	1.01399	0.965805	1.06459	NA	NA	NA	NA	0.21	0.16	0.172	0.532	FALSE	FALSE	positive	positive	positive	NA	positive	TRUE	FALSE	FALSE	FALSE
7145-1	Inter-alpha-trypsin inhibitor heavy chain H3	ITIH3	Q06033	-0.0643333	0.0672238	0.338566	0.740162	0.937692	0.821937	1.06975	-0.264202	0.0916184	0.00393005	0.13201	0.767818	0.64161	0.918852	-0.137978	0.027556	5.52373e-07	3.11024e-05	0.871118	0.825318	0.91946	NA	NA	NA	NA	-0.06	0.17	0.747	0.906	FALSE	FALSE	negative	negative	negative	NA	negative	TRUE	FALSE	FALSE	FALSE
18400-52	DNA oxidative demethylase ALKBH2	ALKBH2	Q6NS38	0.0546278	0.0571043	0.338753	0.740259	1.05615	0.944314	1.18123	0.0528054	0.0744558	0.478189	0.861259	1.05422	0.911077	1.21986	-0.0379815	0.0279021	0.173438	0.506582	0.962731	0.911495	1.01685	NA	NA	NA	NA	0.04	0.09	0.64	0.865	FALSE	FALSE	positive	positive	negative	NA	positive	TRUE	FALSE	FALSE	FALSE
13066-42	Enhancer of mRNA-decapping protein 4	EDC4	Q6P2E9	-0.0619536	0.0648975	0.339761	0.740291	0.939927	0.82766	1.06742	-0.117289	0.0853834	0.169541	0.743038	0.889328	0.752284	1.05134	-0.0030558	0.0297192	0.918104	0.980333	0.996949	0.940537	1.05674	NA	NA	NA	NA	0.15	0.16	0.359	0.694	FALSE	FALSE	negative	negative	negative	NA	positive	TRUE	FALSE	FALSE	FALSE
19113-66	SH3 domain-binding glutamic acid-rich-like protein 2	SH3BGRL2	Q9UJC5	-0.0579572	0.0606784	0.3395	0.740291	0.94369	0.837875	1.06287	-0.0961406	0.0804842	0.232272	0.787588	0.908336	0.775777	1.06355	-0.0191461	0.0311233	0.538443	0.834528	0.981036	0.922981	1.04274	NA	NA	NA	NA	0.06	0.06	0.341	0.679	FALSE	FALSE	negative	negative	negative	NA	positive	TRUE	FALSE	FALSE	FALSE
2975-19	Connective tissue growth factor	CTGF	P29279	0.0552594	0.0578785	0.339705	0.740291	1.05681	0.943478	1.18377	0.0590983	0.0699764	0.398365	0.827783	1.06088	0.924913	1.21683	0.00255589	0.0270177	0.924632	0.98106	1.00256	0.950851	1.05708	NA	NA	NA	NA	0.07	0.13	0.579	0.832	FALSE	FALSE	positive	positive	positive	NA	positive	TRUE	FALSE	FALSE	FALSE
3825-18	Mitogen-activated protein kinase 8	MAPK8	P45983	-0.0611513	0.0640022	0.339347	0.740291	0.940681	0.829779	1.0664	-0.0591615	0.0910611	0.515893	0.875544	0.942555	0.788486	1.12673	-0.0389098	0.0295737	0.188278	0.531211	0.961837	0.907671	1.01924	NA	NA	NA	NA	0.08	0.1	0.452	0.76	FALSE	FALSE	negative	negative	negative	NA	positive	TRUE	FALSE	FALSE	FALSE
5034-79	Trypsin-2	PRSS2	P07478	-0.0621592	0.0650074	0.338979	0.740291	0.939733	0.827312	1.06743	0.0146044	0.085137	0.863799	0.967454	1.01471	0.858761	1.19898	0.0589123	0.0276581	0.03317	0.193135	1.06068	1.00471	1.11977	NA	NA	NA	NA	NA	NA	NA	NA	FALSE	FALSE	negative	positive	positive	NA	NA	NA	FALSE	FALSE	FALSE
9574-11	Myc box-dependent-interacting protein 1	BIN1	O00499	-0.0651742	0.0681735	0.339069	0.740291	0.936904	0.819719	1.07084	-0.0652163	0.0871213	0.454117	0.851064	0.936865	0.789801	1.11131	0.0226598	0.02573	0.378493	0.735464	1.02292	0.972612	1.07583	NA	NA	NA	NA	0.43	0.16	0.00898	0.165	FALSE	FALSE	negative	negative	positive	NA	positive	NA	FALSE	FALSE	FALSE
9905-8	Centrosomal protein of 57 kDa	CEP57	Q86XR8	0.0538168	0.0563232	0.339325	0.740291	1.05529	0.944994	1.17846	NA	NA	NA	NA	NA	NA	NA	NA	NA	NA	NA	NA	NA	NA	NA	NA	NA	NA	NA	NA	NA	NA	FALSE	FALSE	positive	NA	NA	NA	NA	NA	NA	NA	NA
19366-8	Peroxisome assembly protein 26	PEX26	Q7Z412	0.0539001	0.0565047	0.340132	0.740788	1.05538	0.944737	1.17898	0.148797	0.0639149	0.0199095	0.326848	1.16044	1.0238	1.31531	-0.0418775	0.0268305	0.118567	0.416261	0.958987	0.90986	1.01077	NA	NA	NA	NA	0.24	0.18	0.192	0.555	FALSE	FALSE	positive	positive	negative	NA	positive	TRUE	FALSE	FALSE	FALSE
12650-43	Guanine nucleotide-binding protein G(k) subunit alpha	GNAI3	P08754	-0.0651272	0.0683616	0.340749	0.741345	0.936948	0.819455	1.07129	-0.00656976	0.0874634	0.940124	0.989812	0.993452	0.836944	1.17923	-0.0223787	0.028276	0.428689	0.772395	0.97787	0.925151	1.03359	NA	NA	NA	NA	0.06	0.17	0.714	0.892	FALSE	FALSE	negative	negative	negative	NA	positive	TRUE	FALSE	FALSE	FALSE
13231-90	Ig gamma-4, Kappa	NA	P01861	-0.0614664	0.0645467	0.340956	0.741345	0.940385	0.828633	1.06721	-0.0164539	0.0833729	0.843552	0.963653	0.983681	0.835383	1.1583	-0.00066714	0.0269702	0.980265	0.996811	0.999333	0.94788	1.05358	NA	NA	NA	NA	0.12	0.14	0.388	0.715	FALSE	FALSE	negative	negative	negative	NA	positive	TRUE	FALSE	FALSE	FALSE
2773-50	Interleukin-10	IL10	P22301	0.0507907	0.0533347	0.340944	0.741345	1.0521	0.947673	1.16804	0.033663	0.0735526	0.647188	0.922259	1.03424	0.895386	1.19462	0.000509556	0.026457	0.984634	0.997265	1.00051	0.949951	1.05376	NA	NA	NA	NA	NA	NA	NA	NA	FALSE	FALSE	positive	positive	positive	NA	NA	TRUE	FALSE	FALSE	FALSE
8479-4	Stromelysin-2	MMP10	P09238	-0.0644651	0.0676813	0.340854	0.741345	0.937569	0.821092	1.07057	0.100183	0.0850756	0.238965	0.7886	1.10537	0.935602	1.30595	-0.050929	0.0282191	0.0711103	0.307194	0.950346	0.899211	1.00439	NA	NA	NA	NA	-0.11	0.14	0.422	0.738	FALSE	FALSE	negative	positive	negative	NA	negative	TRUE	FALSE	FALSE	FALSE
10454-99	DnaJ homolog subfamily C member 16	DNAJC16	Q9Y2G8	-0.0580649	0.0610159	0.341282	0.741744	0.943589	0.83723	1.06346	-0.0783169	0.0815083	0.33663	0.810843	0.924671	0.788145	1.08485	-0.0122077	0.0263229	0.642816	0.884519	0.987867	0.938193	1.04017	NA	NA	NA	NA	0.12	0.06	0.0307	0.289	FALSE	FALSE	negative	negative	negative	NA	positive	TRUE	FALSE	FALSE	FALSE
12385-4	Calpain-3	CAPN3	P20807	0.0524627	0.0551515	0.341479	0.741862	1.05386	0.945885	1.17417	-0.0828074	0.0860458	0.335867	0.81063	0.920528	0.777667	1.08963	0.0666029	0.0255712	0.00919799	0.0830165	1.06887	1.01662	1.12381	NA	NA	NA	NA	0.25	0.15	0.101	0.445	FALSE	FALSE	positive	negative	positive	NA	positive	TRUE	FALSE	FALSE	FALSE
5861-78	3-hydroxyanthranilate 3,4-dioxygenase	HAAO	P46952	-0.0602219	0.063397	0.342155	0.743021	0.941556	0.831536	1.06613	-0.186112	0.0881586	0.0347633	0.434327	0.830181	0.698442	0.986767	-0.040904	0.0274119	0.135647	0.448086	0.959921	0.909709	1.0129	NA	NA	NA	NA	0.24	0.13	0.0641	0.379	FALSE	FALSE	negative	negative	negative	NA	positive	TRUE	FALSE	FALSE	FALSE
12759-47	Interleukin enhancer-binding factor 3	ILF3	Q12906	0.0569086	0.0599483	0.342471	0.743398	1.05856	0.941209	1.19054	0.154871	0.0648666	0.0169621	0.296492	1.16751	1.02812	1.32579	0.0334991	0.0257278	0.192896	0.537874	1.03407	0.983216	1.08755	NA	NA	NA	NA	0.3	0.28	0.281	0.635	FALSE	FALSE	positive	positive	positive	NA	positive	TRUE	FALSE	FALSE	FALSE
3029-52	CD209 antigen	CD209	Q9NNX6	-0.0590937	0.0623057	0.342902	0.744024	0.942618	0.834258	1.06505	-0.167583	0.0896816	0.0616723	0.567588	0.845706	0.709384	1.00823	-0.0141138	0.0273949	0.606416	0.864544	0.985985	0.934441	1.04037	NA	NA	NA	NA	0.03	0.13	0.837	0.939	FALSE	FALSE	negative	negative	negative	NA	positive	TRUE	FALSE	FALSE	FALSE
13374-4	Beta-defensin 113	DEFB113	Q30KQ7	0.0552259	0.0582535	0.343116	0.74418	1.05678	0.942753	1.1846	-0.0982027	0.0886598	0.26802	0.790378	0.906465	0.761873	1.0785	-0.00286561	0.0275042	0.91702	0.980333	0.997138	0.944809	1.05237	NA	NA	NA	NA	NA	NA	NA	NA	FALSE	FALSE	positive	negative	negative	NA	NA	NA	FALSE	FALSE	FALSE
9901-28	Egl nine homolog 1	EGLN1	Q9GZT9	0.0573614	0.0605376	0.343367	0.744415	1.05904	0.940548	1.19246	0.01381	0.0824869	0.867039	0.968856	1.01391	0.862548	1.19182	0.0290488	0.0237674	0.221628	0.575259	1.02947	0.982618	1.07857	NA	NA	NA	NA	0.19	0.18	0.304	0.655	FALSE	FALSE	positive	positive	positive	NA	positive	TRUE	FALSE	FALSE	FALSE
17818-22	Protein SGT1 homolog	SUGT1	Q9Y2Z0	-0.0580328	0.061277	0.34361	0.744631	0.943619	0.836829	1.06404	-0.0759835	0.0810033	0.348229	0.817583	0.926832	0.790769	1.08631	-0.0252914	0.0317019	0.424993	0.76973	0.975026	0.916287	1.03753	NA	NA	NA	NA	-0.01	0.11	0.946	0.984	FALSE	FALSE	negative	negative	negative	NA	negative	TRUE	FALSE	FALSE	FALSE
3605-77	Mannan-binding lectin serine protease 1	MASP1	P48740	0.056493	0.0597773	0.344629	0.746489	1.05812	0.941133	1.18965	0.0537338	0.0787625	0.495096	0.867314	1.0552	0.904258	1.23135	0.06617	0.0261063	0.0112565	0.0956706	1.06841	1.01512	1.1245	NA	NA	NA	NA	0.25	0.24	0.3	0.652	FALSE	FALSE	positive	positive	positive	NA	positive	TRUE	FALSE	FALSE	FALSE
7892-132	Protein FAM234B	KIAA1467	A2RU67	0.0531913	0.0562982	0.344754	0.746489	1.05463	0.944449	1.17767	0.00424146	0.0834335	0.959456	0.991701	1.00425	0.852751	1.18267	-0.0310124	0.0277622	0.263963	0.631549	0.969464	0.918122	1.02368	NA	NA	NA	NA	NA	NA	NA	NA	FALSE	FALSE	positive	positive	negative	NA	NA	NA	FALSE	FALSE	FALSE
13629-25	Cysteine protease ATG4B	ATG4B	Q9Y4P1	0.0554333	0.0587477	0.345383	0.747141	1.057	0.942036	1.18599	-0.00100291	0.0803079	0.990036	0.998348	0.998998	0.853503	1.16929	-0.0322569	0.0269717	0.231715	0.590004	0.968258	0.918402	1.02082	NA	NA	NA	NA	0.06	0.06	0.345	0.682	FALSE	FALSE	positive	negative	negative	NA	positive	TRUE	FALSE	FALSE	FALSE
18264-12	Coiled-coil domain-containing protein 25	CCDC25	Q86WR0	-0.0633517	0.0671736	0.345628	0.747141	0.938613	0.822825	1.0707	-0.0277545	0.0889823	0.755108	0.947926	0.972627	0.816964	1.15795	-0.0401046	0.02762	0.146498	0.465834	0.960689	0.910065	1.01413	NA	NA	NA	NA	-0.03	0.12	0.799	0.925	FALSE	FALSE	negative	negative	negative	NA	negative	TRUE	FALSE	FALSE	FALSE
19239-5	ADP-ribosylation factor 1	ARF1	P84077	-0.0633946	0.0672191	0.345628	0.747141	0.938573	0.822716	1.07075	-0.0703852	0.0967208	0.466788	0.85833	0.932035	0.771084	1.12658	-0.0616854	0.0302872	0.0416818	0.22423	0.940179	0.885992	0.997679	NA	NA	NA	NA	NA	NA	NA	NA	FALSE	FALSE	negative	negative	negative	NA	NA	TRUE	FALSE	FALSE	FALSE
8346-9	Dipeptidyl peptidase 2	DPP7	Q9UHL4	-0.059004	0.0625157	0.345258	0.747141	0.942703	0.833989	1.06559	-0.0914016	0.0856048	0.285648	0.797903	0.912651	0.771679	1.07938	-0.020768	0.0279761	0.457877	0.794948	0.979446	0.927187	1.03465	NA	NA	NA	NA	0.17	0.08	0.0399	0.316	FALSE	FALSE	negative	negative	negative	NA	positive	TRUE	FALSE	FALSE	FALSE
11107-25	Teneurin-3	TENM3	Q9P273	-0.0691621	0.0735855	0.347275	0.747178	0.933175	0.807841	1.07795	-0.141623	0.110055	0.198149	0.761766	0.867948	0.699541	1.0769	0.0508394	0.0231202	0.027884	0.174012	1.05215	1.00554	1.10093	NA	NA	NA	NA	NA	NA	NA	NA	FALSE	FALSE	negative	negative	positive	NA	NA	NA	FALSE	FALSE	FALSE
12699-28	T-complex protein 1 subunit theta	CCT8	P50990	-0.0589817	0.0627557	0.347289	0.747178	0.942724	0.833616	1.06611	-0.0433691	0.0820949	0.597305	0.905874	0.957558	0.815238	1.12472	0.0122568	0.0295668	0.678476	0.901541	1.01233	0.955335	1.07273	NA	NA	NA	NA	NA	NA	NA	NA	FALSE	FALSE	negative	negative	positive	NA	NA	NA	FALSE	FALSE	FALSE
12876-39	Sperm flagellar protein 1	SPEF1	Q9Y4P9	0.0493577	0.0523848	0.346083	0.747178	1.0506	0.94808	1.1642	-0.164077	0.105162	0.118705	0.678384	0.848677	0.690601	1.04294	0.0190609	0.0257672	0.459461	0.795745	1.01924	0.969047	1.07204	NA	NA	NA	NA	-0.02	0.22	0.945	0.984	FALSE	FALSE	positive	negative	positive	NA	negative	TRUE	FALSE	FALSE	FALSE
13078-3	Centrin-2	CETN2	P41208	0.0610947	0.0649522	0.346905	0.747178	1.063	0.935933	1.20732	0.0804051	0.0746709	0.281572	0.797263	1.08373	0.936178	1.25453	-0.00618384	0.0277943	0.823935	0.951647	0.993835	0.941144	1.04948	NA	NA	NA	NA	0.16	0.14	0.255	0.609	FALSE	FALSE	positive	positive	negative	NA	positive	TRUE	FALSE	FALSE	FALSE
13465-5	Calcipressin-1	RCAN1	P53805	-0.0621814	0.0661701	0.347361	0.747178	0.939712	0.82541	1.06984	0.0759038	0.0789909	0.336594	0.810843	1.07886	0.924115	1.25951	-0.000107865	0.0264445	0.996745	0.999514	0.999892	0.949388	1.05308	NA	NA	NA	NA	-0.17	0.15	0.261	0.615	FALSE	FALSE	negative	positive	negative	NA	negative	TRUE	FALSE	FALSE	FALSE
17333-20	Medium-chain specific acyl-CoA dehydrogenase, mitochondrial	ACADM	P11310	-0.0579053	0.0616385	0.347508	0.747178	0.943739	0.836343	1.06493	-0.0944536	0.0821915	0.250478	0.7886	0.90987	0.774491	1.06891	-0.0263236	0.0273691	0.336149	0.704278	0.97402	0.923148	1.0277	NA	NA	NA	NA	0.1	0.05	0.0683	0.387	FALSE	FALSE	negative	negative	negative	NA	positive	TRUE	FALSE	FALSE	FALSE
18282-1	Guanine nucleotide-binding protein G(I)/G(S)/G(O) subunit gamma-11	GNG11	P61952	0.0546894	0.0582121	0.347482	0.747178	1.05621	0.942324	1.18387	0.0770284	0.0759888	0.310735	0.801593	1.08007	0.930615	1.25353	1.90517e-05	0.0254544	0.999403	0.999705	1.00002	0.951352	1.05118	NA	NA	NA	NA	NA	NA	NA	NA	FALSE	FALSE	positive	positive	positive	NA	NA	TRUE	FALSE	FALSE	FALSE
3466-8	cAMP-dependent protein kinase catalytic subunit alpha	PRKACA	P17612	-0.0577149	0.0613804	0.347073	0.747178	0.943919	0.836925	1.06459	-0.0893119	0.0804911	0.267177	0.790378	0.91456	0.781083	1.07085	-0.0440895	0.0316495	0.163603	0.493099	0.956868	0.899315	1.0181	NA	NA	NA	NA	-0.06	0.09	0.523	0.804	FALSE	FALSE	negative	negative	negative	NA	negative	TRUE	FALSE	FALSE	FALSE
4355-13	Death-associated protein kinase 2	DAPK2	Q9UIK4	-0.0612115	0.0650702	0.346859	0.747178	0.940624	0.827994	1.06858	-0.0423625	0.0807836	0.600004	0.906335	0.958522	0.818159	1.12297	-0.0337107	0.027529	0.220744	0.57477	0.966851	0.916066	1.02045	NA	NA	NA	NA	0.01	0.12	0.966	0.989	FALSE	FALSE	negative	negative	negative	NA	positive	TRUE	FALSE	FALSE	FALSE
5713-9	Interferon lambda-3	IFNL3	Q8IZI9	-0.0641523	0.0682276	0.347079	0.747178	0.937862	0.82047	1.07205	0.0198873	0.0870023	0.819193	0.963039	1.02009	0.86016	1.20975	0.00463553	0.0268286	0.862822	0.962252	1.00465	0.953184	1.05889	NA	NA	NA	NA	-0.3	0.18	0.0953	0.438	FALSE	FALSE	negative	positive	positive	NA	negative	TRUE	FALSE	FALSE	FALSE
8372-29	Cadherin-related family member 1	CDHR1	Q96JP9	0.0518669	0.0550425	0.346036	0.747178	1.05324	0.945524	1.17322	-0.0352671	0.0908014	0.697722	0.935447	0.965348	0.807964	1.15339	-0.0323436	0.0285204	0.256774	0.626138	0.968174	0.915539	1.02384	NA	NA	NA	NA	-0.26	0.27	0.322	0.668	FALSE	FALSE	positive	negative	negative	NA	negative	NA	FALSE	FALSE	FALSE
8659-68	Protein G6b	G6B	O95866	0.0533861	0.0566398	0.345909	0.747178	1.05484	0.944001	1.17869	0.0753897	0.0748054	0.313545	0.801593	1.0783	0.931249	1.24858	0.0198431	0.0251645	0.430385	0.774587	1.02004	0.970952	1.07161	NA	NA	NA	NA	0.34	0.25	0.174	0.532	FALSE	FALSE	positive	positive	positive	NA	positive	TRUE	FALSE	FALSE	FALSE
9800-20	NADH dehydrogenase [ubiquinone] 1 beta subcomplex subunit 8, mitochondrial	NDUFB8	O95169	-0.0659938	0.0701829	0.347058	0.747178	0.936137	0.815828	1.07419	0.140572	0.066136	0.0335456	0.429107	1.15093	1.01101	1.31022	0.00558192	0.0272772	0.837856	0.953581	1.0056	0.953248	1.06082	NA	NA	NA	NA	-0.3	0.28	0.277	0.633	FALSE	FALSE	negative	positive	positive	NA	negative	TRUE	FALSE	FALSE	FALSE
5018-68	Peroxiredoxin-6	PRDX6	P30041	-0.0594938	0.063405	0.348083	0.748106	0.942241	0.832129	1.06692	-0.0493251	0.0848009	0.560798	0.891869	0.951872	0.80611	1.12399	0.0340122	0.0310322	0.273066	0.64288	1.0346	0.973546	1.09948	NA	NA	NA	NA	-0.03	0.13	0.79	0.921	FALSE	FALSE	negative	negative	positive	NA	negative	TRUE	FALSE	FALSE	FALSE
11565-58	Zinc finger protein 23	ZNF23	P17027	-0.0585818	0.0624972	0.348578	0.748584	0.943101	0.834372	1.066	-0.0685938	0.0885397	0.438502	0.842892	0.933706	0.784953	1.11065	-0.00178081	0.0258737	0.945127	0.986715	0.998221	0.948862	1.05015	NA	NA	NA	NA	NA	NA	NA	NA	FALSE	FALSE	negative	negative	negative	NA	NA	TRUE	FALSE	FALSE	FALSE
18916-25	Inosine triphosphate pyrophosphatase	ITPA	Q9BY32	0.0571738	0.0609969	0.348593	0.748584	1.05884	0.939526	1.19331	0.00432661	0.0811374	0.957473	0.990924	1.00434	0.85667	1.17746	0.0175737	0.026215	0.502623	0.819783	1.01773	0.966758	1.07139	NA	NA	NA	NA	NA	NA	NA	NA	FALSE	FALSE	positive	positive	positive	NA	NA	TRUE	FALSE	FALSE	FALSE
19148-58	Mitochondrial import inner membrane translocase subunit Tim8 A	TIMM8A	O60220	-0.0582328	0.0622373	0.349449	0.750114	0.94343	0.835088	1.06583	-0.039857	0.0859224	0.64274	0.920588	0.960927	0.811992	1.13718	0.00378864	0.0263282	0.885579	0.969974	1.0038	0.953311	1.05695	NA	NA	NA	NA	0.06	0.08	0.441	0.752	FALSE	FALSE	negative	negative	positive	NA	positive	NA	FALSE	FALSE	FALSE
6454-38	Rho GDP-dissociation inhibitor 1	ARHGDIA	P52565	0.0559338	0.0598127	0.349711	0.750368	1.05753	0.940542	1.18906	0.0238261	0.0786831	0.762033	0.950188	1.02411	0.877751	1.19488	0.0375555	0.0240431	0.118286	0.416261	1.03827	0.990478	1.08837	NA	NA	NA	NA	0.48	0.23	0.0365	0.305	FALSE	FALSE	positive	positive	positive	NA	positive	TRUE	FALSE	FALSE	FALSE
11380-84	RNA-binding protein 24	RBM24	Q9BX46	0.0534478	0.0571912	0.350023	0.750419	1.0549	0.94304	1.18003	0.0786007	0.0710405	0.268544	0.790378	1.08177	0.941163	1.24339	0.0427165	0.0265689	0.107887	0.398804	1.04364	0.990686	1.09943	NA	NA	NA	NA	NA	NA	NA	NA	FALSE	FALSE	positive	positive	positive	NA	NA	TRUE	FALSE	FALSE	FALSE
15482-12	Alpha-2-macroglobulin-like protein 1	A2ML1	A8K2U0	-0.0670818	0.0717748	0.349986	0.750419	0.935119	0.812402	1.07637	-0.0132012	0.0843537	0.875641	0.972616	0.986886	0.836495	1.16431	0.0313762	0.02643	0.235171	0.595438	1.03187	0.979782	1.08674	NA	NA	NA	NA	0.09	0.13	0.512	0.798	FALSE	FALSE	negative	negative	positive	NA	positive	NA	FALSE	FALSE	FALSE
19141-22	Death-associated protein 1	DAP	P51397	-0.0582395	0.0623558	0.350311	0.750419	0.943424	0.834889	1.06607	0.079141	0.0792806	0.318164	0.801593	1.08236	0.926585	1.26432	-0.00723694	0.0270464	0.789026	0.940494	0.992789	0.941532	1.04684	NA	NA	NA	NA	-0.03	0.05	0.465	0.77	FALSE	FALSE	negative	positive	negative	NA	negative	TRUE	FALSE	FALSE	FALSE
4886-3	C-C motif chemokine 7	CCL7	P80098	-0.058823	0.0629735	0.350257	0.750419	0.942874	0.833392	1.06674	0.000702738	0.0807662	0.993058	0.998661	1.0007	0.854192	1.17234	-0.0408869	0.0277788	0.141055	0.458014	0.959938	0.909071	1.01365	NA	NA	NA	NA	0.05	0.21	0.816	0.932	FALSE	FALSE	negative	positive	negative	NA	positive	TRUE	FALSE	FALSE	FALSE
11926-23	Alpha- and gamma-adaptin-binding protein p34	AAGAB	Q6PD74	-0.058044	0.0622318	0.350971	0.750452	0.943608	0.835255	1.06602	-0.0885965	0.0836996	0.289825	0.797903	0.915215	0.776741	1.07837	-0.0663519	0.0288587	0.0214936	0.146092	0.935802	0.88434	0.990258	NA	NA	NA	NA	NA	NA	NA	NA	FALSE	FALSE	negative	negative	negative	NA	NA	TRUE	FALSE	FALSE	FALSE
17817-22	DNA damage-inducible transcript 4 protein	DDIT4	Q9NX09	0.0533626	0.0572215	0.351046	0.750452	1.05481	0.942903	1.18	0.00989846	0.0752752	0.895382	0.977063	1.00995	0.871412	1.17051	0.0210296	0.0257403	0.413933	0.762184	1.02125	0.971008	1.0741	NA	NA	NA	NA	NA	NA	NA	NA	FALSE	FALSE	positive	positive	positive	NA	NA	TRUE	FALSE	FALSE	FALSE
18319-7	Pyruvate dehydrogenase protein X component, mitochondrial	PDHX	O00330	-0.058149	0.0622985	0.350617	0.750452	0.943509	0.835058	1.06605	-0.0485881	0.0807788	0.54751	0.887272	0.952573	0.813089	1.11599	-0.0286602	0.0270751	0.289807	0.65844	0.971747	0.921524	1.02471	NA	NA	NA	NA	0.16	0.06	0.0116	0.194	FALSE	FALSE	negative	negative	negative	NA	positive	TRUE	FALSE	FALSE	FALSE
3397-7	Tyrosine-protein phosphatase non-receptor type 11	PTPN11	Q06124	-0.0590607	0.0632647	0.350537	0.750452	0.94265	0.832719	1.06709	-0.0197314	0.0819837	0.809807	0.961504	0.980462	0.83492	1.15137	-0.0607761	0.0292504	0.0377289	0.210526	0.941034	0.888602	0.99656	NA	NA	NA	NA	-0.01	0.1	0.89	0.959	FALSE	FALSE	negative	negative	negative	NA	negative	TRUE	FALSE	FALSE	FALSE
9513-9	Fibroblast growth factor 22	FGF22	Q9HCT0	-0.062874	0.0673988	0.35089	0.750452	0.939062	0.822855	1.07168	0.0893645	0.068338	0.190981	0.754084	1.09348	0.956401	1.2502	-0.0365198	0.0274268	0.183012	0.52215	0.964139	0.913679	1.01739	NA	NA	NA	NA	0.07	0.19	0.7	0.888	FALSE	FALSE	negative	positive	negative	NA	positive	TRUE	FALSE	FALSE	FALSE
8273-84	Interleukin-31 receptor subunit alpha	IL31RA	Q8NI17	0.0522134	0.0560134	0.351254	0.750589	1.0536	0.944053	1.17586	0.0447679	0.0732976	0.541352	0.886441	1.04579	0.905838	1.20735	-0.000775009	0.0284506	0.978268	0.996113	0.999225	0.945031	1.05653	NA	NA	NA	NA	-0.17	0.2	0.384	0.711	FALSE	FALSE	positive	positive	negative	NA	negative	NA	FALSE	FALSE	FALSE
12358-6	Immunoglobulin-binding protein 1	IGBP1	P78318	-0.0577675	0.0620325	0.351726	0.750636	0.943869	0.835812	1.0659	-0.00374965	0.0823821	0.963696	0.991756	0.996257	0.847708	1.17084	0.00602764	0.0317219	0.849297	0.958822	1.00605	0.945401	1.07058	NA	NA	NA	NA	0.1	0.11	0.361	0.695	FALSE	FALSE	negative	negative	positive	NA	positive	NA	FALSE	FALSE	FALSE
4154-57	P-selectin	SELP	P16109	0.0577002	0.0619518	0.351661	0.750636	1.0594	0.938263	1.19617	-0.0602276	0.082994	0.468031	0.858594	0.94155	0.800198	1.10787	0.0212686	0.0286379	0.457679	0.794883	1.0215	0.96574	1.08047	NA	NA	NA	NA	NA	NA	NA	NA	FALSE	FALSE	positive	negative	positive	NA	NA	TRUE	FALSE	FALSE	FALSE
5252-33	Dual 3',5'-cyclic-AMP and -GMP phosphodiesterase 11A	PDE11A	Q9HCR9	-0.0571819	0.0614197	0.351852	0.750636	0.944422	0.837307	1.06524	-0.0750284	0.0820075	0.360246	0.818631	0.927717	0.789968	1.08949	-0.000313135	0.0278711	0.991036	0.99888	0.999687	0.946542	1.05582	NA	NA	NA	NA	0.14	0.08	0.099	0.443	FALSE	FALSE	negative	negative	negative	NA	positive	TRUE	FALSE	FALSE	FALSE
8366-19	Uncharacterized protein C1orf115	C1orf115	Q9H7X2	0.0522148	0.0560842	0.35185	0.750636	1.0536	0.943923	1.17602	0.108713	0.0673718	0.106607	0.656479	1.11484	0.976935	1.27222	-0.0276792	0.0268869	0.30326	0.674567	0.9727	0.922769	1.02533	NA	NA	NA	NA	0.24	0.22	0.264	0.618	FALSE	FALSE	positive	positive	negative	NA	positive	TRUE	FALSE	FALSE	FALSE
3890-8	L-lactate dehydrogenase B chain	LDHB	P07195	-0.0581556	0.0624903	0.352043	0.750737	0.943503	0.834739	1.06644	-0.154194	0.0852659	0.0705454	0.586563	0.857106	0.725194	1.01301	-0.0421775	0.0289864	0.145647	0.464961	0.9587	0.905752	1.01474	NA	NA	NA	NA	0.14	0.1	0.151	0.507	FALSE	FALSE	negative	negative	negative	NA	positive	TRUE	FALSE	FALSE	FALSE
15610-72	Cytosol aminopeptidase	LAP3	P28838	-0.0575047	0.0618801	0.352738	0.751912	0.944117	0.836282	1.06586	-0.0854914	0.0828315	0.302019	0.799596	0.918061	0.780484	1.07989	0.0197235	0.0293142	0.501055	0.818302	1.01992	0.962972	1.08023	NA	NA	NA	NA	NA	NA	NA	NA	FALSE	FALSE	negative	negative	positive	NA	NA	NA	FALSE	FALSE	FALSE
12726-3	Regulatory factor X-associated protein	RFXAP	O00287	0.0552184	0.0594971	0.353363	0.752322	1.05677	0.940451	1.18748	-0.0579351	0.0934471	0.535273	0.885246	0.943711	0.78577	1.1334	0.0381778	0.0257246	0.137782	0.451529	1.03892	0.987833	1.09264	NA	NA	NA	NA	0.12	0.25	0.626	0.857	FALSE	FALSE	positive	negative	positive	NA	positive	TRUE	FALSE	FALSE	FALSE
15448-47	Sequestosome-1	SQSTM1	Q13501	0.0517699	0.0557668	0.353237	0.752322	1.05313	0.944091	1.17477	0.0658066	0.0769242	0.392289	0.824884	1.06802	0.918545	1.24182	0.0155819	0.0258864	0.54722	0.83828	1.0157	0.965456	1.06857	NA	NA	NA	NA	0.13	0.12	0.3	0.652	FALSE	FALSE	positive	positive	positive	NA	positive	TRUE	FALSE	FALSE	FALSE
19250-50	C-Myc-binding protein	MYCBP	Q99417	-0.0562578	0.0605898	0.353147	0.752322	0.945295	0.839445	1.06449	-0.10789	0.0804729	0.180017	0.748648	0.897726	0.766733	1.0511	-0.0631106	0.0313172	0.0438828	0.231934	0.93884	0.882946	0.998271	NA	NA	NA	NA	0.05	0.08	0.491	0.785	FALSE	FALSE	negative	negative	negative	NA	positive	TRUE	FALSE	FALSE	FALSE
19374-72	Protein p13 MTCP-1	MTCP1	P56278	0.0506987	0.0546547	0.353606	0.752531	1.05201	0.945138	1.17096	0.153288	0.0667339	0.0216183	0.3367	1.16566	1.02274	1.32855	0.00714141	0.0258797	0.782589	0.93703	1.00717	0.957354	1.05957	NA	NA	NA	NA	NA	NA	NA	NA	FALSE	FALSE	positive	positive	positive	NA	NA	TRUE	FALSE	FALSE	FALSE
14747-9	Cytokine receptor-like factor 1	CRLF1	O75462	0.0539157	0.0581435	0.353778	0.752589	1.0554	0.941722	1.18279	0.0489496	0.0799531	0.540386	0.886441	1.05017	0.897844	1.22833	0.00974652	0.0256006	0.703415	0.911499	1.00979	0.960377	1.06175	NA	NA	NA	NA	-0.1	0.15	0.508	0.795	FALSE	FALSE	positive	positive	positive	NA	negative	TRUE	FALSE	FALSE	FALSE
11551-16	SWI/SNF-related matrix-associated actin-dependent regulator of chromatin subfamily E member 1-related	HMG20B	Q9P0W2	0.0515898	0.0557726	0.354965	0.752921	1.05294	0.94391	1.17457	0.0788537	0.0762854	0.301292	0.799596	1.08205	0.931773	1.25655	-0.0278791	0.0278155	0.316205	0.686501	0.972506	0.920907	1.027	NA	NA	NA	NA	-0.04	0.19	0.827	0.937	FALSE	FALSE	positive	positive	negative	NA	negative	NA	FALSE	FALSE	FALSE
13435-31	Interleukin-20 receptor subunit beta	IL20RB	Q6UXL0	-0.0574832	0.0622173	0.355534	0.752921	0.944138	0.835747	1.06659	-0.103294	0.0865535	0.232708	0.787588	0.901862	0.761139	1.0686	0.0137895	0.0261869	0.598485	0.861963	1.01389	0.96316	1.06728	NA	NA	NA	NA	NA	NA	NA	NA	FALSE	FALSE	negative	negative	positive	NA	NA	NA	FALSE	FALSE	FALSE
13621-31	AP-2 complex subunit alpha-2	AP2A2	O94973	-0.0568888	0.0615267	0.355164	0.752921	0.944699	0.837377	1.06578	-0.0589945	0.0817856	0.470706	0.859678	0.942712	0.803085	1.10661	-0.0155212	0.0289493	0.591854	0.858752	0.984599	0.930288	1.04208	NA	NA	NA	NA	0.05	0.1	0.598	0.841	FALSE	FALSE	negative	negative	negative	NA	positive	TRUE	FALSE	FALSE	FALSE
15603-20	Integrin alpha-2	ITGA2	P17301	-0.0602842	0.0653026	0.355928	0.752921	0.941497	0.828385	1.07005	-0.0913319	0.102706	0.373867	0.81954	0.912715	0.746293	1.11625	-0.0511926	0.0292114	0.0796897	0.3296	0.950096	0.897228	1.00608	NA	NA	NA	NA	-0.04	0.1	0.653	0.869	FALSE	FALSE	negative	negative	negative	NA	negative	TRUE	FALSE	FALSE	FALSE
17692-2	Butyrophilin subfamily 3 member A3	BTN3A3	O00478	0.0619284	0.0668557	0.35429	0.752921	1.06389	0.933225	1.21284	-0.0192426	0.086163	0.82328	0.963653	0.980941	0.828514	1.16141	0.0188828	0.0291857	0.51764	0.826526	1.01906	0.962405	1.07906	NA	NA	NA	NA	0.25	0.17	0.135	0.488	FALSE	FALSE	positive	negative	positive	NA	positive	TRUE	FALSE	FALSE	FALSE
18192-69	Melanoma-associated antigen 5	MAGEA5	P43359	0.0610587	0.0660831	0.355503	0.752921	1.06296	0.933827	1.20995	0.103643	0.0859259	0.227746	0.786277	1.1092	0.937281	1.31266	0.0104778	0.0267547	0.695335	0.908832	1.01053	0.958908	1.06494	NA	NA	NA	NA	NA	NA	NA	NA	FALSE	FALSE	positive	positive	positive	NA	NA	TRUE	FALSE	FALSE	FALSE
2979-8	C-X-C motif chemokine 5	CXCL5	P42830	0.0519494	0.0561277	0.354676	0.752921	1.05332	0.943592	1.17581	0.0987127	0.068126	0.147345	0.717435	1.10375	0.965785	1.26142	0.00132005	0.0263929	0.96011	0.991114	1.00132	0.95084	1.05448	NA	NA	NA	NA	0.12	0.22	0.605	0.845	FALSE	FALSE	positive	positive	positive	NA	positive	TRUE	FALSE	FALSE	FALSE
3285-23	Complement C1r subcomponent	C1R	P00736	-0.0577165	0.0624923	0.355707	0.752921	0.943918	0.835102	1.06691	-0.0750319	0.0801008	0.348903	0.817583	0.927714	0.792923	1.08542	0.0453923	0.0274599	0.0983222	0.373877	1.04644	0.991607	1.1043	NA	NA	NA	NA	NA	NA	NA	NA	FALSE	FALSE	negative	negative	positive	NA	NA	NA	FALSE	FALSE	FALSE
4533-76	A disintegrin and metalloproteinase with thrombospondin motifs 15	ADAMTS15	Q8TE58	-0.0651839	0.0705006	0.355181	0.752921	0.936895	0.81598	1.07573	-0.364608	0.138986	0.00870706	0.21226	0.694469	0.528866	0.911927	0.0811528	0.0243675	0.000867311	0.0127903	1.08454	1.03396	1.13759	NA	NA	NA	NA	0.39	0.29	0.179	0.538	FALSE	FALSE	negative	negative	positive	NA	positive	NA	FALSE	FALSE	FALSE
4915-64	Hemoglobin	HBA1 HBB	P69905, P68871	-0.0610567	0.0659397	0.354473	0.752921	0.94077	0.826712	1.07056	-0.110267	0.099413	0.267352	0.790378	0.895595	0.737037	1.08826	0.0103743	0.0257136	0.686613	0.906519	1.01043	0.960767	1.06266	NA	NA	NA	NA	NA	NA	NA	NA	FALSE	FALSE	negative	negative	positive	NA	NA	NA	FALSE	FALSE	FALSE
5752-63	Sushi domain-containing protein 3	SUSD3	Q96L08	-0.0601558	0.065128	0.355666	0.752921	0.941618	0.828775	1.06983	-0.0190918	0.0823341	0.81663	0.963039	0.981089	0.834881	1.1529	-0.014353	0.0272645	0.598586	0.861963	0.98575	0.934456	1.03986	NA	NA	NA	NA	-0.13	0.24	0.603	0.844	FALSE	FALSE	negative	negative	negative	NA	negative	TRUE	FALSE	FALSE	FALSE
8353-15	Sodium channel subunit beta-2	SCN2B	O60939	-0.0642636	0.0694985	0.355135	0.752921	0.937758	0.818337	1.07461	-0.142076	0.109657	0.195099	0.757651	0.867555	0.699769	1.07557	-0.0363252	0.0294208	0.21695	0.569995	0.964327	0.910293	1.02157	NA	NA	NA	NA	-0.35	0.18	0.0556	0.358	FALSE	FALSE	negative	negative	negative	NA	negative	TRUE	FALSE	FALSE	FALSE
9088-20	Mitochondrial sodium/hydrogen exchanger 9B2	SLC9B2	Q86UD5	0.0539502	0.0584446	0.355955	0.752921	1.05543	0.941199	1.18353	NA	NA	NA	NA	NA	NA	NA	NA	NA	NA	NA	NA	NA	NA	NA	NA	NA	NA	NA	NA	NA	NA	FALSE	FALSE	positive	NA	NA	NA	NA	NA	NA	NA	NA
9995-6	Deoxyuridine 5'-triphosphate nucleotidohydrolase, mitochondrial	DUT	P33316	-0.0578332	0.0624597	0.354483	0.752921	0.943807	0.835058	1.06672	-0.0333095	0.0847439	0.694275	0.935447	0.967239	0.819216	1.14201	-0.0182957	0.0292712	0.531945	0.833319	0.981871	0.927126	1.03985	NA	NA	NA	NA	0.13	0.07	0.0669	0.382	FALSE	FALSE	negative	negative	negative	NA	positive	TRUE	FALSE	FALSE	FALSE
16875-13	Protein mago nashi homolog 2	MAGOHB	Q96A72	-0.0604783	0.0655884	0.356483	0.753731	0.941314	0.82776	1.07045	0.0313863	0.0718842	0.662384	0.927949	1.03188	0.896276	1.18801	-0.00124878	0.0275268	0.963816	0.992573	0.998752	0.946296	1.05412	NA	NA	NA	NA	-0.19	0.19	0.303	0.654	FALSE	FALSE	negative	positive	negative	NA	negative	TRUE	FALSE	FALSE	FALSE
12603-87	Polyadenylate-binding protein 4	PABPC4	Q13310	-0.056919	0.0617655	0.356772	0.754037	0.944671	0.83696	1.06624	-0.0791229	0.0824954	0.337499	0.81175	0.923926	0.785988	1.08607	-0.0111513	0.0300848	0.710889	0.913758	0.988911	0.932285	1.04898	NA	NA	NA	NA	0.12	0.12	0.301	0.652	FALSE	FALSE	negative	negative	negative	NA	positive	TRUE	FALSE	FALSE	FALSE
11327-56	Dual specificity protein kinase CLK2	CLK2	P49760	0.0590438	0.0641405	0.357292	0.754121	1.06082	0.935502	1.20293	0.0823209	0.0807276	0.307853	0.801593	1.0858	0.926904	1.27194	-0.0165156	0.0265465	0.53385	0.834457	0.98362	0.933751	1.03615	NA	NA	NA	NA	NA	NA	NA	NA	FALSE	FALSE	positive	positive	negative	NA	NA	NA	FALSE	FALSE	FALSE
16609-106	Kin of IRRE-like protein 2	KIRREL2	Q6UWL6	-0.0645022	0.0700488	0.357146	0.754121	0.937534	0.81726	1.07551	-0.132648	0.100886	0.188566	0.754084	0.875773	0.718648	1.06725	-0.0587176	0.0305167	0.0543405	0.263978	0.942973	0.888226	1.00109	NA	NA	NA	NA	-0.28	0.15	0.0609	0.37	FALSE	FALSE	negative	negative	negative	NA	negative	TRUE	FALSE	FALSE	FALSE
18160-2	Protein-L-isoaspartate(D-aspartate) O-methyltransferase	PCMT1	P22061	-0.0600997	0.0653009	0.35739	0.754121	0.941671	0.828541	1.07025	0.00865751	0.0766549	0.910077	0.981167	1.0087	0.86798	1.17222	-0.025956	0.0284044	0.360821	0.725008	0.974378	0.921615	1.03016	NA	NA	NA	NA	-0.04	0.22	0.865	0.952	FALSE	FALSE	negative	positive	negative	NA	negative	TRUE	FALSE	FALSE	FALSE
6934-8	Beta-defensin 131	DEFB131	P59861	0.0581015	0.0630848	0.357047	0.754121	1.05982	0.936557	1.19931	NA	NA	NA	NA	NA	NA	NA	NA	NA	NA	NA	NA	NA	NA	NA	NA	NA	NA	NA	NA	NA	NA	FALSE	FALSE	positive	NA	NA	NA	NA	NA	NA	NA	NA
9543-131	Conserved oligomeric Golgi complex subunit 8	COG8	Q96MW5	0.0498484	0.0541863	0.357602	0.754262	1.05111	0.945202	1.16889	-0.0279655	0.0886349	0.752372	0.947926	0.972422	0.817348	1.15692	-0.000206755	0.0271988	0.993935	0.99927	0.999793	0.947891	1.05454	NA	NA	NA	NA	-0.13	0.18	0.489	0.785	FALSE	FALSE	positive	negative	negative	NA	negative	NA	FALSE	FALSE	FALSE
18220-141	Steroid receptor RNA activator 1	SRA1	Q9HD15	-0.0608994	0.0663038	0.358362	0.75556	0.940918	0.826253	1.0715	-0.0394919	0.0862273	0.646954	0.922259	0.961278	0.811803	1.13827	0.00652293	0.029223	0.82337	0.951647	1.00654	0.950513	1.06588	NA	NA	NA	NA	0.09	0.09	0.287	0.641	FALSE	FALSE	negative	negative	positive	NA	positive	NA	FALSE	FALSE	FALSE
12851-5	DNA-directed DNA/RNA polymerase mu	POLM	Q9NP87	0.0525117	0.0572435	0.358965	0.75561	1.05391	0.942061	1.17905	0.094915	0.0702414	0.176609	0.74696	1.09957	0.958143	1.26186	0.00130156	0.0257843	0.959741	0.990992	1.0013	0.951958	1.0532	NA	NA	NA	NA	0.15	0.13	0.271	0.627	FALSE	FALSE	positive	positive	positive	NA	positive	TRUE	FALSE	FALSE	FALSE
13476-16	DNA/RNA-binding protein KIN17	KIN	O60870	-0.0608121	0.0662813	0.358888	0.75561	0.941	0.826361	1.07154	0.0640212	0.0683786	0.349132	0.817583	1.06611	0.932393	1.21902	0.00948613	0.025791	0.713016	0.913758	1.00953	0.959768	1.06187	NA	NA	NA	NA	-0.08	0.18	0.674	0.878	FALSE	FALSE	negative	positive	positive	NA	negative	TRUE	FALSE	FALSE	FALSE
17832-12	Isopentenyl-diphosphate delta-isomerase 2	IDI2	Q9BXS1	-0.0654472	0.0713117	0.358743	0.75561	0.936648	0.81447	1.07716	-0.0864794	0.0937469	0.356279	0.818631	0.917154	0.763209	1.10215	-0.0167987	0.0270956	0.535271	0.834528	0.983342	0.932482	1.03697	NA	NA	NA	NA	-0.13	0.16	0.431	0.744	FALSE	FALSE	negative	negative	negative	NA	negative	TRUE	FALSE	FALSE	FALSE
4272-46	Glucose-6-phosphate isomerase	GPI	P06744	0.0567085	0.0617971	0.358799	0.75561	1.05835	0.937617	1.19462	-0.0646166	0.0820023	0.430705	0.837988	0.937427	0.798244	1.10088	0.00715206	0.0291465	0.80616	0.946345	1.00718	0.951254	1.06639	NA	NA	NA	NA	0.06	0.11	0.61	0.848	FALSE	FALSE	positive	negative	positive	NA	positive	TRUE	FALSE	FALSE	FALSE
7208-60	Alpha-1,3-mannosyl-glycoprotein 4-beta-N-acetylglucosaminyltransferase C	MGAT4C	Q9UBM8	0.0495776	0.0540678	0.359167	0.75573	1.05083	0.945166	1.1683	-0.165883	0.113043	0.142258	0.712172	0.847145	0.678788	1.05726	-0.0418004	0.0286842	0.145043	0.464282	0.959061	0.90663	1.01452	NA	NA	NA	NA	0.04	0.17	0.82	0.935	FALSE	FALSE	positive	negative	negative	NA	positive	TRUE	FALSE	FALSE	FALSE
10695-12	Protein WFDC10B	WFDC10B	Q8IUB3	-0.0638056	0.0696194	0.359409	0.755763	0.938187	0.818518	1.07535	0.0752382	0.0674685	0.264782	0.790378	1.07814	0.944594	1.23057	-0.0014844	0.0280033	0.957726	0.990509	0.998517	0.945189	1.05485	NA	NA	NA	NA	-0.12	0.2	0.552	0.818	FALSE	FALSE	negative	positive	negative	NA	negative	TRUE	FALSE	FALSE	FALSE
11185-145	GTP cyclohydrolase 1	GCH1	P30793	0.0523144	0.0571012	0.359578	0.755763	1.05371	0.942138	1.17849	0.0306175	0.0735271	0.677109	0.932247	1.03109	0.892708	1.19093	0.0367357	0.0250167	0.141982	0.459517	1.03742	0.987779	1.08955	NA	NA	NA	NA	-0.09	0.21	0.667	0.875	FALSE	FALSE	positive	positive	positive	NA	negative	TRUE	FALSE	FALSE	FALSE
11643-73	E3 ubiquitin-protein ligase DTX3L	DTX3L	Q8TDB6	-0.0590876	0.0645014	0.359632	0.755763	0.942624	0.83068	1.06965	-0.0182288	0.0846468	0.829494	0.963653	0.981936	0.831822	1.15914	-0.00759777	0.0264361	0.773805	0.933805	0.992431	0.942319	1.04521	NA	NA	NA	NA	0.03	0.1	0.762	0.911	FALSE	FALSE	negative	negative	negative	NA	positive	TRUE	FALSE	FALSE	FALSE
14203-3	Annexin A7	ANXA7	P20073	-0.0561137	0.0612718	0.359763	0.755763	0.945432	0.838445	1.06607	-0.110139	0.0808551	0.173142	0.745513	0.89571	0.764437	1.04952	0.00488994	0.0316498	0.877214	0.967362	1.0049	0.944459	1.06921	NA	NA	NA	NA	NA	NA	NA	NA	FALSE	FALSE	negative	negative	positive	NA	NA	NA	FALSE	FALSE	FALSE
19127-1	Heat shock protein beta-6	HSPB6	O14558	-0.0676939	0.0740019	0.360318	0.75632	0.934546	0.808368	1.08042	-0.00684605	0.0986429	0.944669	0.989893	0.993177	0.818578	1.20502	-0.0525713	0.0301149	0.0808647	0.332242	0.948787	0.894406	1.00647	NA	NA	NA	NA	0	0.13	1	1	FALSE	FALSE	negative	negative	negative	NA	NA	TRUE	FALSE	FALSE	FALSE
7835-2	BCL2/adenovirus E1B 19 kDa protein-interacting protein 3-like	BNIP3L	O60238	-0.0593099	0.0648279	0.360253	0.75632	0.942415	0.829964	1.0701	-0.136134	0.103507	0.188439	0.754084	0.872726	0.712477	1.06902	-0.03926	0.0279547	0.160196	0.486976	0.961501	0.910237	1.01565	NA	NA	NA	NA	0.06	0.09	0.527	0.806	FALSE	FALSE	negative	negative	negative	NA	positive	TRUE	FALSE	FALSE	FALSE
8867-18	Glycodelin	PAEP	P09466	0.045222	0.0494651	0.360602	0.75661	1.04626	0.949586	1.15278	-0.0811834	0.104479	0.437141	0.841606	0.922025	0.751291	1.13156	-0.00680128	0.0265863	0.798091	0.942594	0.993222	0.942792	1.04635	NA	NA	NA	NA	-0.09	0.23	0.705	0.889	FALSE	FALSE	positive	negative	negative	NA	negative	NA	FALSE	FALSE	FALSE
11134-30	Peptide chain release factor 1-like, mitochondrial	MTRF1L	Q9UGC7	0.053474	0.0585589	0.361155	0.756639	1.05493	0.94054	1.18323	-0.0126828	0.0819382	0.876991	0.972616	0.987397	0.840901	1.15942	0.0475073	0.0243253	0.0508197	0.256167	1.04865	0.999831	1.09986	NA	NA	NA	NA	0.21	0.12	0.0781	0.407	FALSE	FALSE	positive	negative	positive	NA	positive	TRUE	FALSE	FALSE	FALSE
5301-7	Eotaxin	CCL11	P51671	0.0569035	0.0622672	0.36079	0.756639	1.05855	0.936936	1.19596	-0.0509697	0.0896887	0.569834	0.893665	0.950307	0.797112	1.13294	-0.00262658	0.0292794	0.92852	0.981385	0.997377	0.941752	1.05629	NA	NA	NA	NA	-0.22	0.16	0.156	0.513	FALSE	FALSE	positive	negative	negative	NA	negative	NA	FALSE	FALSE	FALSE
7106-37	Oocyte-secreted protein 2	OOSP2	Q86WS3	-0.0617918	0.0676733	0.361196	0.756639	0.940079	0.823303	1.07342	0.0439393	0.0721445	0.542494	0.886441	1.04492	0.907135	1.20363	-0.0101244	0.0283538	0.721037	0.915852	0.989927	0.936415	1.0465	NA	NA	NA	NA	-0.18	0.2	0.367	0.699	FALSE	FALSE	negative	positive	negative	NA	negative	TRUE	FALSE	FALSE	FALSE
9772-153	Neuroligin-2	NLGN2	Q8NFZ4	0.052826	0.0578467	0.361133	0.756639	1.05425	0.941243	1.18082	0.0169766	0.0779413	0.827575	0.963653	1.01712	0.873027	1.185	-0.00460812	0.0271676	0.86531	0.963126	0.995402	0.943786	1.04984	NA	NA	NA	NA	-0.08	0.19	0.667	0.875	FALSE	FALSE	positive	positive	negative	NA	negative	NA	FALSE	FALSE	FALSE
7809-22	Spermatogenesis-associated protein 9	SPATA9	Q9BWV2	-0.0567112	0.06218	0.361742	0.7572	0.944867	0.836454	1.06733	-0.0694824	0.0875197	0.42725	0.837819	0.932877	0.785825	1.10745	-0.0295071	0.0274192	0.281861	0.651713	0.970924	0.920123	1.02453	NA	NA	NA	NA	NA	NA	NA	NA	FALSE	FALSE	negative	negative	negative	NA	NA	TRUE	FALSE	FALSE	FALSE
8055-33	Integral membrane protein DGCR2/IDD	DGCR2	P98153	-0.0634276	0.0695457	0.361754	0.7572	0.938542	0.818946	1.0756	0.0149986	0.0833013	0.857112	0.966138	1.01511	0.862197	1.19515	-0.00071691	0.0252589	0.977357	0.996113	0.999283	0.951017	1.05	NA	NA	NA	NA	-0.05	0.21	0.802	0.925	FALSE	FALSE	negative	positive	negative	NA	negative	TRUE	FALSE	FALSE	FALSE
4832-75	Tumor necrosis factor receptor superfamily member 10A	TNFRSF10A	O00220	0.0507558	0.0557022	0.362191	0.75759	1.05207	0.943253	1.17343	0.0167255	0.0799928	0.83438	0.963653	1.01687	0.869306	1.18947	0.0149769	0.026429	0.570928	0.84726	1.01509	0.963847	1.06906	NA	NA	NA	NA	-0.23	0.17	0.18	0.538	FALSE	FALSE	positive	positive	positive	NA	negative	TRUE	FALSE	FALSE	FALSE
7267-2	Serine palmitoyltransferase 2	SPTLC2	O15270	-0.0694722	0.0762491	0.362231	0.75759	0.932886	0.803386	1.08326	-0.17199	0.123538	0.163863	0.739114	0.841988	0.660919	1.07266	0.0175841	0.0256412	0.492856	0.815392	1.01774	0.967856	1.07019	NA	NA	NA	NA	0.33	0.26	0.205	0.561	FALSE	FALSE	negative	negative	positive	NA	positive	NA	FALSE	FALSE	FALSE
14692-3	Zinc finger protein 276	ZNF276	Q8N554	0.0607175	0.0667094	0.362729	0.758145	1.0626	0.932363	1.21103	0.0455792	0.0879554	0.604313	0.909158	1.04663	0.880898	1.24355	0.00191436	0.0271685	0.943826	0.986636	1.00192	0.94996	1.05671	NA	NA	NA	NA	NA	NA	NA	NA	FALSE	FALSE	positive	positive	positive	NA	NA	TRUE	FALSE	FALSE	FALSE
19277-4	Thiosulfate sulfurtransferase/rhodanese-like domain-containing protein 1	TSTD1	Q8NFU3	-0.0574198	0.063094	0.362787	0.758145	0.944198	0.834365	1.06849	-0.0978367	0.0852863	0.251317	0.7886	0.906797	0.767208	1.07178	-0.0164272	0.028457	0.563762	0.845605	0.983707	0.930343	1.04013	NA	NA	NA	NA	0.03	0.08	0.67	0.876	FALSE	FALSE	negative	negative	negative	NA	positive	TRUE	FALSE	FALSE	FALSE
7827-20	Disintegrin and metalloproteinase domain-containing protein 32	ADAM32	Q8TC27	0.051643	0.0568048	0.363281	0.758872	1.053	0.942052	1.17701	-0.0301405	0.0818872	0.712818	0.937749	0.970309	0.826431	1.13924	-0.0331366	0.0271902	0.22296	0.577505	0.967406	0.917201	1.02036	NA	NA	NA	NA	-0.13	0.18	0.463	0.768	FALSE	FALSE	positive	negative	negative	NA	negative	NA	FALSE	FALSE	FALSE
11493-169	Dynein light chain 2, cytoplasmic	DYNLL2	Q96FJ2	-0.0561697	0.0619146	0.364294	0.759317	0.945379	0.837342	1.06735	-0.101564	0.0827446	0.219655	0.778514	0.903423	0.76817	1.06249	-0.00865494	0.0320263	0.786972	0.939852	0.991382	0.931066	1.05561	NA	NA	NA	NA	0.08	0.07	0.244	0.599	FALSE	FALSE	negative	negative	negative	NA	positive	TRUE	FALSE	FALSE	FALSE
12748-6	Bromodomain testis-specific protein	BRDT	Q58F21	0.0493428	0.0543978	0.364367	0.759317	1.05058	0.944333	1.16878	0.0318913	0.0802124	0.690936	0.935233	1.03241	0.88221	1.20817	-0.00515806	0.0266132	0.84632	0.95696	0.994855	0.944293	1.04813	NA	NA	NA	NA	0.42	0.27	0.113	0.458	FALSE	FALSE	positive	positive	negative	NA	positive	TRUE	FALSE	FALSE	FALSE
16561-9	Alpha-1B-glycoprotein	A1BG	P04217	0.0593747	0.0654124	0.364037	0.759317	1.06117	0.933482	1.20633	-0.0819804	0.0857513	0.33906	0.81323	0.92129	0.77876	1.08991	-0.0335129	0.0279809	0.231032	0.589748	0.967042	0.915436	1.02156	NA	NA	NA	NA	-0.19	0.28	0.497	0.789	FALSE	FALSE	positive	negative	negative	NA	negative	NA	FALSE	FALSE	FALSE
19334-62	Thioredoxin domain-containing protein 12	TXNDC12	O95881	-0.0557369	0.0613651	0.363728	0.759317	0.945788	0.838608	1.06667	-0.0782842	0.0815964	0.337354	0.81175	0.924702	0.788035	1.08507	-0.0207194	0.0305905	0.498206	0.81715	0.979494	0.922493	1.04002	NA	NA	NA	NA	NA	NA	NA	NA	FALSE	FALSE	negative	negative	negative	NA	NA	TRUE	FALSE	FALSE	FALSE
3025-50	Fibroblast growth factor 2	FGF2	P09038	-0.0570764	0.0629204	0.364343	0.759317	0.944522	0.834936	1.06849	0.00376513	0.0802255	0.962568	0.991756	1.00377	0.857721	1.17469	-0.00435988	0.0268583	0.871047	0.964212	0.99565	0.944593	1.04947	NA	NA	NA	NA	-0.02	0.06	0.723	0.898	FALSE	FALSE	negative	positive	negative	NA	negative	TRUE	FALSE	FALSE	FALSE
6496-60	Protein delta homolog 1	DLK1	P80370	0.0577396	0.0636064	0.364003	0.759317	1.05944	0.935262	1.2001	-0.0686971	0.0878168	0.434052	0.840047	0.933609	0.785985	1.10896	0.0640719	0.0291115	0.0277422	0.173595	1.06617	1.00704	1.12877	NA	NA	NA	NA	0.04	0.13	0.745	0.905	FALSE	FALSE	positive	negative	positive	NA	positive	TRUE	FALSE	FALSE	FALSE
4925-54	Collagenase 3	MMP13	P45452	-0.0617098	0.0680544	0.364528	0.759348	0.940156	0.822755	1.07431	-0.126701	0.0957552	0.185776	0.750697	0.880997	0.73024	1.06288	-0.051195	0.0295198	0.0828721	0.337658	0.950093	0.896683	1.00669	NA	NA	NA	NA	0.19	0.14	0.174	0.532	FALSE	FALSE	negative	negative	negative	NA	positive	TRUE	FALSE	FALSE	FALSE
2939-10	Artemin	ARTN	Q5T4W7	-0.0627927	0.069282	0.364758	0.759518	0.939138	0.81989	1.07573	0.0269577	0.0838853	0.747935	0.947926	1.02732	0.871571	1.21091	0.0368399	0.0244437	0.131777	0.439914	1.03753	0.988992	1.08844	NA	NA	NA	NA	-0.14	0.19	0.462	0.767	FALSE	FALSE	negative	positive	positive	NA	negative	TRUE	FALSE	FALSE	FALSE
8969-49	Monocyte differentiation antigen CD14	CD14	P08571	0.0561075	0.0619243	0.364901	0.759518	1.05771	0.93682	1.1942	0.0432283	0.0772506	0.575762	0.894825	1.04418	0.897463	1.21487	-0.0447092	0.0297133	0.132404	0.440903	0.956276	0.902176	1.01362	NA	NA	NA	NA	0.51	0.24	0.0321	0.294	FALSE	FALSE	positive	positive	negative	NA	positive	TRUE	FALSE	FALSE	FALSE
16318-12	Serine/threonine-protein kinase receptor R3	ACVRL1	P37023	-0.0627515	0.0692988	0.365189	0.759815	0.939177	0.819897	1.07581	-0.0604822	0.0907314	0.505023	0.870034	0.941311	0.787954	1.12451	0.0158179	0.0263612	0.548477	0.83828	1.01594	0.964786	1.06981	NA	NA	NA	NA	-0.21	0.18	0.249	0.603	FALSE	FALSE	negative	negative	positive	NA	negative	TRUE	FALSE	FALSE	FALSE
3518-54	Carboxypeptidase B2	CPB2	Q96IY4	0.0566403	0.0625718	0.365357	0.759861	1.05828	0.93613	1.19636	0.0159504	0.0825284	0.846746	0.963653	1.01608	0.864326	1.19447	0.00975483	0.026029	0.707833	0.913067	1.0098	0.959579	1.06266	NA	NA	NA	NA	-0.45	0.31	0.14	0.496	FALSE	FALSE	positive	positive	positive	NA	negative	TRUE	FALSE	FALSE	FALSE
13740-51	Secreted frizzled-related protein 3	FRZB	Q92765	0.0564289	0.0624412	0.366148	0.761202	1.05805	0.936172	1.1958	0.226766	0.0825363	0.00600568	0.173513	1.25454	1.06715	1.47482	-0.00935634	0.0307364	0.760819	0.928994	0.990687	0.932768	1.0522	NA	NA	NA	NA	-0.1	0.24	0.674	0.878	FALSE	FALSE	positive	positive	negative	NA	negative	NA	FALSE	FALSE	FALSE
9306-7	Beta-defensin 118	DEFB118	Q96PH6	-0.0594122	0.0657697	0.366348	0.761314	0.942318	0.828349	1.07197	-0.0766276	0.0997113	0.442194	0.844592	0.926235	0.761807	1.12615	-0.0092151	0.0269365	0.732272	0.91812	0.990827	0.939874	1.04454	NA	NA	NA	NA	0.44	0.29	0.128	0.48	FALSE	FALSE	negative	negative	negative	NA	positive	TRUE	FALSE	FALSE	FALSE
12737-12	Plastin-1	PLS1	Q14651	-0.0571962	0.0633553	0.36664	0.761618	0.944409	0.834125	1.06927	-0.197091	0.107084	0.0656906	0.576614	0.821116	0.66566	1.01288	-0.0153269	0.0257091	0.551064	0.839767	0.98479	0.936397	1.03568	NA	NA	NA	NA	0.03	0.09	0.735	0.901	FALSE	FALSE	negative	negative	negative	NA	positive	TRUE	FALSE	FALSE	FALSE
17466-72	Acyl-CoA synthetase family member 2, mitochondrial	ACSF2	Q96CM8	-0.0560235	0.0620797	0.366821	0.76169	0.945517	0.837194	1.06786	-0.144709	0.0863563	0.0937928	0.637144	0.865274	0.730543	1.02485	-0.0226717	0.0278852	0.416197	0.764318	0.977583	0.925588	1.0325	NA	NA	NA	NA	0.15	0.08	0.0445	0.33	FALSE	FALSE	negative	negative	negative	NA	positive	TRUE	FALSE	FALSE	FALSE
5918-5	Proteasome activator complex subunit 1	PSME1	Q06323	-0.0570858	0.0633904	0.367831	0.762876	0.944513	0.834159	1.06947	0.075706	0.0780881	0.332299	0.805914	1.07865	0.925569	1.25704	0.0225603	0.0267175	0.398445	0.751253	1.02282	0.970635	1.0778	NA	NA	NA	NA	0.23	0.1	0.0176	0.232	FALSE	FALSE	negative	positive	positive	NA	positive	NA	FALSE	FALSE	FALSE
8088-56	Type III endosome membrane protein TEMP	C1orf210	Q8IVY1	0.0510351	0.0566562	0.367702	0.762876	1.05236	0.941754	1.17596	0.0645069	0.0732458	0.378485	0.821788	1.06663	0.923989	1.2313	4.46109e-05	0.0267291	0.998668	0.999533	1.00004	0.949003	1.05383	NA	NA	NA	NA	0.11	0.13	0.405	0.726	FALSE	FALSE	positive	positive	positive	NA	positive	TRUE	FALSE	FALSE	FALSE
9478-69	Phosphoribosyl pyrophosphate synthase-associated protein 1	PRPSAP1	Q14558	-0.0577848	0.0641498	0.367706	0.762876	0.943853	0.832337	1.07031	-0.150868	0.0965836	0.118277	0.6783	0.859961	0.711648	1.03918	-0.023888	0.0284186	0.400586	0.752998	0.976395	0.923497	1.03232	NA	NA	NA	NA	0.19	0.14	0.182	0.54	FALSE	FALSE	negative	negative	negative	NA	positive	TRUE	FALSE	FALSE	FALSE
10620-21	Beta-microseminoprotein	MSMB	P08118	-0.0592181	0.0657953	0.368102	0.76308	0.942501	0.828468	1.07223	-0.0135514	0.0888326	0.878753	0.972677	0.98654	0.828894	1.17417	-0.0444928	0.0314818	0.157572	0.483447	0.956482	0.899248	1.01736	NA	NA	NA	NA	NA	NA	NA	NA	FALSE	FALSE	negative	negative	negative	NA	NA	TRUE	FALSE	FALSE	FALSE
11566-48	Keratin, type II cytoskeletal 72	KRT72	Q14CN4	-0.0631124	0.0703194	0.369447	0.76308	0.938838	0.817963	1.07758	0.0631757	0.0732082	0.38816	0.824694	1.06521	0.922828	1.22957	-0.0294999	0.0273371	0.280535	0.650323	0.970931	0.920278	1.02437	NA	NA	NA	NA	NA	NA	NA	NA	FALSE	FALSE	negative	positive	negative	NA	NA	TRUE	FALSE	FALSE	FALSE
12651-21	[Pyruvate dehydrogenase (acetyl-transferring)] kinase isozyme 2, mitochondrial	PDK2	Q15119	-0.0591798	0.0658133	0.368542	0.76308	0.942537	0.828471	1.07231	-0.16204	0.110771	0.14351	0.712172	0.850407	0.684443	1.05661	0.0203474	0.0241537	0.399555	0.752487	1.02056	0.973368	1.07003	NA	NA	NA	NA	0.09	0.17	0.603	0.843	FALSE	FALSE	negative	negative	positive	NA	positive	NA	FALSE	FALSE	FALSE
2826-53	Ectodysplasin-A, secreted form	EDA	Q92838	-0.0567872	0.0632232	0.369078	0.76308	0.944795	0.834682	1.06943	-0.0922947	0.0914165	0.312684	0.801593	0.911836	0.762257	1.09077	-0.0657284	0.0305664	0.0315274	0.189585	0.936385	0.881935	0.994197	NA	NA	NA	NA	-0.3	0.28	0.279	0.633	FALSE	FALSE	negative	negative	negative	NA	negative	TRUE	FALSE	FALSE	FALSE
2888-49	Complement component C7	C7	P10643	0.0565515	0.0630223	0.369545	0.76308	1.05818	0.935221	1.19731	0.0634487	0.0926494	0.493454	0.867113	1.0655	0.888568	1.27767	0.0103774	0.0279294	0.710222	0.913758	1.01043	0.956606	1.06728	NA	NA	NA	NA	0.04	0.3	0.883	0.958	FALSE	FALSE	positive	positive	positive	NA	positive	TRUE	FALSE	FALSE	FALSE
3003-29	Natural cytotoxicity triggering receptor 3	NCR3	O14931	0.0508057	0.0565416	0.36889	0.76308	1.05212	0.94175	1.17542	0.10262	0.0622907	0.0994685	0.644243	1.10807	0.980718	1.25196	-0.00319909	0.0278762	0.908635	0.978138	0.996806	0.943805	1.05278	NA	NA	NA	NA	-0.27	0.3	0.363	0.695	FALSE	FALSE	positive	positive	negative	NA	negative	NA	FALSE	FALSE	FALSE
3504-58	Hepcidin	HAMP	P81172	0.0577274	0.0643305	0.369528	0.76308	1.05943	0.933924	1.20179	0.066864	0.0909919	0.46244	0.85443	1.06915	0.894509	1.27789	0.0313164	0.0283821	0.26986	0.638616	1.03181	0.975982	1.09084	NA	NA	NA	NA	0.03	0.06	0.533	0.809	FALSE	FALSE	positive	positive	positive	NA	positive	TRUE	FALSE	FALSE	FALSE
5001-6	Mammaglobin-B	SCGB2A1	O75556	-0.0564127	0.062857	0.369465	0.76308	0.945149	0.835594	1.06907	-0.0206274	0.0819067	0.801165	0.959463	0.979584	0.834298	1.15017	-0.0438721	0.0279359	0.11631	0.413493	0.957076	0.906082	1.01094	NA	NA	NA	NA	NA	NA	NA	NA	FALSE	FALSE	negative	negative	negative	NA	NA	TRUE	FALSE	FALSE	FALSE
5013-2	Chloride intracellular channel protein 1	CLIC1	O00299	-0.054948	0.061148	0.368862	0.76308	0.946534	0.839627	1.06705	-0.0775969	0.0802495	0.333572	0.807775	0.925337	0.790661	1.08295	0.00273935	0.0311006	0.929813	0.98159	1.00274	0.943446	1.06577	NA	NA	NA	NA	NA	NA	NA	NA	FALSE	FALSE	negative	negative	positive	NA	NA	NA	FALSE	FALSE	FALSE
8378-3	Protein LDOC1	LDOC1	O95751	-0.0606455	0.0676045	0.369686	0.76308	0.941157	0.824358	1.0745	0.0589417	0.0779604	0.449621	0.848598	1.06071	0.91041	1.23583	-0.00134435	0.0259305	0.958653	0.990641	0.998657	0.94917	1.05072	NA	NA	NA	NA	0.22	0.17	0.205	0.561	FALSE	FALSE	negative	positive	negative	NA	positive	TRUE	FALSE	FALSE	FALSE
8633-18	E3 ubiquitin-protein ligase RNF128	RNF128	Q8TEB7	0.0520554	0.0579901	0.369366	0.76308	1.05343	0.940254	1.18024	-0.100908	0.0937672	0.281858	0.797263	0.904016	0.752246	1.08641	0.0254828	0.0255432	0.318458	0.688701	1.02581	0.975719	1.07847	NA	NA	NA	NA	0.06	0.29	0.848	0.943	FALSE	FALSE	positive	negative	positive	NA	positive	TRUE	FALSE	FALSE	FALSE
9321-400	Neuromedin-B	NMB	P08949	-0.0679101	0.075511	0.368472	0.76308	0.934344	0.805806	1.08339	-0.161552	0.115766	0.162862	0.738709	0.850822	0.678105	1.06753	-0.114088	0.0341551	0.00083695	0.0124164	0.89218	0.83441	0.953949	NA	NA	NA	NA	-0.63	0.27	0.0189	0.24	FALSE	FALSE	negative	negative	negative	NA	negative	TRUE	FALSE	FALSE	FALSE
6027-31	Relaxin-3	RLN3	Q8WXF3	0.0497491	0.0554939	0.369997	0.763421	1.05101	0.942689	1.17177	-0.0195011	0.0924232	0.832888	0.963653	0.980688	0.818198	1.17545	-0.0146799	0.0273558	0.591523	0.858523	0.985427	0.933984	1.0397	NA	NA	NA	NA	0.58	0.33	0.0756	0.403	FALSE	FALSE	positive	negative	negative	NA	positive	TRUE	FALSE	FALSE	FALSE
4906-35	Coagulation Factor V	F5	P12259	0.0546791	0.0610157	0.370173	0.763482	1.0562	0.93715	1.19038	0.0796475	0.0818883	0.330735	0.805782	1.08291	0.922329	1.27144	-0.00721598	0.0271695	0.790554	0.940506	0.99281	0.941325	1.04711	NA	NA	NA	NA	NA	NA	NA	NA	FALSE	FALSE	positive	positive	negative	NA	NA	NA	FALSE	FALSE	FALSE
19196-73	Homeodomain-only protein	HOPX	Q9BPY8	0.0494169	0.0551903	0.370578	0.763946	1.05066	0.942937	1.17069	0.107652	0.0704874	0.126699	0.688826	1.11366	0.969957	1.27865	0.0630629	0.0246104	0.0103938	0.0918023	1.06509	1.01494	1.11773	NA	NA	NA	NA	0.19	0.17	0.259	0.613	FALSE	FALSE	positive	positive	positive	NA	positive	TRUE	FALSE	FALSE	FALSE
9745-20	Eukaryotic translation initiation factor 4E type 2	EIF4E2	O60573	-0.0565231	0.0631416	0.370691	0.763946	0.945045	0.835036	1.06955	-0.0181113	0.0837827	0.828855	0.963653	0.982052	0.83333	1.15732	0.013462	0.0256373	0.599517	0.861963	1.01355	0.963882	1.06578	NA	NA	NA	NA	NA	NA	NA	NA	FALSE	FALSE	negative	negative	positive	NA	NA	NA	FALSE	FALSE	FALSE
15634-139	Slit homolog 1 protein	SLIT1	O75093	-0.0562348	0.0628592	0.370993	0.763964	0.945317	0.835739	1.06926	-0.0560619	0.10621	0.597611	0.905874	0.945481	0.767794	1.16429	0.0043551	0.0256739	0.8653	0.963126	1.00436	0.955076	1.0562	NA	NA	NA	NA	-0.03	0.28	0.925	0.975	FALSE	FALSE	negative	negative	positive	NA	negative	TRUE	FALSE	FALSE	FALSE
18177-49	NEDD8-activating enzyme E1 regulatory subunit	NAE1	Q13564	0.0471283	0.0526779	0.370974	0.763964	1.04826	0.945425	1.16227	-0.0690932	0.0833896	0.407354	0.830547	0.93324	0.792521	1.09894	0.00272613	0.026472	0.917978	0.980333	1.00273	0.952031	1.05613	NA	NA	NA	NA	0.17	0.14	0.237	0.593	FALSE	FALSE	positive	negative	positive	NA	positive	TRUE	FALSE	FALSE	FALSE
14284-23	eIF-2-alpha kinase GCN2	EIF2AK4	Q9P2K8	0.0537147	0.0600626	0.371155	0.763996	1.05518	0.937997	1.18701	0.015967	0.0792392	0.840304	0.963653	1.0161	0.869931	1.18682	NA	NA	NA	NA	NA	NA	NA	NA	NA	NA	NA	NA	NA	NA	NA	FALSE	FALSE	positive	positive	NA	NA	NA	NA	NA	NA	NA
7201-5	Iron-sulfur cluster assembly enzyme ISCU, mitochondrial	ISCU	Q9H1K1	-0.057664	0.064501	0.371321	0.764037	0.943967	0.831864	1.07118	-0.134488	0.0977301	0.168784	0.7427	0.874163	0.721777	1.05872	0.0434472	0.0251082	0.0835581	0.338814	1.0444	0.994253	1.09709	NA	NA	NA	NA	0.22	0.16	0.157	0.514	FALSE	FALSE	negative	negative	positive	NA	positive	NA	FALSE	FALSE	FALSE
13940-19	Gamma-interferon-inducible protein 16	IFI16	Q16666	0.0537129	0.0601469	0.371842	0.764203	1.05518	0.937841	1.1872	0.0577199	0.0762479	0.449048	0.848598	1.05942	0.912355	1.23019	0.0707423	0.0253011	0.00517364	0.0545434	1.0733	1.02138	1.12787	NA	NA	NA	NA	NA	NA	NA	NA	FALSE	FALSE	positive	positive	positive	NA	NA	TRUE	FALSE	FALSE	FALSE
7123-25	39S ribosomal protein L52, mitochondrial	MRPL52	Q86TS9	0.0527981	0.0590969	0.371635	0.764203	1.05422	0.938914	1.18368	-0.00980589	0.0795873	0.901941	0.977958	0.990242	0.847218	1.15741	0.0288288	0.0253463	0.255373	0.624839	1.02925	0.979367	1.08167	NA	NA	NA	NA	0.39	0.31	0.203	0.561	FALSE	FALSE	positive	negative	positive	NA	positive	TRUE	FALSE	FALSE	FALSE
8305-18	Extracellular sulfatase Sulf-2	SULF2	Q8IWU5	0.0494861	0.0553981	0.371706	0.764203	1.05073	0.942618	1.17124	0.191837	0.0681912	0.00490476	0.149585	1.21147	1.05991	1.38471	0.111921	0.0244651	4.76829e-06	0.000189015	1.11842	1.06606	1.17336	NA	NA	NA	NA	0.43	0.18	0.0165	0.226	FALSE	FALSE	positive	positive	positive	NA	positive	TRUE	FALSE	FALSE	FALSE
10583-1	Transmembrane protein 108	TMEM108	Q6UXF1	-0.0584043	0.0655234	0.372742	0.765728	0.943269	0.829585	1.07253	-0.0722941	0.0841846	0.390474	0.824884	0.930257	0.788758	1.09714	-0.01372	0.0270199	0.611611	0.868103	0.986374	0.935496	1.04002	NA	NA	NA	NA	-0.1	0.13	0.427	0.742	FALSE	FALSE	negative	negative	negative	NA	negative	TRUE	FALSE	FALSE	FALSE
8044-90	Glycoprotein Xg	XG	P55808	-0.0573687	0.06438	0.372878	0.765728	0.944246	0.832307	1.07124	-0.0408448	0.084388	0.628377	0.913673	0.959978	0.813633	1.13265	-0.0632056	0.0294343	0.0317658	0.190334	0.93875	0.886126	0.9945	NA	NA	NA	NA	-0.06	0.12	0.653	0.869	FALSE	FALSE	negative	negative	negative	NA	negative	TRUE	FALSE	FALSE	FALSE
16749-79	Growth/differentiation factor 10	GDF10	P55107	0.0491304	0.0552132	0.373557	0.766218	1.05036	0.942624	1.1704	0.0381812	0.0757528	0.614245	0.910912	1.03892	0.895571	1.20521	0.0292061	0.0257961	0.257555	0.626443	1.02964	0.978873	1.08303	NA	NA	NA	NA	0.43	0.29	0.135	0.488	FALSE	FALSE	positive	positive	positive	NA	positive	TRUE	FALSE	FALSE	FALSE
5643-2	Epididymal-specific lipocalin-8	LCN8	Q6JVE9	-0.0573786	0.0644521	0.37333	0.766218	0.944236	0.832182	1.07138	-0.0425884	0.089803	0.635327	0.916465	0.958306	0.803641	1.14274	0.0115271	0.0259884	0.657368	0.892617	1.01159	0.961357	1.06446	NA	NA	NA	NA	-0.01	0.1	0.893	0.96	FALSE	FALSE	negative	negative	positive	NA	negative	TRUE	FALSE	FALSE	FALSE
9089-77	Junctophilin-3	JPH3	Q8WXH2	0.0479057	0.0538278	0.373476	0.766218	1.04907	0.944031	1.1658	0.117402	0.0637896	0.0657005	0.576614	1.12457	0.992404	1.27434	0.0883256	0.0252054	0.000457921	0.00758862	1.09234	1.03969	1.14766	NA	NA	NA	NA	0.11	0.21	0.618	0.853	FALSE	FALSE	positive	positive	positive	NA	positive	TRUE	FALSE	FALSE	FALSE
17224-12	Mimecan	OGN	P20774	-0.0573751	0.0645578	0.374143	0.767118	0.94424	0.832012	1.07161	-0.0719039	0.086775	0.407317	0.830547	0.93062	0.78507	1.10316	-0.0542627	0.0301831	0.0722113	0.309553	0.947183	0.892775	1.00491	NA	NA	NA	NA	-0.33	0.16	0.0428	0.321	FALSE	FALSE	negative	negative	negative	NA	negative	TRUE	FALSE	FALSE	FALSE
10003-15	Zinc finger protein 41	ZNF41	P51814	0.0512331	0.0581564	0.378342	0.767668	1.05257	0.939175	1.17965	-0.22375	0.132997	0.0924974	0.631877	0.799515	0.616052	1.03761	-0.0179147	0.0268753	0.505036	0.821978	0.982245	0.931845	1.03537	NA	NA	NA	NA	-0.38	0.18	0.0294	0.282	FALSE	FALSE	positive	negative	negative	NA	negative	NA	FALSE	FALSE	FALSE
10396-6	Induced myeloid leukemia cell differentiation protein Mcl-1	MCL1	Q07820	0.0470009	0.0533672	0.378476	0.767668	1.04812	0.944029	1.1637	0.114414	0.0714379	0.109248	0.664141	1.12122	0.974721	1.28973	-0.0234383	0.0282081	0.406026	0.756201	0.976834	0.924294	1.03236	NA	NA	NA	NA	NA	NA	NA	NA	FALSE	FALSE	positive	positive	negative	NA	NA	NA	FALSE	FALSE	FALSE
10847-1	Sialic acid-binding Ig-like lectin 15	SIGLEC15	Q6ZMC9	0.0548658	0.0622606	0.378194	0.767668	1.0564	0.935041	1.19351	0.098972	0.0690806	0.151942	0.727667	1.10404	0.96423	1.26411	-0.0452692	0.0277674	0.103038	0.385907	0.95574	0.905116	1.0092	NA	NA	NA	NA	0.57	0.29	0.0515	0.35	FALSE	FALSE	positive	positive	negative	NA	positive	TRUE	FALSE	FALSE	FALSE
11429-80	Heterogeneous nuclear ribonucleoproteins C1/C2	HNRNPC	P07910	0.0551688	0.0626971	0.3789	0.767668	1.05672	0.934524	1.19489	-0.0174357	0.0842139	0.835978	0.963653	0.982715	0.833189	1.15908	-0.0360646	0.0271474	0.184021	0.523736	0.964578	0.914596	1.01729	NA	NA	NA	NA	0.4	0.26	0.133	0.486	FALSE	FALSE	positive	negative	negative	NA	positive	TRUE	FALSE	FALSE	FALSE
12704-26	SH2 domain-containing protein 3C	SH2D3C	Q8N5H7	-0.064832	0.0732764	0.376286	0.767668	0.937225	0.811839	1.08198	-0.0166976	0.0939961	0.859005	0.966138	0.983441	0.81797	1.18239	0.00498379	0.0279207	0.858332	0.961478	1.005	0.951477	1.06153	NA	NA	NA	NA	0.21	0.21	0.302	0.653	FALSE	FALSE	negative	negative	positive	NA	positive	NA	FALSE	FALSE	FALSE
12847-27	mRNA-capping enzyme	RNGTT	O60942	0.0491744	0.0556502	0.376894	0.767668	1.0504	0.941859	1.17146	-0.00461431	0.0790752	0.953467	0.990098	0.995396	0.852483	1.16227	0.0447722	0.0247192	0.0701048	0.305783	1.04579	0.99633	1.0977	NA	NA	NA	NA	0.46	0.24	0.0547	0.356	FALSE	FALSE	positive	negative	positive	NA	positive	TRUE	FALSE	FALSE	FALSE
13095-51	Lithostathine-1-alpha	REG1A	P05451	0.0601573	0.0683305	0.37865	0.767668	1.062	0.928885	1.2142	0.0779576	0.089152	0.381882	0.822752	1.08108	0.907755	1.28749	-0.0409273	0.0298375	0.170165	0.502484	0.959899	0.905374	1.01771	NA	NA	NA	NA	NA	NA	NA	NA	FALSE	FALSE	positive	positive	negative	NA	NA	NA	FALSE	FALSE	FALSE
14156-33	14-3-3 protein beta/alpha	YWHAB	P31946	-0.0548611	0.061907	0.375518	0.767668	0.946617	0.838451	1.06874	-0.107334	0.0826356	0.193982	0.755693	0.898225	0.763914	1.05615	-0.0278978	0.0314243	0.37466	0.734062	0.972488	0.914399	1.03427	NA	NA	NA	NA	0.08	0.06	0.239	0.596	FALSE	FALSE	negative	negative	negative	NA	positive	TRUE	FALSE	FALSE	FALSE
15523-9	Delta-aminolevulinic acid dehydratase	ALAD	P13716	-0.055691	0.0628872	0.37585	0.767668	0.945831	0.836148	1.0699	-0.0621589	0.0847391	0.463234	0.855246	0.939734	0.795927	1.10952	0.0386972	0.0305735	0.205618	0.557961	1.03946	0.978998	1.10365	NA	NA	NA	NA	-0.12	0.13	0.373	0.703	FALSE	FALSE	negative	negative	positive	NA	negative	TRUE	FALSE	FALSE	FALSE
17746-77	Mitochondrial fission 1 protein	FIS1	Q9Y3D6	0.0529149	0.0601284	0.378842	0.767668	1.05434	0.937127	1.18621	-0.122418	0.0851972	0.150752	0.724345	0.884778	0.748709	1.04558	-0.0292067	0.0300778	0.331529	0.69956	0.971216	0.915616	1.03019	NA	NA	NA	NA	0.23	0.13	0.0736	0.397	FALSE	FALSE	positive	negative	negative	NA	positive	TRUE	FALSE	FALSE	FALSE
17774-38	Small nuclear ribonucleoprotein Sm D3	SNRPD3	P62318	0.047154	0.0534378	0.377556	0.767668	1.04828	0.944042	1.16403	0.0739772	0.0731877	0.312119	0.801593	1.07678	0.932887	1.24287	0.0830308	0.0242164	0.000606473	0.00963283	1.08658	1.03621	1.13939	NA	NA	NA	NA	0.22	0.21	0.295	0.651	FALSE	FALSE	positive	positive	positive	NA	positive	TRUE	FALSE	FALSE	FALSE
19258-24	Glutaryl-CoA dehydrogenase, mitochondrial	GCDH	Q92947	-0.0546446	0.0619229	0.377527	0.767668	0.946822	0.838607	1.069	-0.122576	0.0844507	0.146653	0.71718	0.884638	0.749687	1.04388	0.00852248	0.0273863	0.755652	0.926753	1.00856	0.955851	1.06417	NA	NA	NA	NA	0.16	0.07	0.0223	0.252	FALSE	FALSE	negative	negative	positive	NA	positive	NA	FALSE	FALSE	FALSE
19364-163	Proliferating cell nuclear antigen	PCNA	P12004	0.0529428	0.0596528	0.374801	0.767668	1.05437	0.938027	1.18514	-0.0972654	0.0884447	0.271449	0.790378	0.907315	0.762909	1.07906	0.0183327	0.0254482	0.471282	0.803502	1.0185	0.968948	1.07059	NA	NA	NA	NA	0.23	0.1	0.0272	0.274	FALSE	FALSE	positive	negative	positive	NA	positive	TRUE	FALSE	FALSE	FALSE
2617-56	Receptor tyrosine-protein kinase erbB-3	ERBB3	P21860	0.0594457	0.0670324	0.375176	0.767668	1.06125	0.930589	1.21025	0.124797	0.0939279	0.183965	0.750271	1.13292	0.942422	1.36192	-0.0306417	0.029291	0.295507	0.665065	0.969823	0.915714	1.02713	NA	NA	NA	NA	-0.41	0.2	0.0404	0.316	FALSE	FALSE	positive	positive	negative	NA	negative	NA	FALSE	FALSE	FALSE
3389-7	Plasma serine protease inhibitor	SERPINA5	P05154	0.0607575	0.069052	0.378924	0.767668	1.06264	0.928129	1.21665	0.348112	0.123556	0.00484087	0.149585	1.41639	1.11176	1.8045	-0.00450088	0.0269369	0.8673	0.963126	0.995509	0.944314	1.04948	NA	NA	NA	NA	NA	NA	NA	NA	FALSE	FALSE	positive	positive	negative	NA	NA	NA	FALSE	FALSE	FALSE
4429-51	Carbohydrate sulfotransferase 6	CHST6	Q9GZX3	-0.0599476	0.0681389	0.378975	0.767668	0.941814	0.82407	1.07638	0.0112821	0.0748571	0.8802	0.972677	1.01135	0.873333	1.17117	-0.0459056	0.0293242	0.117477	0.414895	0.955132	0.901784	1.01164	NA	NA	NA	NA	-0.12	0.2	0.536	0.811	FALSE	FALSE	negative	positive	negative	NA	negative	TRUE	FALSE	FALSE	FALSE
4472-5	Tropomyosin beta chain	TPM2	P07951	0.0587274	0.0663747	0.376272	0.767668	1.06049	0.93112	1.20783	0.0813948	0.0892719	0.361893	0.819068	1.0848	0.910667	1.29223	0.00911941	0.0271068	0.73655	0.921024	1.00916	0.956945	1.06423	NA	NA	NA	NA	NA	NA	NA	NA	FALSE	FALSE	positive	positive	positive	NA	NA	TRUE	FALSE	FALSE	FALSE
5087-5	Interleukin-22 receptor subunit alpha-2	IL22RA2	Q969J5	0.0536616	0.0607469	0.37704	0.767668	1.05513	0.936691	1.18854	-0.0464447	0.0856315	0.587558	0.900975	0.954617	0.80712	1.12907	0.0083561	0.0271625	0.758361	0.927634	1.00839	0.956111	1.06353	NA	NA	NA	NA	-0.04	0.17	0.801	0.925	FALSE	FALSE	positive	negative	positive	NA	negative	TRUE	FALSE	FALSE	FALSE
5226-36	Casein kinase II 2-alpha':2-beta heterotetramer	CSNK2A2 CSNK2B	P19784 P67870	-0.0559275	0.0634467	0.378054	0.767668	0.945608	0.835034	1.07082	0.0994503	0.0802319	0.215147	0.775608	1.10456	0.943835	1.29266	-0.0206687	0.0286535	0.470705	0.803502	0.979543	0.926049	1.03613	NA	NA	NA	NA	NA	NA	NA	NA	FALSE	FALSE	negative	positive	negative	NA	NA	TRUE	FALSE	FALSE	FALSE
5751-14	LETM1 domain-containing protein 1	LETMD1	Q6P1Q0	-0.0611662	0.0690466	0.375688	0.767668	0.940667	0.821603	1.07698	-0.084777	0.0903734	0.348206	0.817583	0.918717	0.769581	1.09675	-0.011704	0.0265937	0.659862	0.892617	0.988364	0.938168	1.04125	NA	NA	NA	NA	-0.42	0.24	0.0772	0.405	FALSE	FALSE	negative	negative	negative	NA	negative	TRUE	FALSE	FALSE	FALSE
5755-29	Gastric inhibitory polypeptide	GIP	P09681	-0.0601795	0.0681571	0.377262	0.767668	0.941596	0.82385	1.07617	0.0288108	0.0746884	0.699684	0.935447	1.02923	0.889071	1.19148	-0.0400092	0.028152	0.155263	0.48053	0.960781	0.909204	1.01528	NA	NA	NA	NA	NA	NA	NA	NA	FALSE	FALSE	negative	positive	negative	NA	NA	TRUE	FALSE	FALSE	FALSE
6226-69	Calcium uptake protein 2, mitochondrial	EFHA1	Q8IYU8	-0.0544385	0.0616731	0.377401	0.767668	0.947017	0.83919	1.0687	-0.111218	0.0831419	0.180997	0.748648	0.894743	0.760198	1.0531	-0.0339589	0.0292568	0.245755	0.611611	0.966611	0.912743	1.02366	NA	NA	NA	NA	0.15	0.06	0.00821	0.164	FALSE	FALSE	negative	negative	negative	NA	positive	TRUE	FALSE	FALSE	FALSE
6609-22	2',3'-cyclic-nucleotide 3'-phosphodiesterase	CNP	P09543	-0.0546341	0.0619117	0.377532	0.767668	0.946832	0.838634	1.06899	-0.0825147	0.0833976	0.322461	0.802566	0.920798	0.781943	1.08431	0.000218723	0.0302612	0.994233	0.99927	1.00022	0.94262	1.06134	NA	NA	NA	NA	0.15	0.09	0.0957	0.438	FALSE	FALSE	negative	negative	positive	NA	positive	NA	FALSE	FALSE	FALSE
7696-3	Next to BRCA1 gene 1 protein	NBR1	Q14596	-0.0559334	0.0631311	0.375624	0.767668	0.945602	0.835546	1.07016	-0.130097	0.0950898	0.171264	0.743756	0.87801	0.728714	1.05789	-0.0121894	0.0279793	0.663086	0.893198	0.987885	0.935169	1.04357	NA	NA	NA	NA	0.01	0.14	0.917	0.97	FALSE	FALSE	negative	negative	negative	NA	positive	TRUE	FALSE	FALSE	FALSE
7881-244	Mono [ADP-ribose] polymerase PARP16	PARP16	Q8N5Y8	0.0499722	0.056728	0.378367	0.767668	1.05124	0.940621	1.17487	0.0870879	0.073166	0.233937	0.7886	1.09099	0.945239	1.25922	0.017509	0.0274468	0.523523	0.829038	1.01766	0.964365	1.07391	NA	NA	NA	NA	-0.06	0.16	0.719	0.896	FALSE	FALSE	positive	positive	positive	NA	negative	TRUE	FALSE	FALSE	FALSE
8935-22	Multidrug resistance-associated protein 6	ABCC6	O95255	-0.0612301	0.0692705	0.376735	0.767668	0.940607	0.82119	1.07739	-0.0496471	0.0826648	0.548118	0.887272	0.951565	0.809232	1.11893	-0.0392773	0.0300043	0.190515	0.534241	0.961484	0.906572	1.01972	NA	NA	NA	NA	-0.41	0.36	0.253	0.607	FALSE	FALSE	negative	negative	negative	NA	negative	TRUE	FALSE	FALSE	FALSE
9234-8	Twisted gastrulation protein homolog 1	TWSG1	Q9GZX9	-0.0649233	0.0733971	0.3764	0.767668	0.937139	0.811572	1.08213	0.0632581	0.0899389	0.48184	0.861701	1.0653	0.893131	1.27066	-0.0310725	0.0289743	0.283533	0.65284	0.969405	0.915888	1.02605	NA	NA	NA	NA	0.04	0.21	0.827	0.937	FALSE	FALSE	negative	positive	negative	NA	positive	TRUE	FALSE	FALSE	FALSE
9276-7	Carboxypeptidase A2	CPA2	P48052	0.0487192	0.0551857	0.377332	0.767668	1.04993	0.942288	1.16986	0.0730385	0.0725254	0.313899	0.801593	1.07577	0.933223	1.2401	0.0184966	0.0261164	0.478798	0.805857	1.01867	0.967838	1.07217	NA	NA	NA	NA	0.07	0.18	0.684	0.882	FALSE	FALSE	positive	positive	positive	NA	positive	TRUE	FALSE	FALSE	FALSE
9840-2	Cell division control protein 42 homolog	CDC42	P60953	-0.0544359	0.0616463	0.377217	0.767668	0.947019	0.839237	1.06864	-0.11169	0.0817427	0.171826	0.743756	0.894322	0.761926	1.04972	0.0257671	0.0279913	0.357291	0.720712	1.0261	0.971324	1.08397	NA	NA	NA	NA	NA	NA	NA	NA	FALSE	FALSE	negative	negative	positive	NA	NA	NA	FALSE	FALSE	FALSE
9884-8	Peptidyl-prolyl cis-trans isomerase-like 1	PPIL1	Q9Y3C6	-0.0549561	0.0624156	0.378596	0.767668	0.946527	0.837536	1.0697	-0.0160268	0.0800924	0.8414	0.963653	0.984101	0.841131	1.15137	0.0381873	0.027151	0.159581	0.486153	1.03893	0.985085	1.09571	NA	NA	NA	NA	0.06	0.12	0.654	0.869	FALSE	FALSE	negative	negative	positive	NA	positive	NA	FALSE	FALSE	FALSE
9923-6	Son of sevenless homolog 1	SOS1	Q07889	-0.067648	0.0765561	0.376891	0.767668	0.934589	0.804368	1.08589	0.11246	0.0662481	0.0895897	0.626943	1.11903	0.982765	1.27418	-0.0495783	0.0283113	0.0799144	0.329705	0.951631	0.900264	1.00593	NA	NA	NA	NA	NA	NA	NA	NA	FALSE	FALSE	negative	positive	negative	NA	NA	TRUE	FALSE	FALSE	FALSE
10817-26	TOMM20-like protein 1	TOMM20L	Q6UXN7	0.0568602	0.0650106	0.381776	0.769243	1.05851	0.931871	1.20235	-0.004798	0.0812005	0.952882	0.990098	0.995213	0.848784	1.16691	0.000115005	0.0270247	0.996605	0.999514	1.00012	0.94852	1.05452	NA	NA	NA	NA	NA	NA	NA	NA	FALSE	FALSE	positive	negative	positive	NA	NA	TRUE	FALSE	FALSE	FALSE
11118-107	Ras-related protein Rab-17	RAB17	Q9H0T7	0.0576881	0.0658334	0.380881	0.769243	1.05938	0.93114	1.20529	0.021509	0.0861256	0.802788	0.959581	1.02174	0.863038	1.20963	0.000147737	0.0269703	0.995629	0.99927	1.00015	0.948652	1.05444	NA	NA	NA	NA	NA	NA	NA	NA	FALSE	FALSE	positive	positive	positive	NA	NA	TRUE	FALSE	FALSE	FALSE
11396-39	Dynein intermediate chain 1, axonemal	DNAI1	Q9UI46	0.0534117	0.0609591	0.380928	0.769243	1.05486	0.936067	1.18874	0.124927	0.0731125	0.0875083	0.622898	1.13307	0.981794	1.30764	0.0272289	0.0255338	0.286249	0.654346	1.0276	0.977442	1.08034	NA	NA	NA	NA	0.4	0.32	0.213	0.567	FALSE	FALSE	positive	positive	positive	NA	positive	TRUE	FALSE	FALSE	FALSE
13068-139	Copper chaperone for superoxide dismutase	CCS	O14618	0.053823	0.0615766	0.382073	0.769243	1.0553	0.93532	1.19067	-0.0655085	0.0830503	0.43024	0.837988	0.936591	0.795896	1.10216	0.0294275	0.0262011	0.261378	0.628565	1.02986	0.978313	1.08413	NA	NA	NA	NA	NA	NA	NA	NA	FALSE	FALSE	positive	negative	positive	NA	NA	TRUE	FALSE	FALSE	FALSE
13966-30	Myomesin-3	MYOM3	Q5VTT5	0.0554841	0.0631943	0.379948	0.769243	1.05705	0.933909	1.19643	-0.0416801	0.0859816	0.627849	0.913482	0.959177	0.810419	1.13524	0.0172134	0.0268368	0.521257	0.828095	1.01736	0.965233	1.07231	NA	NA	NA	NA	0	0.19	0.985	0.995	FALSE	FALSE	positive	negative	positive	NA	NA	TRUE	FALSE	FALSE	FALSE
15295-81	Insulin-like growth factor II	IGF2	P01344	-0.0539848	0.0617766	0.382188	0.769243	0.947446	0.839401	1.0694	-0.111018	0.0739185	0.133124	0.701417	0.894923	0.774221	1.03444	0.00860093	0.0274562	0.754083	0.926299	1.00864	0.955795	1.0644	NA	NA	NA	NA	NA	NA	NA	NA	FALSE	FALSE	negative	negative	positive	NA	NA	NA	FALSE	FALSE	FALSE
15315-64	Copper homeostasis protein cutC homolog	CUTC	Q9NTM9	0.0504519	0.0574913	0.380184	0.769243	1.05175	0.939666	1.1772	0.0717269	0.0699639	0.30527	0.799596	1.07436	0.93669	1.23227	-0.0165928	0.0266358	0.533316	0.834295	0.983544	0.933515	1.03625	NA	NA	NA	NA	NA	NA	NA	NA	FALSE	FALSE	positive	positive	negative	NA	NA	NA	FALSE	FALSE	FALSE
18236-3	Galectin-related protein	HSPC159	Q3ZCW2	-0.052742	0.0603471	0.382131	0.769243	0.948625	0.842803	1.06773	-0.099027	0.0800484	0.216054	0.775608	0.905718	0.774203	1.05957	-0.0209773	0.0309175	0.49746	0.816824	0.979241	0.921664	1.04042	NA	NA	NA	NA	-0.02	0.09	0.843	0.941	FALSE	FALSE	negative	negative	negative	NA	negative	TRUE	FALSE	FALSE	FALSE
19257-11	Clathrin light chain A	CLTA	P09496	-0.0566436	0.0646529	0.380966	0.769243	0.944931	0.832466	1.07259	0.0125347	0.0826424	0.879444	0.972677	1.01261	0.861186	1.19067	-0.0327532	0.0297617	0.271107	0.639989	0.967777	0.91294	1.02591	NA	NA	NA	NA	NA	NA	NA	NA	FALSE	FALSE	negative	positive	negative	NA	NA	TRUE	FALSE	FALSE	FALSE
2616-23	Receptor tyrosine-protein kinase erbB-2	ERBB2	P04626	-0.0576548	0.0657441	0.380509	0.769243	0.943976	0.829848	1.0738	-0.0302662	0.0877005	0.730013	0.943915	0.970187	0.816965	1.15215	-0.0290591	0.0288849	0.3144	0.684389	0.971359	0.917895	1.02794	NA	NA	NA	NA	NA	NA	NA	NA	FALSE	FALSE	negative	negative	negative	NA	NA	TRUE	FALSE	FALSE	FALSE
3487-32	C-X-C motif chemokine 13	CXCL13	O43927	0.0501343	0.0572416	0.381118	0.769243	1.05141	0.939827	1.17625	0.00997788	0.0800558	0.900811	0.977922	1.01003	0.863353	1.18162	0.00104532	0.0294982	0.971732	0.994992	1.00105	0.944811	1.06063	NA	NA	NA	NA	0.13	0.15	0.387	0.714	FALSE	FALSE	positive	positive	positive	NA	positive	TRUE	FALSE	FALSE	FALSE
3855-56	Peroxiredoxin-1	PRDX1	Q06830	-0.0565065	0.0645658	0.381477	0.769243	0.94506	0.832722	1.07255	-0.000709673	0.0835042	0.993219	0.998661	0.999291	0.848421	1.17699	0.0394555	0.030419	0.194609	0.540334	1.04024	0.980037	1.10415	NA	NA	NA	NA	NA	NA	NA	NA	FALSE	FALSE	negative	negative	positive	NA	NA	NA	FALSE	FALSE	FALSE
4153-11	Alpha-1-antichymotrypsin complex	SERPINA3	P01011	-0.0555487	0.063576	0.382261	0.769243	0.945966	0.835139	1.0715	-0.0784447	0.0876977	0.37106	0.81954	0.924553	0.778542	1.09795	-0.0803786	0.029081	0.00571054	0.0583417	0.922767	0.871642	0.97689	NA	NA	NA	NA	0.37	0.15	0.0148	0.214	FALSE	FALSE	negative	negative	negative	NA	positive	TRUE	FALSE	FALSE	FALSE
4436-1	Ectonucleoside triphosphate diphosphohydrolase 3	ENTPD3	O75355	0.0566514	0.0647456	0.381582	0.769243	1.05829	0.932161	1.20148	0.0967651	0.0828562	0.24286	0.7886	1.1016	0.936475	1.29585	0.00106621	0.0263141	0.96768	0.993752	1.00107	0.950746	1.05405	NA	NA	NA	NA	NA	NA	NA	NA	FALSE	FALSE	positive	positive	positive	NA	NA	TRUE	FALSE	FALSE	FALSE
8053-16	DnaJ homolog subfamily B member 14	DNAJB14	Q8TBM8	-0.0634575	0.0725095	0.381486	0.769243	0.938514	0.814178	1.08184	-0.0956726	0.105551	0.364718	0.81954	0.908761	0.73893	1.11763	0.00946496	0.0260704	0.716564	0.915472	1.00951	0.959223	1.06243	NA	NA	NA	NA	0.18	0.16	0.261	0.615	FALSE	FALSE	negative	negative	positive	NA	positive	NA	FALSE	FALSE	FALSE
8303-102	UPF0160 protein MYG1, mitochondrial	C12orf10	Q9HB07	-0.0550016	0.0628358	0.381398	0.769243	0.946484	0.836809	1.07053	0.038682	0.0794284	0.626255	0.912874	1.03944	0.889587	1.21454	-0.0101602	0.0259339	0.695226	0.908832	0.989891	0.940833	1.04151	NA	NA	NA	NA	0.13	0.09	0.148	0.507	FALSE	FALSE	negative	positive	negative	NA	positive	TRUE	FALSE	FALSE	FALSE
8756-41	Potassium voltage-gated channel subfamily E regulatory beta subunit 5	KCNE5	Q9UJ90	-0.0596076	0.0679443	0.380323	0.769243	0.942134	0.824665	1.07634	0.137111	0.0656257	0.0366821	0.448617	1.14696	1.00852	1.30439	-0.0324882	0.0278892	0.24406	0.611074	0.968034	0.91654	1.02242	NA	NA	NA	NA	NA	NA	NA	NA	FALSE	FALSE	negative	positive	negative	NA	NA	TRUE	FALSE	FALSE	FALSE
18824-7	Eukaryotic initiation factor 4A-II	EIF4A2	Q14240	-0.0558851	0.0640015	0.382563	0.769256	0.945648	0.834162	1.07203	-0.05835	0.0820485	0.476982	0.861259	0.94332	0.803189	1.1079	-0.0112642	0.0306273	0.713035	0.913758	0.988799	0.931189	1.04997	NA	NA	NA	NA	NA	NA	NA	NA	FALSE	FALSE	negative	negative	negative	NA	NA	TRUE	FALSE	FALSE	FALSE
9081-39	Zinc transporter 3	SLC30A3	Q99726	0.052501	0.0601149	0.382476	0.769256	1.0539	0.936764	1.18569	0.0557062	0.0769883	0.469331	0.859085	1.05729	0.909199	1.22949	0.0296696	0.026545	0.26369	0.631392	1.03011	0.977891	1.08513	NA	NA	NA	NA	NA	NA	NA	NA	FALSE	FALSE	positive	positive	positive	NA	NA	TRUE	FALSE	FALSE	FALSE
18175-65	Synaptic vesicle membrane protein VAT-1 homolog	VAT1	Q99536	-0.058069	0.0665532	0.382925	0.769687	0.943585	0.82819	1.07506	-0.00990639	0.0882599	0.910632	0.981167	0.990143	0.832855	1.17713	0.081827	0.0293752	0.0053431	0.0553518	1.08527	1.02455	1.14959	NA	NA	NA	NA	0.17	0.11	0.151	0.507	FALSE	FALSE	negative	negative	positive	NA	positive	NA	FALSE	FALSE	FALSE
3387-1	Serine/threonine-protein kinase PAK 3	PAK3	O75914	0.0561636	0.0644193	0.383293	0.770132	1.05777	0.932302	1.20012	0.0227549	0.0819737	0.781329	0.953565	1.02302	0.871174	1.20132	0.0368992	0.0272577	0.175828	0.510983	1.03759	0.983611	1.09453	NA	NA	NA	NA	NA	NA	NA	NA	FALSE	FALSE	positive	positive	positive	NA	NA	TRUE	FALSE	FALSE	FALSE
11143-32	Noelin-3	OLFM3	Q96PB7	-0.0637875	0.0732326	0.38374	0.770435	0.938204	0.812757	1.08301	0.0511473	0.0729583	0.483273	0.861701	1.05248	0.912241	1.21427	0.002994	0.0261723	0.908924	0.978138	1.003	0.952845	1.05579	NA	NA	NA	NA	NA	NA	NA	NA	FALSE	FALSE	negative	positive	positive	NA	NA	NA	FALSE	FALSE	FALSE
4143-74	Lymphotactin	XCL1	P47992	-0.0590271	0.0677673	0.38374	0.770435	0.942681	0.82543	1.07659	-0.0845388	0.0926104	0.361325	0.818937	0.918936	0.766397	1.10184	-0.0390885	0.027672	0.157784	0.4838	0.961666	0.910898	1.01526	NA	NA	NA	NA	0.26	0.26	0.301	0.652	FALSE	FALSE	negative	negative	negative	NA	positive	TRUE	FALSE	FALSE	FALSE
6280-11	Protocadherin-8	PCDH8	O95206	0.0536322	0.0617778	0.385314	0.773298	1.0551	0.934772	1.19091	0.0245102	0.0790539	0.756528	0.947926	1.02481	0.877713	1.19657	0.109305	0.0268098	4.56123e-05	0.00124213	1.1155	1.0584	1.17569	NA	NA	NA	NA	0.13	0.12	0.276	0.631	FALSE	FALSE	positive	positive	positive	NA	positive	TRUE	FALSE	FALSE	FALSE
14067-6	Plakophilin-2	PKP2	Q99959	-0.0554223	0.0639409	0.386067	0.773914	0.946086	0.834647	1.0724	-0.11342	0.0854001	0.184145	0.750271	0.892776	0.755176	1.05545	-0.00807604	0.0269149	0.764133	0.930161	0.991956	0.940985	1.04569	NA	NA	NA	NA	-0.01	0.06	0.929	0.977	FALSE	FALSE	negative	negative	negative	NA	negative	TRUE	FALSE	FALSE	FALSE
3182-38	Ectonucleoside triphosphate diphosphohydrolase 1	ENTPD1	P49961	0.0535322	0.0617337	0.385861	0.773914	1.05499	0.93476	1.19069	0.00290295	0.0835665	0.972289	0.99411	1.00291	0.851388	1.18139	0.00557528	0.026059	0.830588	0.951658	1.00559	0.95552	1.05829	NA	NA	NA	NA	0.24	0.27	0.373	0.703	FALSE	FALSE	positive	positive	positive	NA	positive	TRUE	FALSE	FALSE	FALSE
4230-1	Eukaryotic translation initiation factor 4 gamma 2	EIF4G2	P78344	-0.0525002	0.0605566	0.385964	0.773914	0.948854	0.84266	1.06843	-0.101935	0.0807929	0.207062	0.768861	0.903088	0.770829	1.05804	-0.0228267	0.0311768	0.464066	0.799605	0.977432	0.919494	1.03902	NA	NA	NA	NA	0.04	0.06	0.493	0.786	FALSE	FALSE	negative	negative	negative	NA	positive	TRUE	FALSE	FALSE	FALSE
13644-30	Hepatocyte growth factor-regulated tyrosine kinase substrate	HGS	O14964	-0.0531285	0.0613804	0.386731	0.773936	0.948258	0.840773	1.06948	-0.0695737	0.082158	0.397091	0.826503	0.932791	0.794054	1.09577	0.0246278	0.0282442	0.383229	0.738131	1.02493	0.969738	1.08327	NA	NA	NA	NA	0.06	0.07	0.369	0.7	FALSE	FALSE	negative	negative	positive	NA	positive	NA	FALSE	FALSE	FALSE
17509-6	4-hydroxyphenylpyruvate dioxygenase	HPD	P32754	-0.0569477	0.0657945	0.386743	0.773936	0.944644	0.830353	1.07467	0.143794	0.0741772	0.0525603	0.527703	1.15465	0.998408	1.33533	-0.0486655	0.0284553	0.0872213	0.347692	0.9525	0.900832	1.00713	NA	NA	NA	NA	NA	NA	NA	NA	FALSE	FALSE	negative	positive	negative	NA	NA	TRUE	FALSE	FALSE	FALSE
2732-58	Homeobox protein NANOG	NANOG	Q9H9S0	-0.057665	0.0665884	0.386495	0.773936	0.943966	0.828467	1.07557	-0.0794025	0.0856357	0.353816	0.818631	0.923668	0.780947	1.09247	-0.042519	0.0282165	0.131841	0.439914	0.958372	0.90681	1.01287	NA	NA	NA	NA	-0.21	0.21	0.318	0.664	FALSE	FALSE	negative	negative	negative	NA	negative	TRUE	FALSE	FALSE	FALSE
2870-29	Ras-related C3 botulinum toxin substrate 1	RAC1	P63000	-0.0532017	0.0614765	0.38682	0.773936	0.948189	0.840553	1.06961	-0.109468	0.0820849	0.182338	0.748648	0.896311	0.763109	1.05276	0.0288208	0.0312956	0.357092	0.720712	1.02924	0.968005	1.09435	NA	NA	NA	NA	0.09	0.07	0.207	0.564	FALSE	FALSE	negative	negative	positive	NA	positive	NA	FALSE	FALSE	FALSE
9014-18	Transmembrane protein 25	TMEM25	Q86YD3	-0.0579778	0.0669682	0.386627	0.773936	0.943671	0.827592	1.07603	-0.0774153	0.0889833	0.384301	0.823422	0.925505	0.777383	1.10185	0.0093271	0.0253296	0.712702	0.913758	1.00937	0.960484	1.06075	NA	NA	NA	NA	NA	NA	NA	NA	FALSE	FALSE	negative	negative	positive	NA	NA	NA	FALSE	FALSE	FALSE
10977-55	Unique cartilage matrix-associated protein	UCMA	Q8WVF2	-0.0566083	0.0655396	0.387738	0.775064	0.944964	0.83105	1.07449	-0.24654	0.115311	0.0325133	0.426296	0.7815	0.623411	0.979679	-0.0732061	0.0287765	0.0109607	0.094254	0.929409	0.878441	0.983335	NA	NA	NA	NA	-0.27	0.14	0.0551	0.356	FALSE	FALSE	negative	negative	negative	NA	negative	TRUE	FALSE	FALSE	FALSE
12473-48	BTB/POZ domain-containing protein KCTD5	KCTD5	Q9NXV2	0.0520743	0.0602731	0.387603	0.775064	1.05345	0.936074	1.18555	0.0786454	0.0726198	0.27882	0.795723	1.08182	0.938296	1.2473	0.0366706	0.0241863	0.129475	0.436208	1.03735	0.989324	1.08771	NA	NA	NA	NA	NA	NA	NA	NA	FALSE	FALSE	positive	positive	positive	NA	NA	TRUE	FALSE	FALSE	FALSE
12746-4	Cytohesin-4	CYTH4	Q9UIA0	-0.0558727	0.0647292	0.388041	0.775064	0.945659	0.832983	1.07358	-0.16331	0.118635	0.168644	0.7427	0.849328	0.673117	1.07167	-0.0291753	0.028968	0.313859	0.684389	0.971246	0.917639	1.02799	NA	NA	NA	NA	0.06	0.12	0.596	0.84	FALSE	FALSE	negative	negative	negative	NA	positive	TRUE	FALSE	FALSE	FALSE
12818-159	Urea transporter 2	SLC14A2	Q15849	-0.0565135	0.0654673	0.388009	0.775064	0.945054	0.831246	1.07444	0.0608216	0.0782652	0.437087	0.841606	1.06271	0.911578	1.2389	-0.00118425	0.0264206	0.964248	0.992573	0.998816	0.948411	1.0519	NA	NA	NA	NA	NA	NA	NA	NA	FALSE	FALSE	negative	positive	negative	NA	NA	TRUE	FALSE	FALSE	FALSE
16899-59	Oxysterol-binding protein-related protein 9	OSBPL9	Q96SU4	0.0491789	0.0570025	0.388275	0.775064	1.05041	0.93937	1.17457	-0.0500901	0.0993753	0.614226	0.910912	0.951144	0.78281	1.15568	-0.0680092	0.0313296	0.0299488	0.183432	0.934252	0.87861	0.993417	NA	NA	NA	NA	-0.22	0.19	0.242	0.598	FALSE	FALSE	positive	negative	negative	NA	negative	NA	FALSE	FALSE	FALSE
7202-107	Semaphorin-6C	SEMA6C	Q9H3T2	0.0472936	0.0548345	0.388424	0.775064	1.04843	0.941593	1.16739	0.0511198	0.0788088	0.516561	0.875544	1.05245	0.901815	1.22824	0.0565121	0.0242817	0.0199462	0.140674	1.05814	1.00896	1.10972	NA	NA	NA	NA	0.06	0.22	0.776	0.915	FALSE	FALSE	positive	positive	positive	NA	positive	TRUE	FALSE	FALSE	FALSE
9263-57	Sialate O-acetylesterase	SIAE	Q9HAT2	0.0501016	0.0580788	0.388331	0.775064	1.05138	0.938256	1.17814	0.0747509	0.0760684	0.325765	0.803555	1.07762	0.928353	1.25088	0.00219683	0.0264217	0.933736	0.983768	1.0022	0.951621	1.05547	NA	NA	NA	NA	0.34	0.1	0.000831	0.0509	FALSE	FALSE	positive	positive	positive	NA	positive	TRUE	FALSE	FALSE	FALSE
12689-56	Actin-related protein 2/3 complex subunit 1B	ARPC1B	O15143	-0.0520693	0.060477	0.389251	0.775823	0.949263	0.843155	1.06872	0.00627863	0.0814821	0.93858	0.989718	1.0063	0.857764	1.18055	-0.0273988	0.0302581	0.365199	0.726404	0.972973	0.916949	1.03242	NA	NA	NA	NA	NA	NA	NA	NA	FALSE	FALSE	negative	positive	negative	NA	NA	TRUE	FALSE	FALSE	FALSE
2620-4	Interleukin-6 receptor subunit beta	IL6ST	P40189	0.0525042	0.060947	0.388978	0.775823	1.05391	0.93524	1.18763	-0.0459377	0.0844059	0.586272	0.900407	0.955101	0.809472	1.12693	0.0120295	0.0278981	0.666327	0.894248	1.0121	0.958247	1.06898	NA	NA	NA	NA	0.23	0.42	0.586	0.836	FALSE	FALSE	positive	negative	positive	NA	positive	TRUE	FALSE	FALSE	FALSE
3593-72	Caspase-3	CASP3	P42574	-0.0525386	0.0610082	0.389143	0.775823	0.948818	0.841883	1.06934	-0.0877263	0.0795768	0.270283	0.790378	0.916012	0.783725	1.07063	-0.0259599	0.0311207	0.404185	0.75461	0.974374	0.916718	1.03566	NA	NA	NA	NA	NA	NA	NA	NA	FALSE	FALSE	negative	negative	negative	NA	NA	TRUE	FALSE	FALSE	FALSE
6550-4	Intercellular adhesion molecule 4	ICAM4	Q14773	-0.0531383	0.0617497	0.38949	0.776003	0.948249	0.840156	1.07025	-0.100279	0.0826121	0.224803	0.785516	0.904585	0.769358	1.06358	-0.0172709	0.0282291	0.540663	0.836608	0.982877	0.929974	1.03879	NA	NA	NA	NA	-0.02	0.13	0.881	0.958	FALSE	FALSE	negative	negative	negative	NA	negative	TRUE	FALSE	FALSE	FALSE
11116-16	Uncharacterized protein C11orf87	C11orf87	Q6NUJ2	0.0530213	0.0617111	0.390238	0.777012	1.05445	0.934324	1.19003	-0.000594049	0.0870972	0.994558	0.999081	0.999406	0.842565	1.18544	-0.017209	0.0268576	0.521685	0.828244	0.982938	0.932535	1.03607	NA	NA	NA	NA	-0.29	0.27	0.287	0.641	FALSE	FALSE	positive	negative	negative	NA	negative	NA	FALSE	FALSE	FALSE
11342-59	Plexin domain-containing protein 2	PLXDC2	Q6UX71	-0.0533157	0.0621784	0.391188	0.777012	0.948081	0.839301	1.07096	-0.100805	0.0833832	0.226688	0.786236	0.90411	0.767792	1.06463	-0.0686259	0.0293927	0.0195544	0.13822	0.933676	0.881408	0.989043	NA	NA	NA	NA	0.2	0.07	0.00926	0.17	FALSE	FALSE	negative	negative	negative	NA	positive	TRUE	FALSE	FALSE	FALSE
14115-34	Adrenomedullin	ADM	P35318	0.0462338	0.0538413	0.390504	0.777012	1.04732	0.942428	1.16388	-0.0591353	0.0885126	0.504069	0.869835	0.942579	0.792455	1.12114	-0.0124114	0.0266666	0.641624	0.884197	0.987665	0.93737	1.04066	NA	NA	NA	NA	NA	NA	NA	NA	FALSE	FALSE	positive	negative	negative	NA	NA	NA	FALSE	FALSE	FALSE
15365-41	Brain-specific angiogenesis inhibitor 3	BAI3	O60242	0.0494428	0.0576499	0.391092	0.777012	1.05069	0.938426	1.17637	-0.046027	0.0981584	0.639137	0.919233	0.955016	0.787874	1.15762	0.00423351	0.0259537	0.870426	0.964212	1.00424	0.954436	1.05665	NA	NA	NA	NA	NA	NA	NA	NA	FALSE	FALSE	positive	negative	positive	NA	NA	TRUE	FALSE	FALSE	FALSE
18829-4	Eukaryotic initiation factor 4A-I	EIF4A1	P60842	-0.05355	0.0624339	0.391054	0.777012	0.947859	0.838685	1.07124	-0.0397368	0.0824844	0.629985	0.913931	0.961042	0.81758	1.12968	-0.00694915	0.0307093	0.820977	0.951343	0.993075	0.935066	1.05468	NA	NA	NA	NA	NA	NA	NA	NA	FALSE	FALSE	negative	negative	negative	NA	NA	TRUE	FALSE	FALSE	FALSE
19209-6	NF-kappa-B inhibitor alpha	NFKBIA	P25963	-0.0584037	0.0680273	0.390598	0.777012	0.943269	0.825524	1.07781	-0.0107187	0.0900382	0.905238	0.9797	0.989338	0.829283	1.18029	-0.0150596	0.026469	0.569389	0.846558	0.985053	0.935253	1.0375	NA	NA	NA	NA	-0.19	0.16	0.23	0.586	FALSE	FALSE	negative	negative	negative	NA	negative	TRUE	FALSE	FALSE	FALSE
8925-25	Ribonucleoside-diphosphate reductase subunit M2 B	RRM2B	Q7LG56	0.051818	0.0603491	0.390541	0.777012	1.05318	0.935694	1.18543	-0.0137414	0.0792761	0.862387	0.966877	0.986353	0.844405	1.15216	0.0274613	0.0263818	0.297913	0.667341	1.02784	0.976046	1.08239	NA	NA	NA	NA	0.18	0.09	0.0494	0.346	FALSE	FALSE	positive	negative	positive	NA	positive	TRUE	FALSE	FALSE	FALSE
8991-115	Fc receptor-like protein 4	FCRL4	Q96PJ5	-0.0540121	0.0629733	0.391059	0.777012	0.947421	0.837411	1.07188	-0.00408316	0.0844683	0.961446	0.991756	0.995925	0.843968	1.17524	-0.0190482	0.027829	0.493677	0.815662	0.981132	0.929051	1.03613	NA	NA	NA	NA	NA	NA	NA	NA	FALSE	FALSE	negative	negative	negative	NA	NA	TRUE	FALSE	FALSE	FALSE
17204-17	Phenylethanolamine N-methyltransferase	PNMT	P11086	-0.0594273	0.0693568	0.391536	0.777318	0.942304	0.822533	1.07952	0.022255	0.0791372	0.778541	0.953433	1.0225	0.875593	1.19407	-0.00484607	0.0265475	0.855156	0.961167	0.995166	0.944709	1.04832	NA	NA	NA	NA	0.11	0.14	0.406	0.727	FALSE	FALSE	negative	positive	negative	NA	positive	TRUE	FALSE	FALSE	FALSE
3391-10	Phosphatidylinositol 4,5-bisphosphate 3-kinase catalytic subunit gamma isoform	PIK3CG	P48736	0.0566105	0.0660839	0.391641	0.777318	1.05824	0.929681	1.20458	-0.0193122	0.0851808	0.820642	0.96319	0.980873	0.830052	1.1591	0.0107465	0.0268926	0.689446	0.907505	1.0108	0.958906	1.06551	NA	NA	NA	NA	NA	NA	NA	NA	FALSE	FALSE	positive	negative	positive	NA	NA	TRUE	FALSE	FALSE	FALSE
2966-65	Stem cell growth factor-beta	CLEC11A	Q9Y240	0.0532552	0.062197	0.391868	0.777473	1.0547	0.933653	1.19144	-0.0514705	0.0832828	0.536562	0.885246	0.949832	0.806779	1.11825	0.00266909	0.0277804	0.923458	0.980724	1.00267	0.949538	1.05878	NA	NA	NA	NA	0.07	0.18	0.692	0.886	FALSE	FALSE	positive	negative	positive	NA	positive	TRUE	FALSE	FALSE	FALSE
13447-42	Shadow of prion protein	SPRN	Q5BIV9	-0.0592454	0.0692622	0.392342	0.778118	0.942476	0.822835	1.07951	-0.0294273	0.0892519	0.741619	0.9465	0.971001	0.815168	1.15663	-0.0789459	0.0301033	0.00872879	0.0802434	0.92409	0.871145	0.980253	NA	NA	NA	NA	NA	NA	NA	NA	FALSE	FALSE	negative	negative	negative	NA	NA	TRUE	FALSE	FALSE	FALSE
19523-215	Protein DJ-1	PARK7	Q99497	-0.0534564	0.0625236	0.392562	0.778259	0.947947	0.838616	1.07153	-0.131556	0.0846578	0.120192	0.678402	0.876731	0.742684	1.03497	0.0211301	0.0310812	0.496608	0.816824	1.02135	0.960993	1.08551	NA	NA	NA	NA	0.13	0.07	0.095	0.438	FALSE	FALSE	negative	negative	positive	NA	positive	NA	FALSE	FALSE	FALSE
12771-19	Zinc finger protein 180	ZNF180	Q9UJW8	0.04634	0.0543642	0.393992	0.778571	1.04743	0.941563	1.1652	-0.00285604	0.0853209	0.973296	0.994435	0.997148	0.843593	1.17865	0.00419925	0.0277078	0.879538	0.967362	1.00421	0.951128	1.06025	NA	NA	NA	NA	-0.16	0.23	0.472	0.774	FALSE	FALSE	positive	negative	positive	NA	negative	TRUE	FALSE	FALSE	FALSE
13422-66	Ecto-NOX disulfide-thiol exchanger 2	ENOX2	Q16206	0.0490391	0.057514	0.393855	0.778571	1.05026	0.938297	1.17559	0.0709527	0.0719923	0.324349	0.803436	1.07353	0.932252	1.23622	0.0403337	0.02425	0.0962629	0.369754	1.04116	0.99283	1.09184	NA	NA	NA	NA	-0.15	0.25	0.548	0.818	FALSE	FALSE	positive	positive	positive	NA	negative	TRUE	FALSE	FALSE	FALSE
19134-66	DNA-directed RNA polymerases I, II, and III subunit RPABC4	POLR2K	P53803	-0.0529966	0.0620502	0.393054	0.778571	0.948383	0.83978	1.07103	-0.0939924	0.0886798	0.289186	0.797903	0.91029	0.765057	1.08309	0.0383853	0.0257698	0.136343	0.449788	1.03913	0.987951	1.09296	NA	NA	NA	NA	0.08	0.09	0.395	0.721	FALSE	FALSE	negative	negative	positive	NA	positive	NA	FALSE	FALSE	FALSE
19202-10	Tyrosine-protein kinase BTK	BTK	Q06187	-0.0513396	0.0602386	0.394064	0.778571	0.949956	0.844165	1.069	-0.060842	0.0787667	0.439858	0.843939	0.940972	0.80636	1.09806	-0.000407194	0.0312591	0.989607	0.998676	0.999593	0.940189	1.06275	NA	NA	NA	NA	-0.06	0.1	0.574	0.829	FALSE	FALSE	negative	negative	negative	NA	negative	TRUE	FALSE	FALSE	FALSE
4280-47	Proteasome subunit alpha type-2	PSMA2	P25787	0.0508407	0.0595502	0.393246	0.778571	1.05216	0.936245	1.18242	0.00077446	0.0840699	0.99265	0.99861	1.00077	0.84874	1.18004	-0.0407523	0.0277607	0.142109	0.459627	0.960067	0.909225	1.01375	NA	NA	NA	NA	0.21	0.23	0.361	0.695	FALSE	FALSE	positive	positive	negative	NA	positive	TRUE	FALSE	FALSE	FALSE
6457-50	Protocadherin gamma-A1	PCDHGA1	Q9Y5H4	-0.052302	0.0612131	0.39287	0.778571	0.949042	0.841744	1.07002	-0.0763329	0.0838159	0.362442	0.819068	0.926508	0.786147	1.09193	-0.0269449	0.0270964	0.320025	0.690948	0.973415	0.923068	1.02651	NA	NA	NA	NA	NA	NA	NA	NA	FALSE	FALSE	negative	negative	negative	NA	NA	TRUE	FALSE	FALSE	FALSE
6556-5	Ectonucleotide pyrophosphatase/phosphodiesterase family member 5	ENPP5	Q9UJA9	-0.0555688	0.0651603	0.39377	0.778571	0.945947	0.832532	1.07481	-0.08841	0.0910304	0.331442	0.805782	0.915385	0.765804	1.09418	0.0115237	0.0282444	0.683276	0.904765	1.01159	0.957112	1.06917	NA	NA	NA	NA	0.12	0.16	0.474	0.775	FALSE	FALSE	negative	negative	positive	NA	positive	NA	FALSE	FALSE	FALSE
9541-15	Beta-1,3-galactosyltransferase 1	B3GALT1	Q9Y5Z6	-0.0563902	0.0660985	0.39359	0.778571	0.94517	0.830321	1.07591	0.100765	0.0770418	0.190898	0.754084	1.10602	0.951004	1.2863	-0.0148813	0.0266645	0.576778	0.85027	0.985229	0.935062	1.03809	NA	NA	NA	NA	0.31	0.27	0.25	0.604	FALSE	FALSE	negative	positive	negative	NA	positive	TRUE	FALSE	FALSE	FALSE
9934-29	Phosphatidylinositol transfer protein alpha isoform	PITPNA	Q00169	0.0522001	0.0612302	0.393924	0.778571	1.05359	0.934437	1.18793	-0.045651	0.0857728	0.594565	0.903814	0.955375	0.807538	1.13028	0.000363801	0.0262388	0.988938	0.998585	1.00036	0.950218	1.05316	NA	NA	NA	NA	-0.12	0.3	0.679	0.88	FALSE	FALSE	positive	negative	positive	NA	negative	TRUE	FALSE	FALSE	FALSE
7770-25	NFU1 iron-sulfur cluster scaffold homolog, mitochondrial	NFU1	Q9UMS0	-0.0531535	0.0624125	0.394409	0.778958	0.948234	0.839052	1.07162	-0.118871	0.0865731	0.169729	0.743038	0.887922	0.749346	1.05213	0.00542181	0.0275862	0.844187	0.95632	1.00544	0.952518	1.06129	NA	NA	NA	NA	0.35	0.11	0.00194	0.0829	FALSE	FALSE	negative	negative	positive	NA	positive	NA	FALSE	FALSE	FALSE
10013-34	Dyslexia-associated protein KIAA0319	KIAA0319	Q5VV43	0.0501123	0.0589916	0.395613	0.780321	1.05139	0.936589	1.18026	NA	NA	NA	NA	NA	NA	NA	NA	NA	NA	NA	NA	NA	NA	NA	NA	NA	NA	NA	NA	NA	NA	FALSE	FALSE	positive	NA	NA	NA	NA	NA	NA	NA	NA
10560-1	Integral membrane protein 2C	ITM2C	Q9NQX7	-0.0542839	0.063917	0.395722	0.780321	0.947163	0.835637	1.07357	0.0985638	0.0618851	0.11123	0.665424	1.10358	0.977525	1.2459	0.0219656	0.0246912	0.373674	0.733187	1.02221	0.973918	1.07289	NA	NA	NA	NA	NA	NA	NA	NA	FALSE	FALSE	negative	positive	positive	NA	NA	NA	FALSE	FALSE	FALSE
12657-2	GDP-L-fucose synthase	TSTA3	Q13630	0.0473167	0.0557767	0.396258	0.780321	1.04845	0.939878	1.16957	-0.051201	0.0904783	0.571466	0.894108	0.950088	0.795696	1.13444	0.0179107	0.0246497	0.467464	0.802094	1.01807	0.970056	1.06847	NA	NA	NA	NA	NA	NA	NA	NA	FALSE	FALSE	positive	negative	positive	NA	NA	TRUE	FALSE	FALSE	FALSE
15465-79	Protein canopy homolog 4	CNPY4	Q8N129	-0.0515609	0.0607847	0.396296	0.780321	0.949746	0.843075	1.06991	-0.168661	0.0829063	0.041916	0.476289	0.844796	0.718092	0.993855	-0.0402742	0.0291219	0.16668	0.498313	0.960526	0.907237	1.01695	NA	NA	NA	NA	0.09	0.07	0.168	0.531	FALSE	FALSE	negative	negative	negative	NA	positive	TRUE	FALSE	FALSE	FALSE
18228-30	Nucleolar protein 16	NOP16	Q9Y3C1	-0.0628694	0.0741027	0.39621	0.780321	0.939066	0.812117	1.08586	0.020706	0.0827083	0.802317	0.959581	1.02092	0.86814	1.20059	-0.0422052	0.0284295	0.137662	0.451434	0.958673	0.906716	1.01361	NA	NA	NA	NA	0.19	0.21	0.377	0.705	FALSE	FALSE	negative	positive	negative	NA	positive	TRUE	FALSE	FALSE	FALSE
18877-15	Calponin-2	CNN2	Q99439	0.0523148	0.0616224	0.395905	0.780321	1.05371	0.933826	1.18898	-0.0229594	0.0804278	0.775287	0.952641	0.977302	0.834771	1.14417	-0.00866849	0.0317565	0.784878	0.9381	0.991369	0.931546	1.05503	NA	NA	NA	NA	0.12	0.09	0.21	0.565	FALSE	FALSE	positive	negative	negative	NA	positive	TRUE	FALSE	FALSE	FALSE
7221-56	Cytoskeleton-associated protein 4	CKAP4	Q07065	-0.0565136	0.0664965	0.395395	0.780321	0.945054	0.829571	1.07661	0.123754	0.064446	0.0548231	0.541471	1.13174	0.997443	1.28411	-0.0239598	0.026959	0.374138	0.733328	0.976325	0.926076	1.0293	NA	NA	NA	NA	-0.09	0.24	0.725	0.9	FALSE	FALSE	negative	positive	negative	NA	negative	TRUE	FALSE	FALSE	FALSE
9864-38	Tetratricopeptide repeat protein 1	TTC1	Q99614	-0.0517776	0.0609568	0.395651	0.780321	0.94954	0.842608	1.07004	-0.0751521	0.0807941	0.352284	0.818631	0.927602	0.791751	1.08676	0.00942997	0.0280604	0.736826	0.921032	1.00947	0.955455	1.06655	NA	NA	NA	NA	0.04	0.05	0.488	0.785	FALSE	FALSE	negative	negative	positive	NA	positive	NA	FALSE	FALSE	FALSE
19124-9	Ubiquitin-like domain-containing CTD phosphatase 1	UBLCP1	Q8WVY7	-0.0546683	0.0644701	0.396459	0.780346	0.946799	0.834411	1.07433	-0.0681103	0.0846967	0.4213	0.836203	0.934157	0.79127	1.10285	-0.0317309	0.0286085	0.267369	0.635817	0.968767	0.915942	1.02464	NA	NA	NA	NA	0.04	0.1	0.683	0.882	FALSE	FALSE	negative	negative	negative	NA	positive	TRUE	FALSE	FALSE	FALSE
13549-15	Disintegrin and metalloproteinase domain-containing protein 29	ADAM29	Q9UKF5	0.0490228	0.0579559	0.397629	0.78089	1.05024	0.93747	1.17659	-0.0881934	0.0960987	0.358756	0.818631	0.915584	0.758398	1.10535	-0.0135239	0.0267993	0.613815	0.868103	0.986567	0.936084	1.03977	NA	NA	NA	NA	0.11	0.2	0.589	0.839	FALSE	FALSE	positive	negative	negative	NA	positive	TRUE	FALSE	FALSE	FALSE
2468-62	C-C motif chemokine 20	CCL20	P78556	-0.0608228	0.0718962	0.397563	0.78089	0.94099	0.817308	1.08339	-0.04731	0.0907276	0.602052	0.907653	0.953792	0.798408	1.13942	-0.0254785	0.0273785	0.352059	0.719383	0.974843	0.923911	1.02858	NA	NA	NA	NA	0.12	0.21	0.583	0.834	FALSE	FALSE	negative	negative	negative	NA	positive	TRUE	FALSE	FALSE	FALSE
6420-4	Succinate dehydrogenase assembly factor 2, mitochondrial	SDHAF2	Q9NX18	0.0490755	0.057986	0.397367	0.78089	1.0503	0.937464	1.17672	-0.0397686	0.0822751	0.628839	0.913931	0.961012	0.81789	1.12918	-0.0346671	0.027608	0.209227	0.562082	0.965927	0.915049	1.01963	NA	NA	NA	NA	0.31	0.22	0.155	0.512	FALSE	FALSE	positive	negative	negative	NA	positive	TRUE	FALSE	FALSE	FALSE
7096-30	Regulator of microtubule dynamics protein 1	RMDN1	Q96DB5	-0.0520597	0.0615274	0.397485	0.78089	0.949272	0.841429	1.07094	-0.0719194	0.082691	0.384444	0.823422	0.930606	0.791367	1.09434	-0.0261035	0.0282608	0.355661	0.720034	0.974234	0.921738	1.02972	NA	NA	NA	NA	0.11	0.09	0.246	0.602	FALSE	FALSE	negative	negative	negative	NA	positive	TRUE	FALSE	FALSE	FALSE
7863-50	Membrane-associated progesterone receptor component 1	PGRMC1	O00264	-0.0524183	0.0618746	0.3969	0.78089	0.948932	0.840555	1.07128	-0.0665744	0.0831514	0.42334	0.837374	0.935593	0.79489	1.1012	-0.0217018	0.0289266	0.453112	0.792396	0.978532	0.924597	1.03561	NA	NA	NA	NA	NA	NA	NA	NA	FALSE	FALSE	negative	negative	negative	NA	NA	TRUE	FALSE	FALSE	FALSE
8518-55	ADM	ADM	P35318	-0.0582278	0.068839	0.397634	0.78089	0.943435	0.824356	1.07971	NA	NA	NA	NA	NA	NA	NA	NA	NA	NA	NA	NA	NA	NA	NA	NA	NA	NA	NA	NA	NA	NA	FALSE	FALSE	negative	NA	NA	NA	NA	NA	NA	NA	NA
10616-67	Podocalyxin-like protein 2	PODXL2	Q9NZ53	0.0458205	0.054297	0.398733	0.781777	1.04689	0.941198	1.16444	-0.0846412	0.0950126	0.373014	0.81954	0.918842	0.762719	1.10692	0.0207414	0.0250615	0.407886	0.757311	1.02096	0.972021	1.07236	NA	NA	NA	NA	-0.05	0.09	0.607	0.846	FALSE	FALSE	positive	negative	positive	NA	negative	TRUE	FALSE	FALSE	FALSE
12329-21	Ribosomal protein S6 kinase alpha-1	RPS6KA1	Q15418	-0.0518654	0.0615168	0.399168	0.781777	0.949457	0.84161	1.07112	0.00474658	0.0829296	0.954357	0.990224	1.00476	0.854024	1.1821	0.054042	0.026187	0.0390462	0.215931	1.05553	1.00272	1.11112	NA	NA	NA	NA	0.07	0.14	0.62	0.854	FALSE	FALSE	negative	positive	positive	NA	positive	NA	FALSE	FALSE	FALSE
15534-26	Malate dehydrogenase, mitochondrial	MDH2	P40926	-0.050586	0.0600143	0.399285	0.781777	0.950672	0.845173	1.06934	-0.0689889	0.0802296	0.389848	0.824884	0.933337	0.797528	1.09227	-0.0296017	0.0305518	0.332593	0.699949	0.970832	0.914405	1.03074	NA	NA	NA	NA	-0.02	0.11	0.868	0.953	FALSE	FALSE	negative	negative	negative	NA	negative	TRUE	FALSE	FALSE	FALSE
19545-145	Oxidized Protein deglycase DJ-1	PARK7	Q99497	0.0528435	0.0626641	0.39907	0.781777	1.05426	0.932414	1.19204	-0.0202228	0.0821531	0.805558	0.960365	0.97998	0.834233	1.15119	0.0151703	0.0271032	0.575668	0.85027	1.01529	0.96276	1.07068	NA	NA	NA	NA	NA	NA	NA	NA	FALSE	FALSE	positive	negative	positive	NA	NA	TRUE	FALSE	FALSE	FALSE
3199-54	Kallikrein-12	KLK12	Q9UKR0	0.0564591	0.0668997	0.398704	0.781777	1.05808	0.928055	1.20633	0.0226939	0.0884276	0.797458	0.959463	1.02295	0.860171	1.21654	0.00144643	0.0268315	0.957008	0.990299	1.00145	0.950143	1.05552	NA	NA	NA	NA	NA	NA	NA	NA	FALSE	FALSE	positive	positive	positive	NA	NA	TRUE	FALSE	FALSE	FALSE
4548-4	Galactoside 3(4)-L-fucosyltransferase	FUT3	P21217	-0.0578408	0.0684935	0.398406	0.781777	0.9438	0.825234	1.0794	0.0635724	0.0721934	0.378542	0.821788	1.06564	0.925032	1.22761	0.00985366	0.0268749	0.713881	0.91379	1.0099	0.958084	1.06452	NA	NA	NA	NA	-0.32	0.22	0.154	0.51	FALSE	FALSE	negative	positive	positive	NA	negative	TRUE	FALSE	FALSE	FALSE
5464-52	Growth factor receptor-bound protein 2	GRB2	P62993	-0.0509641	0.0604404	0.399109	0.781777	0.950313	0.844148	1.06983	-0.0708299	0.0797	0.374161	0.81954	0.93162	0.796887	1.08913	-0.027546	0.0314214	0.38067	0.736804	0.97283	0.914726	1.03462	NA	NA	NA	NA	NA	NA	NA	NA	FALSE	FALSE	negative	negative	negative	NA	NA	TRUE	FALSE	FALSE	FALSE
9030-56	Uncharacterized protein C17orf89	C17orf89	A1L188	-0.056805	0.0672441	0.398246	0.781777	0.944778	0.828115	1.07788	-0.167172	0.113147	0.139548	0.71046	0.846054	0.677775	1.05611	0.00982508	0.0266635	0.712513	0.913758	1.00987	0.958453	1.06405	NA	NA	NA	NA	0.44	0.21	0.0321	0.294	FALSE	FALSE	negative	negative	positive	NA	positive	NA	FALSE	FALSE	FALSE
10791-21	Transmembrane protein 105	TMEM105	Q8N8V8	-0.0515078	0.0612784	0.400598	0.782292	0.949796	0.842305	1.07101	NA	NA	NA	NA	NA	NA	NA	NA	NA	NA	NA	NA	NA	NA	NA	NA	NA	NA	NA	NA	NA	NA	FALSE	FALSE	negative	NA	NA	NA	NA	NA	NA	NA	NA
11101-18	Toll-like receptor 4	TLR4	O00206	0.0491947	0.0584749	0.400181	0.782292	1.05042	0.936678	1.17799	-0.0046767	0.0817126	0.954359	0.990224	0.995334	0.848035	1.16822	-0.0599898	0.0291048	0.0392875	0.21674	0.941774	0.889555	0.997059	NA	NA	NA	NA	NA	NA	NA	NA	FALSE	FALSE	positive	negative	negative	NA	NA	NA	FALSE	FALSE	FALSE
17346-61	Follicular dendritic cell secreted peptide	FDCSP	Q8NFU4	-0.0567869	0.0674605	0.399911	0.782292	0.944795	0.827779	1.07835	-0.0669454	0.0951555	0.481722	0.861701	0.935246	0.776118	1.127	-0.00477915	0.0268195	0.858568	0.961478	0.995232	0.944269	1.04895	NA	NA	NA	NA	-0.07	0.17	0.658	0.872	FALSE	FALSE	negative	negative	negative	NA	negative	TRUE	FALSE	FALSE	FALSE
3000-66	Mannose-binding protein C	MBL2	P11226	0.0519315	0.061763	0.400449	0.782292	1.0533	0.933211	1.18885	-0.00243877	0.0829474	0.976544	0.994833	0.997564	0.84788	1.17367	-0.0196931	0.027871	0.479829	0.805886	0.9805	0.928375	1.03555	NA	NA	NA	NA	0.17	0.07	0.0239	0.263	FALSE	FALSE	positive	negative	negative	NA	positive	TRUE	FALSE	FALSE	FALSE
6936-7	Protein TMEPAI	PMEPA1	Q969W9	0.045534	0.0541181	0.400134	0.782292	1.04659	0.941258	1.1637	-0.304673	0.168408	0.0704298	0.586563	0.737365	0.530067	1.02573	-0.0208292	0.0259641	0.422421	0.767173	0.979386	0.930793	1.03052	NA	NA	NA	NA	0.35	0.19	0.0702	0.391	FALSE	FALSE	positive	negative	negative	NA	positive	TRUE	FALSE	FALSE	FALSE
8783-216	Mitochondrial antiviral-signaling protein	MAVS	Q7Z434	0.0468211	0.0556017	0.399743	0.782292	1.04793	0.939734	1.16859	NA	NA	NA	NA	NA	NA	NA	NA	NA	NA	NA	NA	NA	NA	NA	NA	NA	NA	NA	NA	NA	NA	FALSE	FALSE	positive	NA	NA	NA	NA	NA	NA	NA	NA
9463-26	Cadherin-related family member 3	CDHR3	Q6ZTQ4	0.0461065	0.0548299	0.400403	0.782292	1.04719	0.940485	1.16599	NA	NA	NA	NA	NA	NA	NA	NA	NA	NA	NA	NA	NA	NA	NA	NA	NA	NA	NA	NA	NA	NA	FALSE	FALSE	positive	NA	NA	NA	NA	NA	NA	NA	NA
13572-43	26S proteasome non-ATPase regulatory subunit 11	PSMD11	O00231	-0.0526108	0.0626637	0.401147	0.782484	0.948749	0.839095	1.07273	-0.00148939	0.0799686	0.985141	0.997272	0.998512	0.853655	1.16795	-0.0424456	0.0301821	0.159631	0.486153	0.958443	0.903389	1.01685	NA	NA	NA	NA	-0.02	0.09	0.844	0.941	FALSE	FALSE	negative	negative	negative	NA	negative	TRUE	FALSE	FALSE	FALSE
4963-19	cAMP-regulated phosphoprotein 19	ARPP19	P56211	-0.0547474	0.0652004	0.401089	0.782484	0.946724	0.833151	1.07578	-0.258074	0.100295	0.0100776	0.227417	0.772538	0.634669	0.940357	0.00563561	0.0271146	0.835351	0.953214	1.00565	0.953603	1.06054	NA	NA	NA	NA	0.31	0.17	0.0633	0.378	FALSE	FALSE	negative	negative	positive	NA	positive	NA	FALSE	FALSE	FALSE
8870-38	Nucleophosmin	NPM1	P06748	0.0486497	0.0579161	0.400907	0.782484	1.04985	0.937193	1.17605	-0.119332	0.12217	0.328682	0.805782	0.887513	0.698524	1.12763	0.0160195	0.0263213	0.542782	0.836912	1.01615	0.965056	1.06995	NA	NA	NA	NA	0.62	0.41	0.128	0.48	FALSE	FALSE	positive	negative	positive	NA	positive	TRUE	FALSE	FALSE	FALSE
9738-7	FAS-associated factor 2	FAF2	Q96CS3	-0.0512272	0.0610981	0.401782	0.78343	0.950063	0.842839	1.07093	-0.0730259	0.0816216	0.370954	0.81954	0.929577	0.79215	1.09084	-0.0355409	0.0282238	0.207938	0.560573	0.965083	0.913147	1.01997	NA	NA	NA	NA	0.07	0.06	0.252	0.606	FALSE	FALSE	negative	negative	negative	NA	positive	TRUE	FALSE	FALSE	FALSE
2649-77	Intercellular adhesion molecule 3	ICAM3	P32942	0.0474694	0.0566592	0.40214	0.783834	1.04861	0.938397	1.17178	0.0314613	0.0704862	0.655346	0.925023	1.03196	0.898803	1.18485	0.0350479	0.0251715	0.163812	0.493426	1.03567	0.985814	1.08805	NA	NA	NA	NA	0.23	0.17	0.18	0.538	FALSE	FALSE	positive	positive	positive	NA	positive	TRUE	FALSE	FALSE	FALSE
15422-12	Myelin P2 protein	PMP2	P02689	0.0458984	0.054856	0.402757	0.784159	1.04697	0.940241	1.16581	0.0609884	0.0756553	0.420165	0.836203	1.06289	0.916406	1.23278	-0.057125	0.0287006	0.0465497	0.242283	0.944476	0.892814	0.999128	NA	NA	NA	NA	-0.27	0.14	0.0645	0.38	FALSE	FALSE	positive	positive	negative	NA	negative	NA	FALSE	FALSE	FALSE
19143-38	NADH-cytochrome b5 reductase 2	CYB5R2	Q6BCY4	0.0507501	0.0606395	0.402641	0.784159	1.05206	0.934164	1.18483	0.0124904	0.0817774	0.878606	0.972677	1.01257	0.862609	1.1886	-0.0686603	0.029043	0.0180741	0.132113	0.933644	0.881982	0.988331	NA	NA	NA	NA	0.2	0.13	0.118	0.468	FALSE	FALSE	positive	positive	negative	NA	positive	TRUE	FALSE	FALSE	FALSE
5704-74	Granzyme M	GZMM	P51124	0.0476753	0.0569461	0.40248	0.784159	1.04883	0.938062	1.17268	0.00543452	0.0816356	0.946924	0.989915	1.00545	0.856782	1.17991	-0.0140737	0.0268113	0.599641	0.861963	0.986025	0.935548	1.03923	NA	NA	NA	NA	0.49	0.24	0.0411	0.316	FALSE	FALSE	positive	positive	negative	NA	positive	TRUE	FALSE	FALSE	FALSE
12585-39	DNA excision repair protein ERCC-1	ERCC1	P07992	0.0483926	0.0579036	0.403299	0.784884	1.04958	0.936975	1.17572	-0.0277676	0.0829505	0.737814	0.945854	0.972614	0.826669	1.14433	0.0412379	0.0259536	0.112082	0.407275	1.0421	0.990416	1.09648	NA	NA	NA	NA	0.19	0.19	0.302	0.653	FALSE	FALSE	positive	negative	positive	NA	positive	TRUE	FALSE	FALSE	FALSE
19491-11	Estradiol 17-beta-dehydrogenase 8	HSD17B8	Q92506	0.0507632	0.0607572	0.403431	0.784884	1.05207	0.933961	1.18512	-0.138135	0.0884031	0.118158	0.678151	0.870982	0.732417	1.03576	0.0238777	0.0269552	0.375708	0.734403	1.02417	0.971462	1.07973	NA	NA	NA	NA	NA	NA	NA	NA	FALSE	FALSE	positive	negative	positive	NA	NA	TRUE	FALSE	FALSE	FALSE
2640-3	Macrophage-stimulating protein receptor	MST1R	Q04912	0.0524253	0.0628273	0.404036	0.785768	1.05382	0.931726	1.19192	0.00876211	0.0807016	0.91354	0.981646	1.0088	0.861213	1.18168	0.00949615	0.0262119	0.71714	0.915472	1.00954	0.958987	1.06276	NA	NA	NA	NA	NA	NA	NA	NA	FALSE	FALSE	positive	positive	positive	NA	NA	TRUE	FALSE	FALSE	FALSE
19295-32	Serine/threonine-protein phosphatase PP1-gamma catalytic subunit	PPP1CC	P36873	-0.050246	0.060244	0.404258	0.785906	0.950995	0.84508	1.07019	-0.0638309	0.0803296	0.426839	0.837819	0.938164	0.801495	1.09814	-0.0025789	0.0282358	0.927227	0.981385	0.997424	0.943725	1.05418	NA	NA	NA	NA	0.1	0.07	0.128	0.48	FALSE	FALSE	negative	negative	negative	NA	positive	TRUE	FALSE	FALSE	FALSE
11989-35	ER membrane protein complex subunit 1	EMC1	Q8N766	-0.0521831	0.0626122	0.4046	0.78602	0.949155	0.839538	1.07308	-0.0346597	0.0892157	0.697651	0.935447	0.965934	0.810972	1.15051	0.031272	0.0246065	0.203771	0.555076	1.03177	0.983187	1.08275	NA	NA	NA	NA	-0.34	0.26	0.179	0.538	FALSE	FALSE	negative	negative	positive	NA	negative	TRUE	FALSE	FALSE	FALSE
3866-7	Ribosome maturation protein SBDS	SBDS	Q9Y3A5	-0.0512326	0.061474	0.404618	0.78602	0.950058	0.842214	1.07171	-0.131369	0.0842158	0.118782	0.678384	0.876894	0.743466	1.03427	-0.0203528	0.0299573	0.496889	0.816824	0.979853	0.923977	1.03911	NA	NA	NA	NA	0.01	0.08	0.875	0.956	FALSE	FALSE	negative	negative	negative	NA	positive	TRUE	FALSE	FALSE	FALSE
13387-55	ETS homologous factor	EHF	Q9NZC4	-0.0541094	0.0649708	0.404943	0.786358	0.947328	0.834058	1.07598	0.0112441	0.0781208	0.885554	0.97486	1.01131	0.867732	1.17864	-0.0245232	0.0286048	0.391273	0.744531	0.975775	0.922574	1.03204	NA	NA	NA	NA	-0.23	0.17	0.18	0.538	FALSE	FALSE	negative	positive	negative	NA	negative	TRUE	FALSE	FALSE	FALSE
6399-52	Beta-defensin 107	DEFB107A	Q8IZN7	0.047402	0.0569553	0.405258	0.786678	1.04854	0.937789	1.17238	0.0688764	0.0628743	0.273315	0.792956	1.0713	0.947094	1.2118	-0.0491949	0.0288299	0.0879362	0.349328	0.951996	0.899694	1.00734	NA	NA	NA	NA	-0.13	0.34	0.705	0.889	FALSE	FALSE	positive	positive	negative	NA	negative	NA	FALSE	FALSE	FALSE
10692-48	Dynactin-associated protein	DYNAP	Q8N1N2	0.050881	0.0611727	0.405544	0.78694	1.0522	0.93331	1.18623	NA	NA	NA	NA	NA	NA	NA	NA	NA	NA	NA	NA	NA	NA	NA	NA	NA	NA	NA	NA	NA	NA	FALSE	FALSE	positive	NA	NA	NA	NA	NA	NA	NA	NA
3394-81	Serine/threonine-protein kinase PLK1	PLK1	P53350	-0.0569789	0.068789	0.407493	0.790132	0.944614	0.825468	1.08096	-0.0466205	0.0879577	0.596089	0.905197	0.95445	0.803308	1.13403	-0.0218388	0.0283664	0.441371	0.783026	0.978398	0.925486	1.03433	NA	NA	NA	NA	NA	NA	NA	NA	FALSE	FALSE	negative	negative	negative	NA	NA	TRUE	FALSE	FALSE	FALSE
9097-5	UPF0577 protein KIAA1324	KIAA1324	Q6UXG2	-0.0508554	0.0613876	0.407427	0.790132	0.950416	0.842674	1.07193	-0.149522	0.109759	0.173111	0.745513	0.86112	0.694441	1.06781	0.0272817	0.0254395	0.283534	0.65284	1.02766	0.977674	1.0802	NA	NA	NA	NA	NA	NA	NA	NA	FALSE	FALSE	negative	negative	positive	NA	NA	NA	FALSE	FALSE	FALSE
12798-46	Electroneutral sodium bicarbonate exchanger 1	SLC4A8	Q2Y0W8	0.0463313	0.0560164	0.40818	0.790344	1.04742	0.938511	1.16897	0.00462154	0.0786613	0.953149	0.990098	1.00463	0.861091	1.1721	0.0511611	0.0259388	0.0485666	0.248931	1.05249	1.00032	1.10738	NA	NA	NA	NA	-0.31	0.21	0.153	0.508	FALSE	FALSE	positive	positive	positive	NA	negative	TRUE	FALSE	FALSE	FALSE
13384-110	Fumarate hydratase, mitochondrial	FH	P07954	-0.0500206	0.0605982	0.409117	0.790344	0.95121	0.844684	1.07117	-0.250328	0.0990503	0.0114951	0.243142	0.778546	0.641167	0.94536	-0.0188519	0.0285853	0.509577	0.822158	0.981325	0.927857	1.03787	NA	NA	NA	NA	NA	NA	NA	NA	FALSE	FALSE	negative	negative	negative	NA	NA	TRUE	FALSE	FALSE	FALSE
17454-15	Epidermal growth factor-like protein 6	EGFL6	Q8IUX8	0.0503837	0.0609683	0.408582	0.790344	1.05167	0.93322	1.18516	-0.10234	0.0836939	0.22141	0.778514	0.902723	0.766148	1.06364	0.0338548	0.0262788	0.197644	0.546629	1.03443	0.982504	1.08911	NA	NA	NA	NA	0.02	0.11	0.871	0.954	FALSE	FALSE	positive	negative	positive	NA	positive	TRUE	FALSE	FALSE	FALSE
18166-4	Rho-related GTP-binding protein RhoB	RHOB	P62745	0.0453903	0.0549747	0.408998	0.790344	1.04644	0.939545	1.16549	0.123771	0.0684177	0.0704439	0.586563	1.13176	0.989725	1.29417	-0.0138016	0.0286466	0.629956	0.876649	0.986293	0.932442	1.04325	NA	NA	NA	NA	0.14	0.12	0.225	0.579	FALSE	FALSE	positive	positive	negative	NA	positive	TRUE	FALSE	FALSE	FALSE
19139-3	Heat shock factor 2-binding protein	HSF2BP	O75031	-0.05511	0.0667206	0.408815	0.790344	0.946381	0.830371	1.0786	-0.107418	0.0960981	0.263655	0.790378	0.89815	0.743958	1.0843	-0.0258103	0.0274016	0.34623	0.715119	0.97452	0.923563	1.02829	NA	NA	NA	NA	0.08	0.09	0.399	0.724	FALSE	FALSE	negative	negative	negative	NA	positive	TRUE	FALSE	FALSE	FALSE
3519-3	C-C motif chemokine 17	CCL17	Q92583	-0.0514885	0.0622866	0.408442	0.790344	0.949815	0.840658	1.07314	-0.112197	0.0854879	0.189376	0.754084	0.893868	0.755971	1.05692	-0.00605751	0.0283253	0.83066	0.951658	0.993961	0.940283	1.0507	NA	NA	NA	NA	0.17	0.11	0.116	0.465	FALSE	FALSE	negative	negative	negative	NA	positive	TRUE	FALSE	FALSE	FALSE
5032-64	FACT complex subunit SSRP1	SSRP1	Q08945	-0.0655745	0.0794397	0.409109	0.790344	0.936529	0.801495	1.09431	-0.247099	0.134713	0.0666145	0.577525	0.781063	0.599814	1.01708	0.0149366	0.0255224	0.558389	0.842818	1.01505	0.965522	1.06712	NA	NA	NA	NA	-0.01	0.25	0.975	0.991	FALSE	FALSE	negative	negative	positive	NA	negative	TRUE	FALSE	FALSE	FALSE
5250-53	Inosine-5'-monophosphate dehydrogenase 2	IMPDH2	P12268	-0.0537386	0.0650609	0.40882	0.790344	0.94768	0.83422	1.07657	-0.0580508	0.0811519	0.474402	0.860573	0.943602	0.804843	1.10628	-0.0180173	0.0268102	0.501564	0.818323	0.982144	0.931868	1.03513	NA	NA	NA	NA	0.18	0.13	0.154	0.51	FALSE	FALSE	negative	negative	negative	NA	positive	TRUE	FALSE	FALSE	FALSE
5636-10	Microfibril-associated glycoprotein 4	MFAP4	P55083	0.0531697	0.0643386	0.408575	0.790344	1.05461	0.929662	1.19635	0.123263	0.0839643	0.142093	0.712172	1.13118	0.959535	1.33353	-0.0652201	0.0291242	0.0251313	0.162992	0.936861	0.884881	0.991895	NA	NA	NA	NA	-0.13	0.14	0.356	0.692	FALSE	FALSE	positive	positive	negative	NA	negative	NA	FALSE	FALSE	FALSE
7099-33	Follistatin-related protein 5	FSTL5	Q8N475	-0.0554656	0.0671688	0.408939	0.790344	0.946045	0.829347	1.07916	-0.0611691	0.0911831	0.502323	0.869744	0.940664	0.786716	1.12474	0.00499696	0.0266225	0.851114	0.959125	1.00501	0.953914	1.05884	NA	NA	NA	NA	0	0.21	0.992	0.997	FALSE	FALSE	negative	negative	positive	NA	NA	NA	FALSE	FALSE	FALSE
9869-28	Nuclear factor NF-kappa-B p105 subunit	NFKB1	P19838	-0.0496377	0.0601858	0.409519	0.790826	0.951574	0.845691	1.07071	-0.0488731	0.0850147	0.565374	0.893535	0.952302	0.806137	1.12497	-0.0336526	0.0272564	0.216955	0.569995	0.966907	0.916609	1.01997	NA	NA	NA	NA	0.06	0.08	0.46	0.765	FALSE	FALSE	negative	negative	negative	NA	positive	TRUE	FALSE	FALSE	FALSE
13557-3	Nectin-3	PVRL3	Q9NQS3	0.0469441	0.0569498	0.409765	0.791009	1.04806	0.93737	1.17183	0.0367555	0.0832341	0.658785	0.926639	1.03744	0.881277	1.22127	0.0241241	0.0261182	0.355668	0.720034	1.02442	0.973296	1.07822	NA	NA	NA	NA	-0.15	0.28	0.593	0.839	FALSE	FALSE	positive	positive	positive	NA	negative	TRUE	FALSE	FALSE	FALSE
7817-36	Cyclin-C	CCNC	P24863	-0.0555261	0.0675044	0.410761	0.792051	0.945987	0.828752	1.07981	NA	NA	NA	NA	NA	NA	NA	NA	NA	NA	NA	NA	NA	NA	NA	NA	NA	NA	NA	NA	NA	NA	FALSE	FALSE	negative	NA	NA	NA	NA	NA	NA	NA	NA
9100-32	Uncharacterized protein C5orf46	C5orf46	Q6UWT4	-0.0519615	0.0631637	0.410709	0.792051	0.949365	0.838817	1.07448	-0.155832	0.0840437	0.0637129	0.575469	0.855703	0.725744	1.00893	0.0077767	0.0282495	0.783096	0.93703	1.00781	0.953523	1.06518	NA	NA	NA	NA	0.02	0.08	0.825	0.937	FALSE	FALSE	negative	negative	positive	NA	positive	NA	FALSE	FALSE	FALSE
9106-87	LysM and putative peptidoglycan-binding domain-containing protein 4	LYSMD4	Q5XG99	-0.0576996	0.070109	0.410509	0.792051	0.943933	0.822741	1.08298	0.0477166	0.0738283	0.518073	0.875544	1.04887	0.907568	1.21218	0.0799803	0.0226601	0.000416242	0.00699146	1.08327	1.03621	1.13246	NA	NA	NA	NA	0.06	0.21	0.778	0.915	FALSE	FALSE	negative	positive	positive	NA	positive	NA	FALSE	FALSE	FALSE
11071-1	Interleukin-5	IL5	P05113	-0.0523268	0.0636628	0.411114	0.792438	0.949019	0.837691	1.07514	0.127835	0.064989	0.0491799	0.512836	1.13637	1.00046	1.29074	0.00102192	0.0283479	0.971243	0.994992	1.00102	0.946922	1.05821	NA	NA	NA	NA	-0.18	0.19	0.331	0.675	FALSE	FALSE	negative	positive	positive	NA	negative	TRUE	FALSE	FALSE	FALSE
6536-54	Putative phospholipase B-like 2	PLBD2	Q8NHP8	0.0470646	0.0572982	0.41142	0.792737	1.04819	0.936843	1.17277	-0.0546239	0.100132	0.585398	0.899824	0.946841	0.778113	1.15216	0.0142529	0.0257672	0.580168	0.851017	1.01435	0.964399	1.0669	NA	NA	NA	NA	0.73	0.34	0.0317	0.294	FALSE	FALSE	positive	negative	positive	NA	positive	TRUE	FALSE	FALSE	FALSE
9719-145	Matrix metalloproteinase-16	MMP16	P51512	0.0432763	0.0527356	0.411859	0.793289	1.04423	0.941684	1.15793	-0.00207406	0.0874838	0.981086	0.995775	0.997928	0.840682	1.18459	-0.0355889	0.0274406	0.194651	0.540334	0.965037	0.914506	1.01836	NA	NA	NA	NA	NA	NA	NA	NA	FALSE	FALSE	positive	negative	negative	NA	NA	NA	FALSE	FALSE	FALSE
10753-31	Disintegrin and metalloproteinase domain-containing protein 7	ADAM7	Q9H2U9	0.0469914	0.0572864	0.412052	0.793367	1.04811	0.936796	1.17266	-0.033945	0.0871917	0.697044	0.935447	0.966625	0.814777	1.14677	-0.0537845	0.0284715	0.0588831	0.27585	0.947636	0.896204	1.00202	NA	NA	NA	NA	-0.07	0.07	0.255	0.609	FALSE	FALSE	positive	negative	negative	NA	negative	NA	FALSE	FALSE	FALSE
11534-6	Leucine-rich repeat, immunoglobulin-like domain and transmembrane domain-containing protein 3	LRIT3	Q3SXY7	0.0437177	0.0533658	0.412668	0.793685	1.04469	0.940937	1.15988	0.0171345	0.0853439	0.840878	0.963653	1.01728	0.860588	1.20251	-0.038842	0.0278716	0.163437	0.492897	0.961903	0.910766	1.01591	NA	NA	NA	NA	-0.12	0.23	0.599	0.842	FALSE	FALSE	positive	positive	negative	NA	negative	NA	FALSE	FALSE	FALSE
12632-14	Arylamine N-acetyltransferase 1	NAT1	P18440	0.0501455	0.0612509	0.412964	0.793685	1.05142	0.932481	1.18554	0.212026	0.0785923	0.00698009	0.188437	1.23618	1.0597	1.44205	0.0497423	0.0263738	0.0592881	0.276135	1.051	0.998053	1.10676	NA	NA	NA	NA	0.17	0.19	0.382	0.709	FALSE	FALSE	positive	positive	positive	NA	positive	TRUE	FALSE	FALSE	FALSE
19637-9	Corticoliberin	CRH	P06850	-0.0516466	0.0630627	0.412802	0.793685	0.949664	0.839248	1.07461	-0.113771	0.0912923	0.21268	0.773964	0.892462	0.746243	1.06733	-0.0657589	0.0289929	0.0233228	0.154705	0.936357	0.884632	0.991106	NA	NA	NA	NA	NA	NA	NA	NA	FALSE	FALSE	negative	negative	negative	NA	NA	TRUE	FALSE	FALSE	FALSE
6324-11	Deoxyribonuclease-1-like 2	DNASE1L2	Q92874	0.0480424	0.0586579	0.412771	0.793685	1.04922	0.935263	1.17705	0.086577	0.0819192	0.290576	0.797903	1.09044	0.928686	1.28036	-0.0178045	0.0276563	0.519721	0.82784	0.982353	0.930522	1.03707	NA	NA	NA	NA	NA	NA	NA	NA	FALSE	FALSE	positive	positive	negative	NA	NA	NA	FALSE	FALSE	FALSE
9025-5	Alpha-hemoglobin-stabilizing protein	AHSP	Q9NZD4	0.0514658	0.0628656	0.412978	0.793685	1.05281	0.930763	1.19087	0.0285017	0.0784876	0.716503	0.937749	1.02891	0.882202	1.20002	-0.0278688	0.0272504	0.306452	0.677283	0.972516	0.921937	1.02587	NA	NA	NA	NA	NA	NA	NA	NA	FALSE	FALSE	positive	positive	negative	NA	NA	NA	FALSE	FALSE	FALSE
18927-14	Retinoic acid early transcript 1G protein	RAET1G	Q6H3X3	0.0496027	0.0607949	0.414556	0.794202	1.05085	0.932808	1.18384	-0.0593306	0.0939094	0.527527	0.883535	0.942395	0.783963	1.13284	-0.0178729	0.0275319	0.516228	0.825665	0.982286	0.930685	1.03675	NA	NA	NA	NA	-0.14	0.2	0.47	0.773	FALSE	FALSE	positive	negative	negative	NA	negative	NA	FALSE	FALSE	FALSE
19290-5	Hypoxanthine-guanine phosphoribosyltransferase	HPRT1	P00492	-0.0520116	0.0637151	0.41432	0.794202	0.949318	0.837869	1.07559	-0.04265	0.0863853	0.621505	0.912454	0.958247	0.808993	1.13504	-0.0156651	0.0300859	0.602591	0.862959	0.984457	0.928085	1.04425	NA	NA	NA	NA	0.19	0.13	0.134	0.486	FALSE	FALSE	negative	negative	negative	NA	positive	TRUE	FALSE	FALSE	FALSE
2697-7	Platelet factor 4	PF4	P02776	-0.0500212	0.0612981	0.414482	0.794202	0.951209	0.843525	1.07264	-0.0545189	0.0806628	0.499113	0.868646	0.946941	0.808465	1.10913	-0.0421718	0.0304276	0.165756	0.496592	0.958705	0.903202	1.01762	NA	NA	NA	NA	0.02	0.13	0.875	0.956	FALSE	FALSE	negative	negative	negative	NA	positive	TRUE	FALSE	FALSE	FALSE
3506-49	Lymphotoxin alpha2:beta1	LTA LTB	P01374, Q06643	0.0522553	0.0639659	0.413972	0.794202	1.05364	0.929491	1.19438	0.0345385	0.0865144	0.689729	0.934989	1.03514	0.87369	1.22643	0.0191739	0.0272695	0.481976	0.807615	1.01936	0.966307	1.07532	NA	NA	NA	NA	NA	NA	NA	NA	FALSE	FALSE	positive	positive	positive	NA	NA	TRUE	FALSE	FALSE	FALSE
5357-60	Neuroligin-4, X-linked	NLGN4X	Q8N0W4	-0.0561675	0.0688003	0.41428	0.794202	0.945381	0.826119	1.08186	-0.169289	0.127912	0.185675	0.750697	0.844265	0.657049	1.08482	-0.00993387	0.0275254	0.718175	0.915472	0.990115	0.938115	1.045	NA	NA	NA	NA	-0.02	0.22	0.93	0.977	FALSE	FALSE	negative	negative	negative	NA	negative	TRUE	FALSE	FALSE	FALSE
6444-15	Pregnancy-specific beta-1-glycoprotein 3	PSG3	Q16557	-0.0517767	0.0634503	0.414489	0.794202	0.949541	0.838501	1.07529	-0.0866873	0.10143	0.392742	0.824884	0.916964	0.751646	1.11864	0.0107455	0.0271868	0.692661	0.90787	1.0108	0.958353	1.06612	NA	NA	NA	NA	-0.15	0.18	0.402	0.725	FALSE	FALSE	negative	negative	positive	NA	negative	TRUE	FALSE	FALSE	FALSE
6455-52	Hyaluronan and proteoglycan link protein 4	HAPLN4	Q86UW8	-0.0565949	0.069374	0.414618	0.794202	0.944977	0.824838	1.08261	-0.233233	0.130606	0.0741358	0.596095	0.791969	0.613104	1.02302	0.0359995	0.0249982	0.149844	0.472615	1.03666	0.987088	1.08871	NA	NA	NA	NA	-0.21	0.22	0.348	0.685	FALSE	FALSE	negative	negative	positive	NA	negative	TRUE	FALSE	FALSE	FALSE
7762-30	Stannin	SNN	O75324	0.049615	0.0606607	0.413408	0.794202	1.05087	0.933065	1.18354	0.0305452	0.0801509	0.703132	0.936267	1.03102	0.88113	1.2064	NA	NA	NA	NA	NA	NA	NA	NA	NA	NA	NA	NA	NA	NA	NA	FALSE	FALSE	positive	positive	NA	NA	NA	NA	NA	NA	NA
9335-28	Pregnancy-specific beta-1-glycoprotein 9	PSG9	Q00887	-0.0554018	0.0678787	0.414392	0.794202	0.946105	0.828247	1.08073	0.0337099	0.0821535	0.681565	0.933384	1.03428	0.88046	1.21498	-0.0473114	0.0300604	0.115516	0.412082	0.95379	0.899219	1.01167	NA	NA	NA	NA	NA	NA	NA	NA	FALSE	FALSE	negative	positive	negative	NA	NA	TRUE	FALSE	FALSE	FALSE
19233-75	Copper transport protein ATOX1	ATOX1	O00244	0.051352	0.063035	0.415268	0.795	1.05269	0.930348	1.19113	0.0529559	0.0877501	0.546186	0.887085	1.05438	0.887777	1.25226	0.0136824	0.0301087	0.649518	0.889296	1.01378	0.955682	1.0754	NA	NA	NA	NA	NA	NA	NA	NA	FALSE	FALSE	positive	positive	positive	NA	NA	TRUE	FALSE	FALSE	FALSE
5885-55	Eukaryotic translation initiation factor 4H	EIF4H	Q15056	-0.0494038	0.0606528	0.41534	0.795	0.951797	0.845114	1.07195	-0.0885267	0.0816987	0.278553	0.795723	0.915279	0.779848	1.07423	-0.0156713	0.0308209	0.611129	0.868103	0.984451	0.926743	1.04575	NA	NA	NA	NA	NA	NA	NA	NA	FALSE	FALSE	negative	negative	negative	NA	NA	TRUE	FALSE	FALSE	FALSE
18205-123	Melanoma-associated antigen 6	MAGEA6	P43360	0.0478724	0.0588696	0.416107	0.795593	1.04904	0.934716	1.17734	0.0348995	0.0784523	0.656428	0.925832	1.03552	0.887926	1.20764	0.0189347	0.0245625	0.440779	0.782818	1.01912	0.971215	1.06938	NA	NA	NA	NA	-0.37	0.3	0.22	0.576	FALSE	FALSE	positive	positive	positive	NA	negative	TRUE	FALSE	FALSE	FALSE
4309-59	Triosephosphate isomerase	TPI1	P60174	-0.0507984	0.0624501	0.415975	0.795593	0.95047	0.840969	1.07423	-0.0942145	0.0841279	0.262758	0.790378	0.910088	0.771742	1.07323	0.0175936	0.0321418	0.584122	0.853564	1.01775	0.955612	1.08393	NA	NA	NA	NA	0.09	0.08	0.246	0.602	FALSE	FALSE	negative	negative	positive	NA	positive	NA	FALSE	FALSE	FALSE
5033-27	Tropomyosin alpha-1 chain	TPM1	P09493	-0.0556933	0.0684543	0.415884	0.795593	0.945829	0.827072	1.08164	0.0938227	0.063996	0.142629	0.712172	1.09837	0.968885	1.24515	0.0362046	0.02468	0.142387	0.459874	1.03687	0.987906	1.08826	NA	NA	NA	NA	0.32	0.17	0.0519	0.35	FALSE	FALSE	negative	positive	positive	NA	positive	NA	FALSE	FALSE	FALSE
19174-141	Golgin subfamily A member 7	GOLGA7	Q7Z5G4	-0.0540435	0.0664928	0.416349	0.795763	0.947391	0.831629	1.07927	-0.0442709	0.0900248	0.622886	0.912454	0.956695	0.801942	1.14131	-0.00435204	0.0266102	0.870087	0.964212	0.995657	0.94506	1.04896	NA	NA	NA	NA	0.49	0.22	0.0279	0.277	FALSE	FALSE	negative	negative	negative	NA	positive	TRUE	FALSE	FALSE	FALSE
12462-20	Histone-lysine N-methyltransferase SETMAR	SETMAR	Q53H47	-0.0540607	0.0666196	0.417088	0.795891	0.947375	0.831408	1.07952	0.0226689	0.0763964	0.766674	0.95044	1.02293	0.880674	1.18816	0.0413968	0.0245304	0.0914943	0.356972	1.04227	0.99334	1.0936	NA	NA	NA	NA	0.25	0.19	0.195	0.558	FALSE	FALSE	negative	positive	positive	NA	positive	NA	FALSE	FALSE	FALSE
14273-19	Prolyl endopeptidase	PREP	P48147	0.0509939	0.0628398	0.417084	0.795891	1.05232	0.930371	1.19025	-0.0162062	0.0817221	0.842803	0.963653	0.983924	0.838298	1.15485	0.047231	0.0313292	0.131664	0.439914	1.04836	0.985927	1.11476	NA	NA	NA	NA	NA	NA	NA	NA	FALSE	FALSE	positive	negative	positive	NA	NA	TRUE	FALSE	FALSE	FALSE
15297-3	Protein S100-A3	S100A3	P33764	0.0498569	0.0614017	0.416803	0.795891	1.05112	0.931937	1.18555	0.0567884	0.0688814	0.409691	0.832748	1.05843	0.924762	1.21142	0.0726784	0.0246342	0.00317464	0.0371876	1.07538	1.0247	1.12858	NA	NA	NA	NA	NA	NA	NA	NA	FALSE	FALSE	positive	positive	positive	NA	NA	TRUE	FALSE	FALSE	FALSE
17752-24	Arginase-2, mitochondrial	ARG2	P78540	-0.0554349	0.0683119	0.41708	0.795891	0.946074	0.827517	1.08162	-0.10649	0.102563	0.299135	0.799596	0.898984	0.735272	1.09915	-0.0298333	0.02795	0.285799	0.654346	0.970607	0.918867	1.02526	NA	NA	NA	NA	0.1	0.13	0.466	0.77	FALSE	FALSE	negative	negative	negative	NA	positive	TRUE	FALSE	FALSE	FALSE
9913-4	Ribosome-binding protein 1	RRBP1	Q9P2E9	0.0493961	0.0608832	0.417179	0.795891	1.05064	0.932454	1.1838	0.0414	0.0810932	0.609685	0.910912	1.04227	0.889103	1.22182	0.0244412	0.0256288	0.340255	0.708687	1.02474	0.974539	1.07753	NA	NA	NA	NA	0.07	0.08	0.415	0.735	FALSE	FALSE	positive	positive	positive	NA	positive	TRUE	FALSE	FALSE	FALSE
5475-10	Protein kinase C beta type (splice variant beta-II)	PRKCB	P05771	-0.0486693	0.0600127	0.417375	0.795939	0.952496	0.846797	1.07139	-0.0875467	0.0791376	0.268614	0.790378	0.916176	0.784541	1.0699	-0.026623	0.030565	0.383739	0.738131	0.973728	0.917109	1.03384	NA	NA	NA	NA	-0.01	0.09	0.918	0.97	FALSE	FALSE	negative	negative	negative	NA	negative	TRUE	FALSE	FALSE	FALSE
5590-11	Zona pellucida-like domain-containing protein 1	ZPLD1	Q8TCW7	0.0481417	0.0594377	0.417967	0.795939	1.04932	0.933928	1.17897	0.0915692	0.0684277	0.180835	0.748648	1.09589	0.958343	1.25318	0.00640123	0.0263442	0.808018	0.946617	1.00642	0.955775	1.05975	NA	NA	NA	NA	0.76	0.24	0.00132	0.0666	FALSE	FALSE	positive	positive	positive	NA	positive	TRUE	FALSE	FALSE	FALSE
6223-5	Guanylate cyclase activator 2B	GUCA2B	Q16661	-0.0532419	0.0657329	0.417956	0.795939	0.948151	0.833536	1.07853	0.0341023	0.0772626	0.658937	0.926639	1.03469	0.88929	1.20386	-0.0142888	0.0277175	0.606192	0.864544	0.985813	0.933687	1.04085	NA	NA	NA	NA	-0.1	0.11	0.348	0.685	FALSE	FALSE	negative	positive	negative	NA	negative	TRUE	FALSE	FALSE	FALSE
6927-7	Bifunctional heparan sulfate N-deacetylase/N-sulfotransferase 1	NDST1	P52848	0.05281	0.0651898	0.417885	0.795939	1.05423	0.927779	1.19791	0.124889	0.0674839	0.0642203	0.576614	1.13302	0.992648	1.29325	0.0642789	0.0301742	0.0331504	0.193135	1.06639	1.00515	1.13136	NA	NA	NA	NA	-0.1	0.4	0.795	0.924	FALSE	FALSE	positive	positive	positive	NA	negative	TRUE	FALSE	FALSE	FALSE
9936-27	E3 ubiquitin-protein ligase LNX	LNX1	Q8TBB1	0.0502549	0.062026	0.417812	0.795939	1.05154	0.931167	1.18747	0.100071	0.0800474	0.211248	0.773764	1.10525	0.944762	1.293	0.0203273	0.025599	0.427159	0.771021	1.02054	0.970595	1.07305	NA	NA	NA	NA	NA	NA	NA	NA	FALSE	FALSE	positive	positive	positive	NA	NA	TRUE	FALSE	FALSE	FALSE
4924-32	Interstitial collagenase	MMP1	P03956	-0.0494005	0.0610722	0.418581	0.796816	0.9518	0.844423	1.07283	-0.0183783	0.0851225	0.829063	0.963653	0.98179	0.830923	1.16005	0.0258076	0.0275362	0.348642	0.716995	1.02614	0.972231	1.08305	NA	NA	NA	NA	-0.16	0.08	0.0468	0.338	FALSE	FALSE	negative	negative	positive	NA	negative	TRUE	FALSE	FALSE	FALSE
19467-3	Ribokinase	RBKS	Q9H477	0.0401556	0.0496753	0.418883	0.796929	1.04097	0.944398	1.14742	-0.0362735	0.0838365	0.665255	0.928277	0.964376	0.818245	1.13661	-0.0210752	0.0276237	0.4455	0.786409	0.979145	0.927543	1.03362	NA	NA	NA	NA	-0.03	0.25	0.888	0.959	FALSE	FALSE	positive	negative	negative	NA	negative	NA	FALSE	FALSE	FALSE
7849-3	Glutaminyl-peptide cyclotransferase	QPCT	Q16769	-0.0509986	0.0630974	0.418946	0.796929	0.95028	0.839734	1.07538	0.017481	0.0829769	0.833142	0.963653	1.01763	0.864889	1.19736	0.0250724	0.0275916	0.36351	0.725838	1.02539	0.97141	1.08237	NA	NA	NA	NA	NA	NA	NA	NA	FALSE	FALSE	negative	positive	positive	NA	NA	NA	FALSE	FALSE	FALSE
5363-51	Semaphorin-3E	SEMA3E	O15041	-0.0539794	0.0668726	0.419553	0.797793	0.947452	0.831063	1.08014	-0.088582	0.087935	0.313763	0.801593	0.915228	0.770331	1.08738	-0.0326349	0.0280407	0.244488	0.611529	0.967892	0.916133	1.02257	NA	NA	NA	NA	-0.32	0.17	0.0619	0.371	FALSE	FALSE	negative	negative	negative	NA	negative	TRUE	FALSE	FALSE	FALSE
12854-3	Transcriptional enhancer factor TEF-5	TEAD3	Q99594	-0.054217	0.0672237	0.419945	0.797957	0.947226	0.830294	1.08063	0.00612962	0.0836369	0.941577	0.989846	1.00615	0.854022	1.18537	0.0114199	0.0254445	0.653565	0.890898	1.01149	0.962279	1.06321	NA	NA	NA	NA	-0.24	0.15	0.111	0.455	FALSE	FALSE	negative	positive	positive	NA	negative	TRUE	FALSE	FALSE	FALSE
5626-20	Chymotrypsin-C	CTRC	Q99895	0.0478385	0.059301	0.419836	0.797957	1.049	0.933895	1.17829	-0.021312	0.0799109	0.789702	0.956082	0.978913	0.836995	1.1449	-0.000272715	0.0272879	0.992026	0.99888	0.999727	0.947663	1.05465	NA	NA	NA	NA	0.02	0.2	0.914	0.97	FALSE	FALSE	positive	negative	negative	NA	positive	TRUE	FALSE	FALSE	FALSE
15313-28	Mitotic spindle assembly checkpoint protein MAD2A	MAD2L1	Q13257	0.0444752	0.05521	0.420494	0.79807	1.04548	0.938252	1.16496	-0.0525621	0.100262	0.600108	0.906335	0.948795	0.779521	1.15483	0.0252091	0.025942	0.331177	0.69956	1.02553	0.974689	1.07902	NA	NA	NA	NA	0.43	0.24	0.0784	0.407	FALSE	FALSE	positive	negative	positive	NA	positive	TRUE	FALSE	FALSE	FALSE
4719-58	Protein disulfide-isomerase A3	PDIA3	P30101	-0.0496726	0.0616185	0.420167	0.79807	0.951541	0.84329	1.07369	-0.111459	0.0828344	0.178443	0.748034	0.894528	0.760473	1.05221	-0.0534533	0.0286304	0.0618994	0.283992	0.94795	0.896221	1.00266	NA	NA	NA	NA	0.11	0.07	0.129	0.482	FALSE	FALSE	negative	negative	negative	NA	positive	TRUE	FALSE	FALSE	FALSE
5228-25	Kinesin-like protein KIF23	KIF23	Q02241	-0.0521724	0.0647822	0.420617	0.79807	0.949165	0.835984	1.07767	0.0189243	0.0822601	0.818049	0.963039	1.0191	0.867356	1.1974	-0.00869517	0.0272038	0.749248	0.925836	0.991343	0.93987	1.04563	NA	NA	NA	NA	0.02	0.11	0.879	0.958	FALSE	FALSE	negative	positive	negative	NA	positive	TRUE	FALSE	FALSE	FALSE
8428-102	Neurotrimin	NTM	Q9P121	-0.0513265	0.0637088	0.420449	0.79807	0.949968	0.838454	1.07631	-0.0180935	0.0930154	0.845768	0.963653	0.982069	0.8184	1.17847	-0.089978	0.031977	0.0048955	0.0526187	0.913951	0.858429	0.973065	NA	NA	NA	NA	NA	NA	NA	NA	FALSE	FALSE	negative	negative	negative	NA	NA	TRUE	FALSE	FALSE	FALSE
6603-18	Anosmin-1	KAL1	P23352	-0.0530428	0.0659161	0.420992	0.798201	0.948339	0.833403	1.07913	0.0632588	0.079715	0.42745	0.837819	1.0653	0.911209	1.24545	-0.0337309	0.0268369	0.208796	0.562082	0.966832	0.917291	1.01905	NA	NA	NA	NA	0.48	0.2	0.0157	0.22	FALSE	FALSE	negative	positive	negative	NA	positive	TRUE	FALSE	FALSE	FALSE
8811-24	BMP and activin membrane-bound inhibitor homolog	BAMBI	Q13145	-0.0559836	0.0695561	0.420895	0.798201	0.945555	0.825048	1.08366	0.034466	0.075166	0.646571	0.922121	1.03507	0.893276	1.19936	-0.0111824	0.0283434	0.693189	0.90787	0.98888	0.935444	1.04537	NA	NA	NA	NA	NA	NA	NA	NA	FALSE	FALSE	negative	positive	negative	NA	NA	TRUE	FALSE	FALSE	FALSE
12515-45	Uridine-cytidine kinase 2	UCK2	Q9BZX2	-0.0589645	0.0734864	0.422329	0.798744	0.94274	0.81628	1.08879	0.0374566	0.0730231	0.607992	0.910508	1.03817	0.899723	1.19791	0.00828588	0.0248669	0.738976	0.922422	1.00832	0.960355	1.05868	NA	NA	NA	NA	-0.01	0.18	0.964	0.989	FALSE	FALSE	negative	positive	positive	NA	negative	TRUE	FALSE	FALSE	FALSE
2607-54	Cytokine receptor-like factor 1:Cardiotrophin-like cytokine factor 1 Complex	CRLF1 CLCF1	O75462 Q9UBD9	0.0428911	0.0533817	0.421698	0.798744	1.04382	0.94013	1.15896	-0.0561296	0.101212	0.579184	0.896607	0.945417	0.775301	1.15286	0.0205851	0.0239174	0.389417	0.743011	1.0208	0.97405	1.06979	NA	NA	NA	NA	-0.16	0.19	0.42	0.738	FALSE	FALSE	positive	negative	positive	NA	negative	TRUE	FALSE	FALSE	FALSE
3449-58	Kallistatin	SERPINA4	P29622	0.0518196	0.0645937	0.422414	0.798744	1.05319	0.927944	1.19533	0.117497	0.0865346	0.174527	0.745513	1.12468	0.949223	1.33256	0.0202946	0.0277455	0.4645	0.799605	1.0205	0.966489	1.07753	NA	NA	NA	NA	-0.04	0.36	0.921	0.972	FALSE	FALSE	positive	positive	positive	NA	negative	TRUE	FALSE	FALSE	FALSE
4184-43	Eukaryotic translation initiation factor 4E-binding protein 2	EIF4EBP2	Q13542	-0.0552773	0.0688829	0.422274	0.798744	0.946223	0.826721	1.083	-0.0434906	0.0893204	0.626325	0.912874	0.957442	0.803676	1.14063	-0.0525841	0.029485	0.0745184	0.314643	0.948775	0.8955	1.00522	NA	NA	NA	NA	0	0.15	0.984	0.995	FALSE	FALSE	negative	negative	negative	NA	NA	TRUE	FALSE	FALSE	FALSE
5065-8	CD83 antigen	CD83	Q01151	0.0469982	0.0585086	0.421819	0.798744	1.04812	0.934561	1.17548	0.0296362	0.0788196	0.706916	0.936272	1.03008	0.882629	1.20216	0.020031	0.0267053	0.453209	0.792396	1.02023	0.968206	1.07506	NA	NA	NA	NA	NA	NA	NA	NA	FALSE	FALSE	positive	positive	positive	NA	NA	TRUE	FALSE	FALSE	FALSE
8307-47	UPF0696 protein C11orf68	C11orf68	Q9H3H3	-0.0489379	0.0610134	0.422504	0.798744	0.95224	0.844911	1.0732	-0.0830364	0.0821894	0.312349	0.801593	0.920318	0.783388	1.08118	-0.0259032	0.0314415	0.410022	0.758648	0.974429	0.916194	1.03637	NA	NA	NA	NA	0.08	0.08	0.338	0.679	FALSE	FALSE	negative	negative	negative	NA	positive	TRUE	FALSE	FALSE	FALSE
9050-170	Arginine/serine-rich protein 1	RSRP1	Q9BUV0	-0.0583189	0.0726431	0.422082	0.798744	0.943349	0.818158	1.0877	0.0166241	0.0765173	0.828006	0.963653	1.01676	0.875159	1.18128	-0.00787447	0.0274852	0.774496	0.93386	0.992156	0.940123	1.04707	NA	NA	NA	NA	0.18	0.31	0.558	0.82	FALSE	FALSE	negative	positive	negative	NA	positive	TRUE	FALSE	FALSE	FALSE
9898-161	AT-rich interactive domain-containing protein 1A	ARID1A	O14497	0.0477703	0.0594842	0.42193	0.798744	1.04893	0.933496	1.17864	0.0578159	0.0708749	0.414646	0.835078	1.05952	0.922102	1.21742	0.0125076	0.024963	0.616339	0.868589	1.01259	0.964236	1.06336	NA	NA	NA	NA	NA	NA	NA	NA	FALSE	FALSE	positive	positive	positive	NA	NA	TRUE	FALSE	FALSE	FALSE
7976-19	DOMON domain-containing protein FRRS1L	FRRS1L	Q9P0K9	-0.0524599	0.0654687	0.42296	0.799315	0.948892	0.83462	1.07881	0.0857833	0.0678768	0.206299	0.768527	1.08957	0.953844	1.24461	-0.0217991	0.0264846	0.410459	0.758889	0.978437	0.928943	1.03057	NA	NA	NA	NA	NA	NA	NA	NA	FALSE	FALSE	negative	positive	negative	NA	NA	TRUE	FALSE	FALSE	FALSE
9786-310	Radiation-inducible immediate-early gene IEX-1	IER3	P46695	0.0451303	0.0563429	0.423135	0.799357	1.04616	0.936785	1.16831	0.0280557	0.0814895	0.730631	0.943916	1.02845	0.876636	1.20656	0.0201235	0.025795	0.435313	0.779093	1.02033	0.970025	1.07324	NA	NA	NA	NA	NA	NA	NA	NA	FALSE	FALSE	positive	positive	positive	NA	NA	TRUE	FALSE	FALSE	FALSE
12691-44	Serine hydroxymethyltransferase, mitochondrial	SHMT2	P34897	-0.0482254	0.0602468	0.423442	0.79941	0.952919	0.846785	1.07236	-0.0501284	0.080413	0.53303	0.885246	0.951107	0.81242	1.11347	-0.00285794	0.0283057	0.919577	0.980333	0.997146	0.943333	1.05403	NA	NA	NA	NA	0.07	0.07	0.308	0.658	FALSE	FALSE	negative	negative	negative	NA	positive	TRUE	FALSE	FALSE	FALSE
19274-80	Alpha-1-syntrophin	SNTA1	Q13424	-0.048474	0.060561	0.42347	0.79941	0.952682	0.846053	1.07275	-0.0862876	0.0806776	0.284828	0.797457	0.91733	0.783162	1.07448	-0.00695865	0.0312013	0.823517	0.951647	0.993066	0.934156	1.05569	NA	NA	NA	NA	0.11	0.07	0.112	0.456	FALSE	FALSE	negative	negative	negative	NA	positive	TRUE	FALSE	FALSE	FALSE
13534-20	Myomesin-2	MYOM2	P54296	0.0496108	0.0620532	0.424008	0.799846	1.05086	0.930518	1.18677	-0.00818517	0.0837222	0.922118	0.984375	0.991848	0.841743	1.16872	0.0102924	0.028031	0.713486	0.913758	1.01035	0.956335	1.06741	NA	NA	NA	NA	0.04	0.07	0.558	0.82	FALSE	FALSE	positive	negative	positive	NA	positive	TRUE	FALSE	FALSE	FALSE
6151-18	Dual specificity mitogen-activated protein kinase kinase 3	MAP2K3	P46734	0.0477515	0.0597209	0.423955	0.799846	1.04891	0.933045	1.17916	-0.158821	0.0930001	0.0876821	0.623527	0.853149	0.710987	1.02374	-0.0118757	0.0275662	0.66661	0.894248	0.988195	0.93622	1.04305	NA	NA	NA	NA	0.28	0.13	0.0315	0.294	FALSE	FALSE	positive	negative	negative	NA	positive	TRUE	FALSE	FALSE	FALSE
13580-2	UDP-N-acetylhexosamine pyrophosphorylase	UAP1	Q16222	0.0433887	0.0543801	0.424941	0.799934	1.04434	0.938759	1.1618	0.0330975	0.0791154	0.675696	0.931235	1.03365	0.885176	1.20703	0.0380422	0.0250264	0.128489	0.435475	1.03878	0.989052	1.091	NA	NA	NA	NA	-0.07	0.19	0.7	0.888	FALSE	FALSE	positive	positive	positive	NA	negative	TRUE	FALSE	FALSE	FALSE
14007-22	Bifunctional 3'-phosphoadenosine 5'-phosphosulfate synthase 1	PAPSS1	O43252	-0.0505731	0.0633407	0.424621	0.799934	0.950684	0.839691	1.07635	-0.0779635	0.088069	0.376019	0.820354	0.924998	0.77835	1.09928	-0.032391	0.0262036	0.216412	0.56922	0.968128	0.919662	1.01915	NA	NA	NA	NA	0.05	0.08	0.561	0.822	FALSE	FALSE	negative	negative	negative	NA	positive	TRUE	FALSE	FALSE	FALSE
4224-7	Heterogeneous nuclear ribonucleoprotein Q	SYNCRIP	O60506	0.0532538	0.0666737	0.424451	0.799934	1.0547	0.925495	1.20194	0.0284908	0.0866317	0.742252	0.9465	1.0289	0.868222	1.21931	0.00561097	0.0273075	0.837202	0.953581	1.00563	0.953219	1.06092	NA	NA	NA	NA	NA	NA	NA	NA	FALSE	FALSE	positive	positive	positive	NA	NA	TRUE	FALSE	FALSE	FALSE
4249-64	Nucleoside diphosphate kinase B	NME2	P22392	-0.0490197	0.061446	0.425005	0.799934	0.952162	0.844126	1.07403	-0.074607	0.0800931	0.351593	0.818512	0.928108	0.793272	1.08586	-0.00860285	0.0316323	0.78565	0.938726	0.991434	0.931834	1.05485	NA	NA	NA	NA	0.02	0.1	0.832	0.937	FALSE	FALSE	negative	negative	negative	NA	positive	TRUE	FALSE	FALSE	FALSE
4267-81	Pescadillo homolog	PES1	O00541	-0.0494448	0.0619226	0.424584	0.799934	0.951758	0.842979	1.07457	-0.163332	0.109482	0.135736	0.705644	0.84931	0.685288	1.05259	-0.0434354	0.0288598	0.132312	0.440903	0.957494	0.904838	1.01322	NA	NA	NA	NA	-0.14	0.2	0.499	0.79	FALSE	FALSE	negative	negative	negative	NA	negative	TRUE	FALSE	FALSE	FALSE
8878-48	YTH domain-containing protein 1	YTHDC1	Q96MU7	-0.0537459	0.0674106	0.425282	0.799934	0.947673	0.830381	1.08153	-0.0437208	0.0833543	0.599919	0.906335	0.957221	0.812942	1.12711	-0.0233021	0.0291901	0.424705	0.76972	0.976967	0.922642	1.03449	NA	NA	NA	NA	NA	NA	NA	NA	FALSE	FALSE	negative	negative	negative	NA	NA	TRUE	FALSE	FALSE	FALSE
9118-7	PH and SEC7 domain-containing protein 2	PSD2	Q9BQI7	0.0498965	0.0625207	0.424824	0.799934	1.05116	0.929932	1.1882	-0.101756	0.0902882	0.259738	0.790378	0.90325	0.756751	1.07811	0.0194166	0.0286405	0.497807	0.817037	1.01961	0.963948	1.07848	NA	NA	NA	NA	-0.26	0.13	0.0364	0.305	FALSE	FALSE	positive	negative	positive	NA	negative	TRUE	FALSE	FALSE	FALSE
9581-4	Pre-mRNA-processing factor 6	PRPF6	O94906	0.0465524	0.0583755	0.425181	0.799934	1.04765	0.934388	1.17465	0.0764933	0.0766883	0.318542	0.801593	1.07949	0.928843	1.25458	-0.0202996	0.0262521	0.439371	0.78237	0.979905	0.930761	1.03164	NA	NA	NA	NA	NA	NA	NA	NA	FALSE	FALSE	positive	positive	negative	NA	NA	NA	FALSE	FALSE	FALSE
11692-21	SHC-transforming protein 4	SHC4	Q6S5L8	0.0452996	0.0568984	0.425945	0.800028	1.04634	0.935924	1.16979	0.0593646	0.0692104	0.391036	0.824884	1.06116	0.926549	1.21533	0.0221918	0.0246686	0.368335	0.72824	1.02244	0.974181	1.07309	NA	NA	NA	NA	0.26	0.28	0.366	0.698	FALSE	FALSE	positive	positive	positive	NA	positive	TRUE	FALSE	FALSE	FALSE
7046-6	Uncharacterized protein C20orf173	C20orf173	Q96LM9	-0.0498874	0.0626468	0.425842	0.800028	0.951337	0.841411	1.07562	-0.123657	0.0993478	0.213247	0.773964	0.883683	0.727327	1.07365	-0.00351537	0.0260128	0.892501	0.972903	0.996491	0.946959	1.04861	NA	NA	NA	NA	-0.41	0.26	0.119	0.468	FALSE	FALSE	negative	negative	negative	NA	negative	TRUE	FALSE	FALSE	FALSE
7752-31	C-type lectin domain family 4 member D	CLEC4D	Q8WXI8	0.0484003	0.0607459	0.425587	0.800028	1.04959	0.931777	1.1823	0.113931	0.0654257	0.0816158	0.61758	1.12068	0.985799	1.27401	0.0245624	0.0257295	0.339761	0.70824	1.02487	0.974465	1.07787	NA	NA	NA	NA	0.58	0.29	0.0471	0.338	FALSE	FALSE	positive	positive	positive	NA	positive	TRUE	FALSE	FALSE	FALSE
7980-72	N-acetyllactosaminide beta-1,3-N-acetylglucosaminyltransferase 2	B3GNT2	Q9NY97	0.0483207	0.0606614	0.425704	0.800028	1.04951	0.931857	1.18201	0.158774	0.0839953	0.0587223	0.553624	1.17207	0.99416	1.38182	0.0672908	0.0285342	0.018361	0.13301	1.06961	1.01143	1.13113	NA	NA	NA	NA	0.59	0.36	0.0977	0.44	FALSE	FALSE	positive	positive	positive	NA	positive	TRUE	FALSE	FALSE	FALSE
17726-3	GTP-binding protein SAR1a	SAR1A	Q9NR31	-0.0484054	0.0608275	0.426159	0.800141	0.952747	0.845669	1.07338	-0.111766	0.0809902	0.167588	0.741257	0.894253	0.762993	1.0481	-0.00407356	0.0310849	0.895739	0.972903	0.995935	0.937069	1.0585	NA	NA	NA	NA	NA	NA	NA	NA	FALSE	FALSE	negative	negative	negative	NA	NA	TRUE	FALSE	FALSE	FALSE
5021-13	Inorganic pyrophosphatase	PPA1	Q15181	0.0449858	0.0565689	0.426474	0.800445	1.04601	0.936235	1.16866	-0.00927869	0.0874434	0.915494	0.981673	0.990764	0.834713	1.17599	0.0476736	0.0258602	0.065254	0.291701	1.04883	0.996993	1.10336	NA	NA	NA	NA	NA	NA	NA	NA	FALSE	FALSE	positive	negative	positive	NA	NA	TRUE	FALSE	FALSE	FALSE
11549-6	Insulin gene enhancer protein ISL-1	ISL1	P61371	-0.0537094	0.067581	0.426764	0.800462	0.947707	0.830134	1.08193	0.0696001	0.0700275	0.320273	0.802566	1.07208	0.934584	1.2298	-0.0658756	0.0301745	0.0290244	0.179322	0.936247	0.882482	0.993288	NA	NA	NA	NA	-0.21	0.21	0.321	0.666	FALSE	FALSE	negative	positive	negative	NA	negative	TRUE	FALSE	FALSE	FALSE
13481-24	Transcription elongation factor A protein 2	TCEA2	Q15560	0.0467397	0.0588517	0.427082	0.800462	1.04785	0.933691	1.17596	-0.134387	0.102745	0.190886	0.754084	0.874252	0.714789	1.06929	0.0417059	0.0255212	0.102224	0.384895	1.04259	0.99172	1.09607	NA	NA	NA	NA	0.37	0.22	0.0991	0.443	FALSE	FALSE	positive	negative	positive	NA	positive	TRUE	FALSE	FALSE	FALSE
5230-99	3-hydroxy-3-methylglutaryl-coenzyme A reductase	HMGCR	P04035	-0.0548294	0.0690629	0.427251	0.800462	0.946647	0.8268	1.08387	-0.0779584	0.0968234	0.420727	0.836203	0.925003	0.765113	1.11831	0.0269522	0.0258605	0.297313	0.666599	1.02732	0.976546	1.08073	NA	NA	NA	NA	0.1	0.16	0.51	0.796	FALSE	FALSE	negative	negative	positive	NA	positive	NA	FALSE	FALSE	FALSE
8470-213	Ribonuclease H1	RNASEH1	O60930	-0.0517909	0.0651903	0.426929	0.800462	0.949527	0.835635	1.07894	-0.102599	0.0938251	0.27417	0.792956	0.902489	0.75089	1.08469	-0.00116692	0.0263112	0.964625	0.992573	0.998834	0.948631	1.05169	NA	NA	NA	NA	0.19	0.11	0.101	0.444	FALSE	FALSE	negative	negative	negative	NA	positive	TRUE	FALSE	FALSE	FALSE
9215-117	Ubiquitin carboxyl-terminal hydrolase 25	USP25	Q9UHP3	-0.0575115	0.0724379	0.427229	0.800462	0.944111	0.819149	1.08814	-0.00358195	0.0769372	0.962867	0.991756	0.996424	0.856947	1.1586	0.018443	0.0253082	0.466162	0.800635	1.01861	0.96932	1.07041	NA	NA	NA	NA	0.11	0.13	0.432	0.745	FALSE	FALSE	negative	negative	positive	NA	positive	NA	FALSE	FALSE	FALSE
10496-11	Calcium-activated chloride channel regulator 1	CLCA1	A8K7I4	-0.0524991	0.066236	0.428007	0.800728	0.948855	0.833333	1.08039	0.0358581	0.0795898	0.652324	0.924121	1.03651	0.886798	1.21149	-0.0217272	0.0269469	0.420072	0.765969	0.978507	0.928168	1.03158	NA	NA	NA	NA	-0.12	0.11	0.29	0.644	FALSE	FALSE	negative	positive	negative	NA	negative	TRUE	FALSE	FALSE	FALSE
15433-4	Proto-oncogene tyrosine-protein kinase Src	SRC	P12931	-0.0481212	0.0606577	0.427589	0.800728	0.953018	0.846191	1.07333	-0.0998544	0.0809592	0.21743	0.775608	0.904969	0.772182	1.06059	-0.00181988	0.0308858	0.953014	0.989719	0.998182	0.939549	1.06047	NA	NA	NA	NA	0.08	0.05	0.101	0.444	FALSE	FALSE	negative	negative	negative	NA	positive	TRUE	FALSE	FALSE	FALSE
6533-20	Deoxyribonuclease-2-beta	DNASE2B	Q8WZ79	0.0451893	0.0569855	0.42778	0.800728	1.04623	0.935661	1.16986	0.0767211	0.0695203	0.269776	0.790378	1.07974	0.942199	1.23736	-0.0246327	0.0273604	0.367958	0.72824	0.975668	0.924726	1.02942	NA	NA	NA	NA	-0.27	0.15	0.078	0.407	FALSE	FALSE	positive	positive	negative	NA	negative	NA	FALSE	FALSE	FALSE
9032-30	Proto-oncogene tyrosine-protein kinase ROS	ROS1	P08922	0.0479084	0.0604352	0.427939	0.800728	1.04907	0.931886	1.181	-0.007163	0.0864058	0.933931	0.987995	0.992863	0.838183	1.17609	0.0539167	0.0252978	0.0330663	0.193135	1.0554	1.00434	1.10905	NA	NA	NA	NA	NA	NA	NA	NA	FALSE	FALSE	positive	negative	positive	NA	NA	TRUE	FALSE	FALSE	FALSE
10012-5	SAM pointed domain-containing Ets transcription factor	SPDEF	O95238	0.0508036	0.0642291	0.428959	0.801422	1.05212	0.927664	1.19326	0.0689349	0.0797247	0.387225	0.824694	1.07137	0.916379	1.25257	0.0411459	0.0269978	0.127497	0.433297	1.042	0.9883	1.09863	NA	NA	NA	NA	0.34	0.28	0.226	0.58	FALSE	FALSE	positive	positive	positive	NA	positive	TRUE	FALSE	FALSE	FALSE
18880-81	Collagen Type III	COL3A1	P02461	0.0507058	0.0641019	0.428933	0.801422	1.05201	0.927805	1.19285	-0.00952684	0.0839056	0.909601	0.981167	0.990518	0.840312	1.16757	0.00218424	0.0274282	0.936528	0.984419	1.00219	0.949733	1.05754	NA	NA	NA	NA	-0.03	0.24	0.891	0.959	FALSE	FALSE	positive	negative	positive	NA	negative	TRUE	FALSE	FALSE	FALSE
4246-40	Neural cell adhesion molecule L1	L1CAM	P32004	0.0494986	0.0625839	0.428993	0.801422	1.05074	0.929447	1.18787	-0.0601674	0.0846523	0.477234	0.861259	0.941607	0.79765	1.11155	-0.02414	0.0278939	0.386806	0.740866	0.976149	0.924215	1.031	NA	NA	NA	NA	NA	NA	NA	NA	FALSE	FALSE	positive	negative	negative	NA	NA	NA	FALSE	FALSE	FALSE
7085-81	Corneodesmosin	CDSN	Q15517	-0.0499206	0.0630992	0.42886	0.801422	0.951305	0.840637	1.07654	0.0745333	0.0811753	0.358526	0.818631	1.07738	0.918907	1.26319	-0.00923999	0.0271283	0.733402	0.919104	0.990803	0.939497	1.04491	NA	NA	NA	NA	0.11	0.13	0.401	0.724	FALSE	FALSE	negative	positive	negative	NA	positive	TRUE	FALSE	FALSE	FALSE
10809-14	Killer cell lectin-like receptor subfamily B member 1	KLRB1	Q12918	-0.0563285	0.0712866	0.429429	0.801737	0.945229	0.821971	1.08697	0.0465827	0.0773204	0.546866	0.887181	1.04768	0.900356	1.21912	0.0209334	0.0251593	0.40539	0.756006	1.02115	0.972021	1.07277	NA	NA	NA	NA	-0.22	0.13	0.0897	0.43	FALSE	FALSE	negative	positive	positive	NA	negative	TRUE	FALSE	FALSE	FALSE
14688-6	Tyrosine-protein phosphatase non-receptor type 7	PTPN7	P35236	0.0445139	0.0563418	0.429487	0.801737	1.04552	0.93621	1.16759	-0.179635	0.114534	0.11679	0.674321	0.835575	0.667562	1.04587	-0.0275218	0.0282281	0.329571	0.69956	0.972853	0.920491	1.02819	NA	NA	NA	NA	-0.13	0.17	0.449	0.757	FALSE	FALSE	positive	negative	negative	NA	negative	NA	FALSE	FALSE	FALSE
18284-77	Protein KIBRA	WWC1	Q8IX03	-0.0493182	0.0624565	0.429738	0.801737	0.951878	0.842204	1.07583	0.0813367	0.0694076	0.241249	0.7886	1.08474	0.946767	1.24281	-0.00962556	0.0267603	0.719075	0.915472	0.990421	0.939813	1.04375	NA	NA	NA	NA	-0.13	0.1	0.204	0.561	FALSE	FALSE	negative	positive	negative	NA	negative	TRUE	FALSE	FALSE	FALSE
2719-3	Granulocyte colony-stimulating factor receptor	CSF3R	Q99062	-0.0523861	0.0663686	0.429924	0.801737	0.948962	0.833211	1.08079	0.0348083	0.0661461	0.598726	0.906216	1.03542	0.90952	1.17875	0.0273939	0.0255165	0.283012	0.65284	1.02777	0.977636	1.08048	NA	NA	NA	NA	NA	NA	NA	NA	FALSE	FALSE	negative	positive	positive	NA	NA	NA	FALSE	FALSE	FALSE
7743-5	Mitochondrial import inner membrane translocase subunit TIM50	TIMM50	Q3ZCQ8	0.0460308	0.0583176	0.42993	0.801737	1.04711	0.934007	1.1739	-0.127853	0.0936624	0.17224	0.745046	0.879983	0.732398	1.05731	-0.0114081	0.0270976	0.673754	0.898158	0.988657	0.937519	1.04258	NA	NA	NA	NA	0.03	0.09	0.775	0.915	FALSE	FALSE	positive	negative	negative	NA	positive	TRUE	FALSE	FALSE	FALSE
10561-5	Peptidoglycan recognition protein 3	PGLYRP3	Q96LB9	0.0464788	0.0591849	0.432268	0.802558	1.04758	0.932838	1.17643	0.0643345	0.0710495	0.365207	0.81954	1.06645	0.927815	1.2258	0.0606413	0.0250626	0.015538	0.120111	1.06252	1.01159	1.11601	NA	NA	NA	NA	NA	NA	NA	NA	FALSE	FALSE	positive	positive	positive	NA	NA	TRUE	FALSE	FALSE	FALSE
11288-26	Cytosolic purine 5'-nucleotidase	NT5C2	P49902	-0.0497234	0.0633501	0.432513	0.802558	0.951493	0.84039	1.07728	-0.0193294	0.0830169	0.815888	0.963039	0.980856	0.833566	1.15417	-0.0122054	0.0281313	0.664382	0.893597	0.987869	0.934876	1.04387	NA	NA	NA	NA	0	0.09	0.991	0.997	FALSE	FALSE	negative	negative	negative	NA	NA	TRUE	FALSE	FALSE	FALSE
11709-29	Carnitine O-palmitoyltransferase 1, muscle isoform	CPT1B	Q92523	-0.0487837	0.0621006	0.432125	0.802558	0.952387	0.843242	1.07566	-0.0842637	0.0839062	0.315253	0.801593	0.919189	0.779798	1.0835	-0.0260025	0.0277492	0.34873	0.716995	0.974333	0.922757	1.02879	NA	NA	NA	NA	NA	NA	NA	NA	FALSE	FALSE	negative	negative	negative	NA	NA	TRUE	FALSE	FALSE	FALSE
12425-104	ADP-ribosylation factor 6	ARF6	P62330	0.0469271	0.059789	0.432525	0.802558	1.04805	0.932152	1.17835	-0.156789	0.0924547	0.0899158	0.626943	0.854885	0.713195	1.02472	0.0221511	0.0274362	0.419455	0.765675	1.0224	0.968872	1.07888	NA	NA	NA	NA	0.54	0.23	0.0204	0.245	FALSE	FALSE	positive	negative	positive	NA	positive	TRUE	FALSE	FALSE	FALSE
17837-5	Chloride intracellular channel protein 2	CLIC2	O15247	0.0476727	0.0607239	0.43241	0.802558	1.04883	0.93114	1.18139	0.184599	0.0766566	0.0160348	0.286568	1.20274	1.03495	1.39772	0.0592508	0.0282572	0.0360077	0.203906	1.06104	1.00388	1.12146	NA	NA	NA	NA	NA	NA	NA	NA	FALSE	FALSE	positive	positive	positive	NA	NA	TRUE	FALSE	FALSE	FALSE
19222-124	Ras-related protein Rab-5B	RAB5B	P61020	-0.0484686	0.061599	0.431375	0.802558	0.952687	0.844338	1.07494	-0.06324	0.081436	0.437418	0.841748	0.938718	0.800231	1.10117	0.0017952	0.0312515	0.954192	0.989719	1.0018	0.942276	1.06508	NA	NA	NA	NA	NA	NA	NA	NA	FALSE	FALSE	negative	negative	positive	NA	NA	NA	FALSE	FALSE	FALSE
19263-147	Eukaryotic translation initiation factor 4E	EIF4E	P06730	-0.0482048	0.0612491	0.431265	0.802558	0.952939	0.84514	1.07449	-0.0803756	0.0817409	0.325461	0.803555	0.92277	0.786166	1.08311	-0.000587431	0.0312203	0.984988	0.997265	0.999413	0.940091	1.06248	NA	NA	NA	NA	-0.13	0.14	0.371	0.702	FALSE	FALSE	negative	negative	negative	NA	negative	TRUE	FALSE	FALSE	FALSE
19289-29	Uroporphyrinogen decarboxylase	UROD	P06132	-0.0496361	0.0631016	0.431513	0.802558	0.951576	0.840873	1.07685	0.0328221	0.0806965	0.684202	0.934947	1.03337	0.882194	1.21044	-0.0114049	0.0296852	0.700835	0.911045	0.98866	0.932779	1.04789	NA	NA	NA	NA	NA	NA	NA	NA	FALSE	FALSE	negative	positive	negative	NA	NA	TRUE	FALSE	FALSE	FALSE
3471-49	Serine/threonine-protein kinase 16	STK16	O75716	0.048093	0.0610223	0.430626	0.802558	1.04927	0.930986	1.18258	0.0268262	0.0759904	0.724073	0.939104	1.02719	0.885047	1.19216	-0.0156591	0.0259426	0.546106	0.83828	0.984463	0.935658	1.03581	NA	NA	NA	NA	NA	NA	NA	NA	FALSE	FALSE	positive	positive	negative	NA	NA	NA	FALSE	FALSE	FALSE
3640-14	alpha-2-macroglobulin receptor-associated protein	LRPAP1	P30533	-0.0502066	0.0639618	0.432485	0.802558	0.951033	0.838977	1.07806	-0.000824402	0.0800564	0.991784	0.998358	0.999176	0.854076	1.16893	0.00490469	0.0261087	0.850989	0.959125	1.00492	0.954787	1.05768	NA	NA	NA	NA	0.17	0.22	0.458	0.763	FALSE	FALSE	negative	negative	positive	NA	positive	NA	FALSE	FALSE	FALSE
7551-33	Leucine-rich repeat-containing protein 32	LRRC32	Q14392	0.0473636	0.0601766	0.431237	0.802558	1.0485	0.931851	1.17976	0.088802	0.0850534	0.296452	0.799596	1.09286	0.925054	1.29112	-0.045475	0.0286952	0.113021	0.408178	0.955544	0.903286	1.01082	NA	NA	NA	NA	-0.39	0.21	0.0701	0.391	FALSE	FALSE	positive	positive	negative	NA	negative	NA	FALSE	FALSE	FALSE
7916-10	Protein S100-A7	S100A7	P31151	-0.0491947	0.0626758	0.432508	0.802558	0.951996	0.841946	1.07643	-0.0317342	0.0812125	0.695979	0.935447	0.968764	0.826206	1.13592	0.018219	0.0267193	0.495323	0.816476	1.01839	0.966427	1.07314	NA	NA	NA	NA	NA	NA	NA	NA	FALSE	FALSE	negative	negative	positive	NA	NA	NA	FALSE	FALSE	FALSE
8076-4	Sperm acrosome membrane-associated protein 3	SPACA3	Q8IXA5	0.0455379	0.0579218	0.431752	0.802558	1.04659	0.934271	1.17241	-0.00247037	0.080388	0.975484	0.994575	0.997533	0.852117	1.16776	0.0205402	0.0264179	0.436857	0.780562	1.02075	0.969245	1.075	NA	NA	NA	NA	NA	NA	NA	NA	FALSE	FALSE	positive	negative	positive	NA	NA	TRUE	FALSE	FALSE	FALSE
8807-13	Sorting nexin-1	SNX1	Q13596	-0.0530885	0.0675507	0.431923	0.802558	0.948296	0.830699	1.08254	0.00513076	0.0845604	0.951618	0.990098	1.00514	0.851626	1.18634	-0.0511763	0.0291663	0.0793212	0.328351	0.950111	0.897321	1.00601	NA	NA	NA	NA	-0.11	0.15	0.445	0.755	FALSE	FALSE	negative	positive	negative	NA	negative	TRUE	FALSE	FALSE	FALSE
7842-52	Small EDRK-rich factor 1	SERF1A	O75920	0.0454403	0.057954	0.432996	0.803145	1.04649	0.934121	1.17237	0.0102332	0.0794251	0.897483	0.977676	1.01029	0.864642	1.18046	-0.000600029	0.0257302	0.981395	0.996811	0.9994	0.95025	1.05109	NA	NA	NA	NA	0.06	0.26	0.827	0.937	FALSE	FALSE	positive	positive	negative	NA	positive	TRUE	FALSE	FALSE	FALSE
13130-150	Hexokinase-2	HK2	P52789	0.0474276	0.0605262	0.433282	0.803208	1.04857	0.931272	1.18064	-0.00639192	0.0803068	0.93656	0.989111	0.993628	0.848917	1.16301	0.0403755	0.0253779	0.111616	0.406064	1.0412	0.990679	1.0943	NA	NA	NA	NA	-0.02	0.14	0.906	0.966	FALSE	FALSE	positive	negative	positive	NA	negative	TRUE	FALSE	FALSE	FALSE
17345-12	Zinc-binding alcohol dehydrogenase domain-containing protein 2	ZADH2	Q8N4Q0	-0.047845	0.0610766	0.433415	0.803208	0.953282	0.84573	1.07451	-0.0885367	0.0809339	0.273982	0.792956	0.91527	0.78101	1.07261	-0.00680928	0.0271489	0.801959	0.944659	0.993214	0.941746	1.04749	NA	NA	NA	NA	0.11	0.05	0.0336	0.3	FALSE	FALSE	negative	negative	negative	NA	positive	TRUE	FALSE	FALSE	FALSE
19614-8	Transcobalamin-1	TCN1	P20061	0.0488535	0.0623744	0.433492	0.803208	1.05007	0.929229	1.18662	0.0428381	0.0810138	0.596961	0.905756	1.04377	0.890521	1.22339	0.0194976	0.0278511	0.483887	0.80811	1.01969	0.965519	1.0769	NA	NA	NA	NA	-0.02	0.13	0.865	0.952	FALSE	FALSE	positive	positive	positive	NA	negative	TRUE	FALSE	FALSE	FALSE
7839-99	Protein FAM19A3	FAM19A3	Q7Z5A8	-0.0508457	0.0650776	0.434621	0.805014	0.950425	0.83661	1.07973	-0.128593	0.0914708	0.159774	0.737053	0.879332	0.735007	1.052	0.00499712	0.0258117	0.84649	0.95696	1.00501	0.955431	1.05716	NA	NA	NA	NA	-0.03	0.08	0.703	0.889	FALSE	FALSE	negative	negative	positive	NA	negative	TRUE	FALSE	FALSE	FALSE
12756-3	Transcription regulator protein BACH2	BACH2	Q9BYV9	0.0422346	0.054176	0.435637	0.805226	1.04314	0.938052	1.16	-0.0187528	0.0796525	0.813873	0.962304	0.981422	0.839565	1.14725	0.0112081	0.0255627	0.661056	0.892617	1.01127	0.961853	1.06323	NA	NA	NA	NA	-0.35	0.17	0.0387	0.312	FALSE	FALSE	positive	negative	positive	NA	negative	TRUE	FALSE	FALSE	FALSE
13669-6	Fibroblast growth factor receptor 3	FGFR3	P22607	-0.0489765	0.0628333	0.435704	0.805226	0.952203	0.84187	1.077	0.0340492	0.0866333	0.694299	0.935447	1.03464	0.873059	1.22611	-0.0553133	0.0300757	0.0658949	0.293623	0.946189	0.892026	1.00364	NA	NA	NA	NA	NA	NA	NA	NA	FALSE	FALSE	negative	positive	negative	NA	NA	TRUE	FALSE	FALSE	FALSE
16323-8	Neurexin-3	NRXN3	Q9Y4C0	-0.0553296	0.0708649	0.434934	0.805226	0.946173	0.823473	1.08716	0.0260697	0.0907103	0.77381	0.952479	1.02641	0.859227	1.22613	-0.0389296	0.0299951	0.194334	0.540334	0.961818	0.906904	1.02006	NA	NA	NA	NA	-0.41	0.18	0.0218	0.252	FALSE	FALSE	negative	positive	negative	NA	negative	TRUE	FALSE	FALSE	FALSE
16748-1	Bone morphogenetic protein 3	BMP3	P12645	0.0470277	0.0603115	0.43554	0.805226	1.04815	0.931292	1.17967	0.106214	0.0656114	0.105482	0.656479	1.11206	0.977865	1.26467	0.0106088	0.0263746	0.687511	0.906531	1.01067	0.959748	1.06428	NA	NA	NA	NA	NA	NA	NA	NA	FALSE	FALSE	positive	positive	positive	NA	NA	TRUE	FALSE	FALSE	FALSE
3046-31	Resistin	RETN	Q9HD89	-0.0499182	0.0640391	0.435688	0.805226	0.951307	0.839092	1.07853	0.0579503	0.0865147	0.502965	0.869744	1.05966	0.894385	1.25548	-0.043759	0.0282015	0.120745	0.41897	0.957185	0.905713	1.01158	NA	NA	NA	NA	-0.18	0.11	0.103	0.447	FALSE	FALSE	negative	positive	negative	NA	negative	TRUE	FALSE	FALSE	FALSE
6647-55	PolyUbiquitin K63-linked	UBC	P0CG48	0.0463709	0.0594527	0.435413	0.805226	1.04746	0.932248	1.17692	0.0961738	0.080737	0.233576	0.7886	1.10095	0.939816	1.28971	0.0551472	0.0257176	0.0320058	0.190597	1.0567	1.00475	1.11132	NA	NA	NA	NA	0.44	0.19	0.0183	0.238	FALSE	FALSE	positive	positive	positive	NA	positive	TRUE	FALSE	FALSE	FALSE
9337-43	Protachykinin-1	TAC1	P20366	-0.053225	0.0683004	0.435817	0.805226	0.948167	0.829366	1.08398	-0.00384788	0.0815665	0.962374	0.991756	0.99616	0.848981	1.16885	-0.0350849	0.0286678	0.221011	0.574924	0.965523	0.912769	1.02133	NA	NA	NA	NA	-0.05	0.18	0.791	0.922	FALSE	FALSE	negative	negative	negative	NA	negative	TRUE	FALSE	FALSE	FALSE
2763-66	Fibroblast growth factor 20	FGF20	Q9NP95	-0.054981	0.0707092	0.436826	0.806233	0.946503	0.824011	1.0872	-0.275338	0.144488	0.0567002	0.548127	0.759316	0.572047	1.00789	-0.0628317	0.0284299	0.0271013	0.171722	0.939101	0.888204	0.992915	NA	NA	NA	NA	-0.19	0.29	0.521	0.801	FALSE	FALSE	negative	negative	negative	NA	negative	TRUE	FALSE	FALSE	FALSE
9196-8	Galectin-7	LGALS7	P47929	-0.0515108	0.066223	0.436664	0.806233	0.949793	0.834178	1.08143	-0.0155477	0.0768421	0.839656	0.963653	0.984573	0.846912	1.14461	-0.0805054	0.0321742	0.0123433	0.101935	0.92265	0.866264	0.982706	NA	NA	NA	NA	-0.16	0.2	0.44	0.751	FALSE	FALSE	negative	negative	negative	NA	negative	TRUE	FALSE	FALSE	FALSE
9508-104	Acetylcholinesterase collagenic tail peptide	COLQ	Q9Y215	-0.0537718	0.0691379	0.436718	0.806233	0.947648	0.827553	1.08517	NA	NA	NA	NA	NA	NA	NA	NA	NA	NA	NA	NA	NA	NA	NA	NA	NA	NA	NA	NA	NA	NA	FALSE	FALSE	negative	NA	NA	NA	NA	NA	NA	NA	NA
10851-77	Interleukin-27 subunit beta	EBI3	Q14213	0.0493669	0.0635256	0.437089	0.806307	1.05061	0.927611	1.18991	-0.0146655	0.0837386	0.860975	0.96681	0.985442	0.836279	1.16121	-0.0104065	0.0283612	0.713672	0.913758	0.989647	0.936137	1.04622	NA	NA	NA	NA	0.07	0.09	0.4	0.724	FALSE	FALSE	positive	negative	negative	NA	positive	TRUE	FALSE	FALSE	FALSE
11103-24	Heat shock protein beta-1	HSPB1	P04792	-0.0480326	0.0619664	0.438257	0.806307	0.953103	0.844098	1.07618	-0.0952788	0.082329	0.247153	0.7886	0.909119	0.773644	1.06832	-0.0202763	0.0313491	0.517768	0.826526	0.979928	0.921531	1.04203	NA	NA	NA	NA	0.08	0.07	0.24	0.597	FALSE	FALSE	negative	negative	negative	NA	positive	TRUE	FALSE	FALSE	FALSE
11664-32	ADP-ribosylation factor GTPase-activating protein 2	ARFGAP2	Q8N6H7	-0.0472082	0.0608136	0.437585	0.806307	0.953889	0.846705	1.07464	-0.0557529	0.0814565	0.493691	0.867209	0.945773	0.806213	1.10949	-0.0274491	0.0303273	0.365414	0.726404	0.972924	0.916778	1.03251	NA	NA	NA	NA	NA	NA	NA	NA	FALSE	FALSE	negative	negative	negative	NA	NA	TRUE	FALSE	FALSE	FALSE
13459-30	Torsin-4A	TOR4A	Q9NXH8	-0.0494515	0.0637766	0.438111	0.806307	0.951751	0.839916	1.07848	-0.0743767	0.0950644	0.43399	0.840047	0.928322	0.77051	1.11846	0.0109531	0.0265972	0.680477	0.903246	1.01101	0.95966	1.06511	NA	NA	NA	NA	0.23	0.21	0.281	0.635	FALSE	FALSE	negative	negative	positive	NA	positive	NA	FALSE	FALSE	FALSE
15383-200	Endothelin-3	EDN3	P14138	0.0433981	0.0559834	0.438224	0.806307	1.04435	0.935823	1.16547	0.0893107	0.0745991	0.231225	0.787588	1.09342	0.944685	1.26557	-0.0321763	0.027682	0.245091	0.611542	0.968336	0.917198	1.02232	NA	NA	NA	NA	-0.41	0.21	0.0501	0.347	FALSE	FALSE	positive	positive	negative	NA	negative	NA	FALSE	FALSE	FALSE
3450-4	Kallikrein-6	KLK6	Q92876	0.0506408	0.0652939	0.437996	0.806307	1.05194	0.925579	1.19556	0.0205495	0.0897204	0.818838	0.963039	1.02076	0.856156	1.21702	0.0098587	0.0271587	0.716602	0.915472	1.00991	0.957556	1.06512	NA	NA	NA	NA	NA	NA	NA	NA	FALSE	FALSE	positive	positive	positive	NA	NA	TRUE	FALSE	FALSE	FALSE
5091-28	Leukocyte immunoglobulin-like receptor subfamily B member 2	LILRB2	Q8N423	-0.0464708	0.0598339	0.437358	0.806307	0.954592	0.848958	1.07337	0.012391	0.0815027	0.879162	0.972677	1.01247	0.862988	1.18784	0.00942292	0.0272903	0.729881	0.917563	1.00947	0.956892	1.06493	NA	NA	NA	NA	0.05	0.13	0.719	0.896	FALSE	FALSE	negative	positive	positive	NA	positive	NA	FALSE	FALSE	FALSE
8035-6	Uncharacterized protein C1orf198	C1orf198	Q9H425	-0.0509233	0.0656858	0.438189	0.806307	0.950352	0.835548	1.08093	0.0292674	0.0762165	0.700976	0.935447	1.0297	0.886817	1.1956	-0.00183398	0.0265971	0.945026	0.986715	0.998168	0.947467	1.05158	NA	NA	NA	NA	0.15	0.1	0.121	0.472	FALSE	FALSE	negative	positive	negative	NA	positive	TRUE	FALSE	FALSE	FALSE
9846-32	Rho GDP-dissociation inhibitor 2	ARHGDIB	P52566	-0.0476958	0.0615062	0.438065	0.806307	0.953424	0.845144	1.07558	-0.112854	0.0820295	0.168892	0.7427	0.893281	0.760612	1.04909	0.00482811	0.0321051	0.880461	0.967362	1.00484	0.943559	1.0701	NA	NA	NA	NA	0.05	0.09	0.538	0.813	FALSE	FALSE	negative	negative	positive	NA	positive	NA	FALSE	FALSE	FALSE
18323-39	Dihydropyrimidinase-related protein 1	CRMP1	Q14194	-0.051955	0.067098	0.438744	0.806633	0.949372	0.832379	1.08281	0.0328309	0.0735017	0.655114	0.925023	1.03338	0.894731	1.1935	0.0279791	0.0256444	0.275255	0.643792	1.02837	0.977963	1.08138	NA	NA	NA	NA	NA	NA	NA	NA	FALSE	FALSE	negative	positive	positive	NA	NA	NA	FALSE	FALSE	FALSE
5183-53	AMP Kinase (alpha1beta1gamma1)	PRKAA1 PRKAB1 PRKAG1	Q13131 Q9Y478 P54619	-0.05323	0.0687401	0.438714	0.806633	0.948162	0.828647	1.08491	0.0672334	0.0744652	0.366588	0.81954	1.06955	0.9243	1.23761	-0.00257477	0.0259881	0.921079	0.980333	0.997429	0.947896	1.04955	NA	NA	NA	NA	0.53	0.27	0.0473	0.338	FALSE	FALSE	negative	positive	negative	NA	positive	TRUE	FALSE	FALSE	FALSE
11432-11	Polyglutamine-binding protein 1	PQBP1	O60828	0.0456932	0.0593625	0.441459	0.806927	1.04675	0.931781	1.17591	-0.0126685	0.0853466	0.881998	0.973044	0.987411	0.835314	1.1672	0.0454467	0.0243211	0.061677	0.283497	1.0465	0.997781	1.09759	NA	NA	NA	NA	NA	NA	NA	NA	FALSE	FALSE	positive	negative	positive	NA	NA	TRUE	FALSE	FALSE	FALSE
11436-6	Alpha-internexin	INA	Q16352	-0.0516151	0.0672037	0.442463	0.806927	0.949694	0.83249	1.0834	-0.0351993	0.0866954	0.684734	0.934947	0.965413	0.814548	1.14422	-0.0390914	0.0285108	0.170342	0.502707	0.961663	0.909399	1.01693	NA	NA	NA	NA	-0.22	0.17	0.192	0.555	FALSE	FALSE	negative	negative	negative	NA	negative	TRUE	FALSE	FALSE	FALSE
11590-5	Probable RNA-binding protein 23	RBM23	Q86U06	0.0462557	0.0601281	0.441723	0.806927	1.04734	0.930908	1.17834	-0.0610718	0.0851288	0.473125	0.860573	0.940756	0.796185	1.11158	0.0801893	0.02241	0.000345852	0.00605547	1.08349	1.03693	1.13214	NA	NA	NA	NA	0.06	0.18	0.758	0.91	FALSE	FALSE	positive	negative	positive	NA	positive	TRUE	FALSE	FALSE	FALSE
12411-60	Protein max	MAX	P61244	-0.0479399	0.0622693	0.441371	0.806927	0.953191	0.843675	1.07692	-0.078127	0.0825083	0.34369	0.816012	0.924847	0.786751	1.08718	-0.0260088	0.0304249	0.392633	0.745687	0.974327	0.917924	1.03419	NA	NA	NA	NA	0.1	0.07	0.128	0.48	FALSE	FALSE	negative	negative	negative	NA	positive	TRUE	FALSE	FALSE	FALSE
12573-80	Tripartite motif-containing protein 3	TRIM3	O75382	-0.0474916	0.0614323	0.439479	0.806927	0.953618	0.845439	1.07564	-0.100066	0.0854339	0.241493	0.7886	0.904778	0.765278	1.06971	-0.012071	0.0276472	0.662396	0.892929	0.988002	0.935889	1.04302	NA	NA	NA	NA	0.03	0.07	0.622	0.856	FALSE	FALSE	negative	negative	negative	NA	positive	TRUE	FALSE	FALSE	FALSE
12734-112	Kinesin-like protein KIF22	KIF22	Q14807	-0.0510397	0.0665106	0.442848	0.806927	0.950241	0.834101	1.08255	0.0498381	0.0739351	0.500261	0.868646	1.0511	0.909305	1.21501	0.029198	0.0234717	0.213512	0.565448	1.02963	0.983335	1.0781	NA	NA	NA	NA	-0.11	0.23	0.647	0.868	FALSE	FALSE	negative	positive	positive	NA	negative	TRUE	FALSE	FALSE	FALSE
13578-98	Actin-binding LIM protein 3	ABLIM3	O94929	-0.0480327	0.0625989	0.442898	0.806927	0.953103	0.843052	1.07752	-0.0229445	0.082519	0.780973	0.953565	0.977317	0.831369	1.14889	-0.0108572	0.0271799	0.689557	0.907505	0.989202	0.937884	1.04333	NA	NA	NA	NA	NA	NA	NA	NA	FALSE	FALSE	negative	negative	negative	NA	NA	TRUE	FALSE	FALSE	FALSE
14616-16	Zinc finger protein 382	ZNF382	Q96SR6	-0.0505442	0.0658638	0.442841	0.806927	0.950712	0.835573	1.08172	-0.0390161	0.0908988	0.667759	0.928323	0.961735	0.804787	1.14929	-8.66107e-05	0.0276077	0.997497	0.999514	0.999913	0.947246	1.05551	NA	NA	NA	NA	0.03	0.19	0.886	0.958	FALSE	FALSE	negative	negative	negative	NA	positive	TRUE	FALSE	FALSE	FALSE
15326-64	Guanylate-binding protein 1	GBP1	P32455	0.0468583	0.0608683	0.4414	0.806927	1.04797	0.930118	1.18076	0.223697	0.075879	0.00319752	0.114249	1.25069	1.07786	1.45124	0.0406041	0.0274986	0.139786	0.455638	1.04144	0.986796	1.09911	NA	NA	NA	NA	0.26	0.15	0.0785	0.407	FALSE	FALSE	positive	positive	positive	NA	positive	TRUE	FALSE	FALSE	FALSE
15612-5	Protein lin-7 homolog B	LIN7B	Q9HAP6	0.0471701	0.0611137	0.440208	0.806927	1.0483	0.929961	1.1817	-0.0169362	0.0777678	0.827602	0.963653	0.983206	0.844204	1.1451	0.02267	0.0272744	0.40587	0.756201	1.02293	0.969682	1.0791	NA	NA	NA	NA	0.43	0.13	0.000766	0.0506	FALSE	FALSE	positive	negative	positive	NA	positive	TRUE	FALSE	FALSE	FALSE
16060-99	Nidogen-2	NID2	Q14112	-0.0476551	0.0618594	0.441076	0.806927	0.953463	0.844594	1.07636	-0.0268171	0.0831799	0.747151	0.947926	0.973539	0.827083	1.14593	-0.0475791	0.0299777	0.112479	0.407275	0.953535	0.899124	1.01124	NA	NA	NA	NA	0.08	0.14	0.533	0.809	FALSE	FALSE	negative	negative	negative	NA	positive	TRUE	FALSE	FALSE	FALSE
16617-14	Caspase-14	CASP14	P31944	-0.0497171	0.0647655	0.442697	0.806927	0.951499	0.838067	1.08028	-0.0718543	0.0886613	0.417689	0.836203	0.930666	0.782211	1.1073	0.00896556	0.0263825	0.733985	0.919104	1.00901	0.958157	1.06255	NA	NA	NA	NA	NA	NA	NA	NA	FALSE	FALSE	negative	negative	positive	NA	NA	NA	FALSE	FALSE	FALSE
18214-2	Glutamate--cysteine ligase regulatory subunit	GCLM	P48507	-0.048188	0.0627209	0.442313	0.806927	0.952955	0.84272	1.07761	-0.015824	0.0841962	0.850922	0.9637	0.984301	0.834562	1.16091	0.0585232	0.0300543	0.0515045	0.257927	1.06027	0.999618	1.1246	NA	NA	NA	NA	0.11	0.08	0.162	0.522	FALSE	FALSE	negative	negative	positive	NA	positive	NA	FALSE	FALSE	FALSE
18226-148	Cytochrome c oxidase subunit 5A, mitochondrial	COX5A	P20674	-0.0471125	0.0612322	0.441652	0.806927	0.95398	0.846092	1.07563	-0.113758	0.0822853	0.166824	0.741257	0.892474	0.759544	1.04867	-0.0117241	0.0281097	0.676618	0.90028	0.988344	0.935365	1.04432	NA	NA	NA	NA	0.12	0.06	0.0478	0.34	FALSE	FALSE	negative	negative	negative	NA	positive	TRUE	FALSE	FALSE	FALSE
18884-22	DnaJ homolog subfamily B member 4	DNAJB4	Q9UDY4	0.0466969	0.0607916	0.4424	0.806927	1.0478	0.930108	1.18039	0.0551158	0.0827774	0.505519	0.870682	1.05666	0.898411	1.24279	0.0807296	0.0285501	0.00468911	0.0511268	1.08408	1.02508	1.14647	NA	NA	NA	NA	0.25	0.11	0.0244	0.263	FALSE	FALSE	positive	positive	positive	NA	positive	TRUE	FALSE	FALSE	FALSE
18943-4	Prostaglandin reductase 2	PTGR2	Q8N8N7	0.0445203	0.0578819	0.441799	0.806927	1.04553	0.933394	1.17113	0.0457166	0.0694829	0.510567	0.873235	1.04678	0.913502	1.1995	0.0114935	0.0255648	0.65301	0.890632	1.01156	0.962123	1.06354	NA	NA	NA	NA	-0.07	0.15	0.646	0.868	FALSE	FALSE	positive	positive	positive	NA	negative	TRUE	FALSE	FALSE	FALSE
19316-2	Iron-sulfur cluster co-chaperone protein HscB, mitochondrial	HSCB	Q8IWL3	0.0496573	0.0642665	0.439714	0.806927	1.05091	0.926533	1.19198	0.0124161	0.085462	0.884488	0.974314	1.01249	0.856339	1.19712	-0.0116184	0.0265966	0.662228	0.892929	0.988449	0.938243	1.04134	NA	NA	NA	NA	NA	NA	NA	NA	FALSE	FALSE	positive	positive	negative	NA	NA	NA	FALSE	FALSE	FALSE
19325-21	Protein ABHD14B	ABHD14B	Q96IU4	0.0425257	0.0552416	0.44141	0.806927	1.04344	0.936367	1.16276	-0.0948336	0.0950997	0.318666	0.801593	0.909524	0.754855	1.09588	-0.0518176	0.027768	0.0620287	0.284132	0.949502	0.899207	1.00261	NA	NA	NA	NA	0.15	0.12	0.225	0.579	FALSE	FALSE	positive	negative	negative	NA	positive	TRUE	FALSE	FALSE	FALSE
2747-3	NKG2D ligand 3	ULBP3	Q9BZM4	-0.0464709	0.0604292	0.441886	0.806927	0.954592	0.847968	1.07462	-0.0833925	0.0923551	0.36655	0.81954	0.91999	0.76766	1.10255	-0.00249793	0.027967	0.92883	0.981385	0.997505	0.944299	1.05371	NA	NA	NA	NA	NA	NA	NA	NA	FALSE	FALSE	negative	negative	negative	NA	NA	TRUE	FALSE	FALSE	FALSE
2839-2	Tumor necrosis factor ligand superfamily member 4	TNFSF4	P23510	-0.052503	0.0680981	0.440712	0.806927	0.948851	0.830294	1.08434	0.0192236	0.0785574	0.806683	0.960365	1.01941	0.873935	1.1891	-0.0209737	0.0270729	0.43851	0.782151	0.979245	0.928639	1.03261	NA	NA	NA	NA	-0.33	0.21	0.117	0.466	FALSE	FALSE	negative	positive	negative	NA	negative	TRUE	FALSE	FALSE	FALSE
3873-51	Thyroid peroxidase	TPO	P07202	0.0472411	0.0614964	0.442372	0.806927	1.04837	0.92933	1.18267	0.0556277	0.0753823	0.46055	0.853641	1.0572	0.911994	1.22553	-0.00925634	0.026515	0.727016	0.917563	0.990786	0.940612	1.04364	NA	NA	NA	NA	NA	NA	NA	NA	FALSE	FALSE	positive	positive	negative	NA	NA	NA	FALSE	FALSE	FALSE
5717-2	Cartilage intermediate layer protein 1	CILP	O75339	0.0464672	0.0605279	0.442666	0.806927	1.04756	0.930375	1.17951	0.00540784	0.0817705	0.947271	0.989915	1.00542	0.856533	1.18019	0.0126697	0.0297246	0.669936	0.895884	1.01275	0.955434	1.0735	NA	NA	NA	NA	0.13	0.1	0.213	0.567	FALSE	FALSE	positive	positive	positive	NA	positive	TRUE	FALSE	FALSE	FALSE
6115-40	Di-N-acetylchitobiase	CTBS	Q01459	0.0475495	0.0617651	0.441393	0.806927	1.0487	0.929127	1.18366	NA	NA	NA	NA	NA	NA	NA	NA	NA	NA	NA	NA	NA	NA	NA	NA	NA	NA	NA	NA	NA	NA	FALSE	FALSE	positive	NA	NA	NA	NA	NA	NA	NA	NA
8258-22	UDP-glucuronic acid decarboxylase 1	UXS1	Q8NBZ7	0.0482556	0.062662	0.441245	0.806927	1.04944	0.92815	1.18658	0.0168809	0.0794612	0.831763	0.963653	1.01702	0.870347	1.18842	0.133662	0.0275005	1.17176e-06	6.11168e-05	1.14301	1.08303	1.2063	NA	NA	NA	NA	NA	NA	NA	NA	FALSE	FALSE	positive	positive	positive	NA	NA	TRUE	FALSE	FALSE	FALSE
9281-50	Receptor-type tyrosine-protein phosphatase alpha	PTPRA	P18433	0.0422366	0.0550487	0.442928	0.806927	1.04314	0.93645	1.16199	NA	NA	NA	NA	NA	NA	NA	NA	NA	NA	NA	NA	NA	NA	NA	NA	NA	NA	NA	NA	NA	NA	FALSE	FALSE	positive	NA	NA	NA	NA	NA	NA	NA	NA
9783-75	DnaJ homolog subfamily C member 11	DNAJC11	Q9NVH1	-0.0491223	0.0637065	0.440664	0.806927	0.952065	0.840308	1.07868	0.000200031	0.0883799	0.998194	0.99999	1.0002	0.841117	1.18937	-0.0257572	0.0274719	0.348459	0.716995	0.974572	0.923485	1.02848	NA	NA	NA	NA	0.62	0.3	0.0395	0.316	FALSE	FALSE	negative	positive	negative	NA	positive	TRUE	FALSE	FALSE	FALSE
12644-63	Adenylosuccinate synthetase isozyme 2	ADSS	P30520	0.0461524	0.0602344	0.44355	0.807022	1.04723	0.930617	1.17846	-0.00244501	0.0829787	0.976493	0.994833	0.997558	0.847823	1.17374	-0.0294187	0.0281665	0.296274	0.665474	0.97101	0.918858	1.02612	NA	NA	NA	NA	-0.14	0.1	0.174	0.532	FALSE	FALSE	positive	negative	negative	NA	negative	NA	FALSE	FALSE	FALSE
12786-61	Glycerophosphocholine phosphodiesterase GPCPD1	GPCPD1	Q9NPB8	-0.0495103	0.0646239	0.443599	0.807022	0.951695	0.838473	1.08021	-0.121421	0.0924873	0.189236	0.754084	0.885661	0.738823	1.06168	-0.00185794	0.0269062	0.944948	0.986715	0.998144	0.94687	1.05219	NA	NA	NA	NA	-0.01	0.11	0.963	0.988	FALSE	FALSE	negative	negative	negative	NA	negative	TRUE	FALSE	FALSE	FALSE
14670-1	Ski-like protein	SKIL	P12757	0.045483	0.0593441	0.443422	0.807022	1.04653	0.931619	1.17562	0.0294712	0.0826887	0.721533	0.938688	1.02991	0.875817	1.21111	0.0135846	0.0284479	0.632989	0.878561	1.01368	0.958704	1.0718	NA	NA	NA	NA	0.2	0.11	0.0755	0.403	FALSE	FALSE	positive	positive	positive	NA	positive	TRUE	FALSE	FALSE	FALSE
8820-2	Complement C1q tumor necrosis factor-related protein 2	C1QTNF2	Q9BXJ5	-0.0495404	0.064634	0.443393	0.807022	0.951667	0.838431	1.0802	NA	NA	NA	NA	NA	NA	NA	NA	NA	NA	NA	NA	NA	NA	NA	NA	NA	NA	NA	NA	NA	NA	FALSE	FALSE	negative	NA	NA	NA	NA	NA	NA	NA	NA
19278-19	Ras-related protein Rab-1B	RAB1B	Q9H0U4	-0.0472988	0.0617723	0.443857	0.80721	0.953802	0.845039	1.07656	-0.0773525	0.0824502	0.348155	0.817583	0.925563	0.78745	1.0879	0.00441706	0.0300173	0.883013	0.968636	1.00443	0.947038	1.06529	NA	NA	NA	NA	0.08	0.05	0.127	0.479	FALSE	FALSE	negative	negative	positive	NA	positive	NA	FALSE	FALSE	FALSE
9842-2	Catenin beta-1	CTNNB1	P35222	0.0443351	0.0579461	0.444207	0.807564	1.04533	0.933103	1.17106	-0.123601	0.0910734	0.174732	0.745513	0.883733	0.739261	1.05644	-0.0484117	0.0279675	0.0834516	0.338659	0.952741	0.901922	1.00642	NA	NA	NA	NA	NA	NA	NA	NA	FALSE	FALSE	positive	negative	negative	NA	NA	NA	FALSE	FALSE	FALSE
10605-22	Adipocyte plasma membrane-associated protein	APMAP	Q9HDC9	-0.0490202	0.0641458	0.444748	0.807618	0.952162	0.83967	1.07972	-0.0692765	0.0897561	0.440215	0.844402	0.933069	0.782549	1.11254	-0.000600389	0.0261057	0.981652	0.996811	0.9994	0.94955	1.05187	NA	NA	NA	NA	-0.62	0.23	0.00803	0.162	FALSE	FALSE	negative	negative	negative	NA	negative	TRUE	FALSE	FALSE	FALSE
12787-47	Zinc finger protein 134	ZNF134	P52741	0.0446497	0.0584522	0.444946	0.807618	1.04566	0.932472	1.17259	-0.0454321	0.089118	0.610193	0.910912	0.955584	0.802436	1.13796	0.00693599	0.0262616	0.791694	0.940951	1.00696	0.956441	1.06015	NA	NA	NA	NA	-0.13	0.19	0.481	0.779	FALSE	FALSE	positive	negative	positive	NA	negative	TRUE	FALSE	FALSE	FALSE
15325-14	Neuromodulin	GAP43	P17677	-0.0464527	0.0608223	0.44502	0.807618	0.95461	0.84733	1.07547	-0.0834652	0.0811283	0.303572	0.799596	0.919923	0.784682	1.07847	-0.0289237	0.0310813	0.35207	0.719383	0.971491	0.914076	1.03251	NA	NA	NA	NA	0.03	0.06	0.548	0.818	FALSE	FALSE	negative	negative	negative	NA	positive	TRUE	FALSE	FALSE	FALSE
7890-68	Inactive dipeptidyl peptidase 10	DPP10	Q8N608	-0.0502057	0.0657574	0.445166	0.807618	0.951034	0.83603	1.08186	-0.0999842	0.0964583	0.299944	0.799596	0.904852	0.74898	1.09316	-0.0190512	0.0278793	0.494388	0.816292	0.981129	0.928956	1.03623	NA	NA	NA	NA	0.05	0.25	0.847	0.942	FALSE	FALSE	negative	negative	negative	NA	positive	TRUE	FALSE	FALSE	FALSE
8367-142	V-set and immunoglobulin domain-containing protein 1	VSIG1	Q86XK7	-0.0558199	0.0730309	0.444669	0.807618	0.945709	0.819582	1.09125	-0.0287965	0.0868435	0.740198	0.9465	0.971614	0.819542	1.1519	-0.0320572	0.0276913	0.247002	0.613788	0.968451	0.91729	1.02247	NA	NA	NA	NA	0.13	0.23	0.554	0.818	FALSE	FALSE	negative	negative	negative	NA	positive	TRUE	FALSE	FALSE	FALSE
8999-19	Carcinoembryonic antigen-related cell adhesion molecule 3	CEACAM3	P40198	-0.0539137	0.0706058	0.445113	0.807618	0.947514	0.825058	1.08814	-0.01021	0.089734	0.909411	0.981167	0.989842	0.8302	1.18018	-0.0223452	0.0278583	0.422495	0.767173	0.977903	0.925939	1.03278	NA	NA	NA	NA	0.64	0.39	0.102	0.445	FALSE	FALSE	negative	negative	negative	NA	positive	TRUE	FALSE	FALSE	FALSE
3859-50	Proteasome subunit alpha type-1	PSMA1	P25786	-0.0469854	0.0615854	0.445504	0.807909	0.954101	0.845614	1.07651	0.0784034	0.0580312	0.176678	0.74696	1.08156	0.965279	1.21185	0.0264097	0.025197	0.29458	0.664379	1.02676	0.977286	1.07874	NA	NA	NA	NA	NA	NA	NA	NA	FALSE	FALSE	negative	positive	positive	NA	NA	NA	FALSE	FALSE	FALSE
5014-49	Cytoplasmic protein NCK1	NCK1	P16333	0.0416663	0.0546292	0.445636	0.807909	1.04255	0.936686	1.16037	0.0183537	0.0762048	0.809673	0.961504	1.01852	0.877211	1.1826	0.0138686	0.0253095	0.58372	0.853564	1.01397	0.964894	1.06553	NA	NA	NA	NA	0.14	0.13	0.299	0.652	FALSE	FALSE	positive	positive	positive	NA	positive	TRUE	FALSE	FALSE	FALSE
12991-49	Cullin-9	CUL9	Q8IWT3	-0.0508144	0.0666783	0.44601	0.808205	0.950455	0.834015	1.08315	-0.0150993	0.0861394	0.860853	0.96681	0.985014	0.831992	1.16618	-0.0255143	0.0274633	0.352872	0.719418	0.974808	0.923725	1.02872	NA	NA	NA	NA	0.09	0.18	0.622	0.856	FALSE	FALSE	negative	negative	negative	NA	positive	TRUE	FALSE	FALSE	FALSE
3647-49	Toll-like receptor 4:Lymphocyte antigen 96 complex	TLR4 LY96	O00206 Q9Y6Y9	0.0456338	0.0598934	0.446109	0.808205	1.04669	0.930757	1.17707	0.0714534	0.0803948	0.37412	0.81954	1.07407	0.917484	1.25738	0.0311574	0.026635	0.242085	0.607793	1.03165	0.979174	1.08693	NA	NA	NA	NA	-0.19	0.21	0.359	0.694	FALSE	FALSE	positive	positive	positive	NA	negative	TRUE	FALSE	FALSE	FALSE
10086-39	Cystathionine beta-synthase	CBS	P35520	-0.0518067	0.0680995	0.446806	0.808517	0.949512	0.83087	1.0851	0.0281719	0.0804354	0.726156	0.94097	1.02857	0.878551	1.20421	0.00988162	0.0269162	0.713526	0.913758	1.00993	0.958033	1.06464	NA	NA	NA	NA	0.04	0.12	0.727	0.9	FALSE	FALSE	negative	positive	positive	NA	positive	NA	FALSE	FALSE	FALSE
11540-37	Forkhead box protein O3	FOXO3	O43524	-0.0480785	0.0632121	0.446902	0.808517	0.953059	0.842001	1.07877	0.0466695	0.0772733	0.545874	0.887085	1.04778	0.900517	1.21911	0.037204	0.0260222	0.152802	0.477988	1.0379	0.986296	1.09221	NA	NA	NA	NA	0.06	0.1	0.517	0.799	FALSE	FALSE	negative	positive	positive	NA	positive	NA	FALSE	FALSE	FALSE
17739-1	Hydroxyacyl-coenzyme A dehydrogenase, mitochondrial	HADH	Q16836	-0.0462885	0.0608192	0.446607	0.808517	0.954766	0.847475	1.07564	-0.0817712	0.0806317	0.31052	0.801593	0.921483	0.786778	1.07925	-0.0546426	0.0300461	0.0689687	0.303143	0.946823	0.892676	1.00426	NA	NA	NA	NA	0.1	0.07	0.12	0.471	FALSE	FALSE	negative	negative	negative	NA	positive	TRUE	FALSE	FALSE	FALSE
3592-4	Calcium/calmodulin-dependent protein kinase type 1	CAMK1	Q14012	0.0467931	0.0615221	0.446902	0.808517	1.04791	0.928867	1.1822	-0.123659	0.0830543	0.136514	0.705709	0.883681	0.750928	1.0399	0.00633062	0.0267363	0.812828	0.947661	1.00635	0.954974	1.06049	NA	NA	NA	NA	0.05	0.15	0.738	0.903	FALSE	FALSE	positive	negative	positive	NA	positive	TRUE	FALSE	FALSE	FALSE
10752-8	Chromodomain Y-like protein 2	CDYL2	Q8N8U2	-0.0515244	0.0678137	0.447378	0.808601	0.94978	0.83157	1.08479	0.0815411	0.0707114	0.248848	0.7886	1.08496	0.944544	1.24625	-0.00592331	0.0268891	0.825648	0.951647	0.994094	0.94306	1.04789	NA	NA	NA	NA	NA	NA	NA	NA	FALSE	FALSE	negative	positive	negative	NA	NA	TRUE	FALSE	FALSE	FALSE
11130-158	Voltage-dependent L-type calcium channel subunit beta-4	CACNB4	O00305	-0.0470999	0.0619951	0.447413	0.808601	0.953992	0.844838	1.07725	-0.100554	0.091454	0.271551	0.790378	0.904337	0.755932	1.08188	-0.00176321	0.0280606	0.949897	0.988603	0.998238	0.94482	1.05468	NA	NA	NA	NA	0.15	0.1	0.128	0.48	FALSE	FALSE	negative	negative	negative	NA	positive	TRUE	FALSE	FALSE	FALSE
14143-8	Histone H2B type 2-E	HIST2H2BE	Q16778	-0.0494884	0.06512	0.44728	0.808601	0.951716	0.837676	1.08128	0.170995	0.0747681	0.0221955	0.342896	1.18649	1.02475	1.37375	0.0637471	0.0276577	0.0211747	0.144768	1.06582	1.00958	1.12519	NA	NA	NA	NA	NA	NA	NA	NA	FALSE	FALSE	negative	positive	positive	NA	NA	NA	FALSE	FALSE	FALSE
19560-23	Plexin-A4	PLXNA4	Q9HCM2	0.0460029	0.0606183	0.447916	0.809229	1.04708	0.929778	1.17917	0.0420757	0.082883	0.611697	0.910912	1.04297	0.886588	1.22694	-0.0288036	0.0291078	0.322395	0.692744	0.971607	0.917728	1.02865	NA	NA	NA	NA	0.09	0.1	0.332	0.675	FALSE	FALSE	positive	positive	negative	NA	positive	TRUE	FALSE	FALSE	FALSE
13500-9	Testis-expressed sequence 29 protein	TEX29	Q8N6K0	0.0452167	0.0596381	0.44834	0.809492	1.04625	0.930834	1.17599	NA	NA	NA	NA	NA	NA	NA	NA	NA	NA	NA	NA	NA	NA	NA	NA	NA	NA	NA	NA	NA	NA	FALSE	FALSE	positive	NA	NA	NA	NA	NA	NA	NA	NA
4278-14	Protein disulfide-isomerase	P4HB	P07237	-0.0490492	0.0646975	0.448372	0.809492	0.952134	0.838738	1.08086	-0.0727793	0.106557	0.494604	0.867314	0.929806	0.754551	1.14577	0.0309164	0.0250088	0.216377	0.56922	1.0314	0.982063	1.08321	NA	NA	NA	NA	-0.37	0.22	0.0898	0.43	FALSE	FALSE	negative	negative	positive	NA	negative	TRUE	FALSE	FALSE	FALSE
15627-83	RAC-alpha serine/threonine-protein kinase	AKT1	P31749	-0.0461575	0.060939	0.448788	0.809644	0.954892	0.847387	1.07604	-0.0850506	0.0818694	0.298871	0.799596	0.918466	0.782302	1.07833	-0.0263404	0.0312391	0.399124	0.751962	0.974003	0.916157	1.0355	NA	NA	NA	NA	0.08	0.08	0.308	0.658	FALSE	FALSE	negative	negative	negative	NA	positive	TRUE	FALSE	FALSE	FALSE
17344-23	Stomatin-like protein 1	STOML1	Q9UBI4	-0.0479199	0.0633033	0.449056	0.809644	0.95321	0.841984	1.07913	-0.0250595	0.0867381	0.77265	0.952479	0.975252	0.82278	1.15598	0.0351636	0.0263651	0.182295	0.520747	1.03579	0.983625	1.09072	NA	NA	NA	NA	-0.41	0.23	0.0764	0.403	FALSE	FALSE	negative	negative	positive	NA	negative	TRUE	FALSE	FALSE	FALSE
2890-59	C-C motif chemokine 28	CCL28	Q9NRJ3	-0.0492513	0.0650638	0.449069	0.809644	0.951942	0.837967	1.08142	-0.138041	0.0916708	0.13211	0.701276	0.871063	0.72781	1.04251	0.0105589	0.0278373	0.70446	0.911499	1.01061	0.956953	1.06729	NA	NA	NA	NA	-0.02	0.1	0.811	0.929	FALSE	FALSE	negative	negative	positive	NA	negative	TRUE	FALSE	FALSE	FALSE
3043-49	SPARC	SPARC	P09486	-0.046576	0.0615309	0.449077	0.809644	0.954492	0.84605	1.07683	-0.0155234	0.0772449	0.840728	0.963653	0.984597	0.846264	1.14554	0.0013492	0.0309589	0.965239	0.992573	1.00135	0.942397	1.06399	NA	NA	NA	NA	-0.02	0.12	0.846	0.941	FALSE	FALSE	negative	negative	positive	NA	negative	TRUE	FALSE	FALSE	FALSE
7920-30	Alpha-2,8-sialyltransferase 8B	ST8SIA2	Q92186	0.0448925	0.0593918	0.449727	0.810535	1.04592	0.930982	1.17504	0.0880521	0.0617794	0.154081	0.730722	1.09204	0.967504	1.23262	0.0239951	0.0252815	0.342562	0.710218	1.02429	0.974768	1.07632	NA	NA	NA	NA	-0.24	0.15	0.113	0.458	FALSE	FALSE	positive	positive	positive	NA	negative	TRUE	FALSE	FALSE	FALSE
13728-19	Endoplasmic reticulum resident protein 29	ERP29	P30040	-0.0464353	0.061476	0.450045	0.810827	0.954626	0.84626	1.07687	-0.0639249	0.0817104	0.434018	0.840047	0.938075	0.799253	1.10101	-0.0100234	0.0303434	0.741149	0.922608	0.990027	0.932865	1.05069	NA	NA	NA	NA	0.08	0.06	0.204	0.561	FALSE	FALSE	negative	negative	negative	NA	positive	TRUE	FALSE	FALSE	FALSE
17686-27	Tubulin-folding cofactor B	TBCB	Q99426	-0.0459416	0.0609086	0.450686	0.811165	0.955098	0.84762	1.0762	-0.0884123	0.0804736	0.271921	0.790378	0.915383	0.781812	1.07177	0.00985684	0.0305331	0.746828	0.925365	1.00991	0.951242	1.07219	NA	NA	NA	NA	-0.02	0.09	0.831	0.937	FALSE	FALSE	negative	negative	positive	NA	negative	TRUE	FALSE	FALSE	FALSE
3891-56	Methyl-CpG-binding domain protein 4	MBD4	O95243	-0.0487363	0.0646202	0.450731	0.811165	0.952432	0.839128	1.08104	-0.239182	0.119742	0.0457743	0.496513	0.787272	0.622584	0.995523	0.00630269	0.0264265	0.811494	0.946998	1.00632	0.955527	1.05982	NA	NA	NA	NA	0.27	0.19	0.149	0.507	FALSE	FALSE	negative	negative	positive	NA	positive	NA	FALSE	FALSE	FALSE
7934-11	Protein NDRG4	NDRG4	Q9ULP0	0.0459828	0.060986	0.450855	0.811165	1.04706	0.92909	1.18	0.0622875	0.0784674	0.427311	0.837819	1.06427	0.912553	1.24121	0.00832787	0.0275253	0.76223	0.929801	1.00836	0.955404	1.06426	NA	NA	NA	NA	0.1	0.25	0.681	0.881	FALSE	FALSE	positive	positive	positive	NA	positive	TRUE	FALSE	FALSE	FALSE
8062-15	Protein eva-1 homolog B	EVA1B	Q9NVM1	0.0429103	0.0568743	0.450564	0.811165	1.04384	0.933734	1.16694	-0.00777449	0.0839575	0.926221	0.985058	0.992256	0.8417	1.16974	0.00553669	0.0253167	0.826886	0.951647	1.00555	0.956874	1.05671	NA	NA	NA	NA	-0.16	0.18	0.377	0.705	FALSE	FALSE	positive	negative	positive	NA	negative	TRUE	FALSE	FALSE	FALSE
13689-2	Ornithine decarboxylase	ODC1	P11926	0.0453679	0.0601986	0.451067	0.811267	1.04641	0.929953	1.17746	0.105475	0.0701191	0.132523	0.701276	1.11124	0.968547	1.27495	-0.0371133	0.0284958	0.192776	0.537841	0.963567	0.911226	1.01891	NA	NA	NA	NA	NA	NA	NA	NA	FALSE	FALSE	positive	positive	negative	NA	NA	NA	FALSE	FALSE	FALSE
18886-28	Down syndrome cell adhesion molecule-like protein 1	DSCAML1	Q8TD84	-0.0506665	0.067272	0.451355	0.811504	0.950596	0.833168	1.08457	-0.0956775	0.0921463	0.29912	0.799596	0.908757	0.758597	1.08864	0.0388804	0.0243634	0.110521	0.403561	1.03965	0.991168	1.0905	NA	NA	NA	NA	-0.14	0.2	0.476	0.775	FALSE	FALSE	negative	negative	positive	NA	negative	TRUE	FALSE	FALSE	FALSE
10064-12	Putative hydrolase RBBP9	RBBP9	O75884	-0.049204	0.0653782	0.451687	0.811728	0.951987	0.837491	1.08214	0.0149387	0.0783844	0.848853	0.9637	1.01505	0.870494	1.18361	0.0137696	0.0260739	0.597431	0.861963	1.01386	0.963354	1.06702	NA	NA	NA	NA	0.15	0.24	0.53	0.808	FALSE	FALSE	negative	positive	positive	NA	positive	NA	FALSE	FALSE	FALSE
17857-6	Long-chain specific acyl-CoA dehydrogenase, mitochondrial	ACADL	P28330	-0.0522284	0.0694323	0.451919	0.811728	0.949112	0.828353	1.08748	0.00487883	0.0727674	0.946544	0.989915	1.00489	0.871321	1.15894	-0.00517724	0.0266604	0.846025	0.95696	0.994836	0.944187	1.0482	NA	NA	NA	NA	-0.34	0.25	0.177	0.537	FALSE	FALSE	negative	positive	negative	NA	negative	TRUE	FALSE	FALSE	FALSE
8601-167	Low-density lipoprotein receptor-related protein 1, soluble	LRP1	Q07954	-0.0492798	0.0655164	0.451946	0.811728	0.951915	0.8372	1.08235	0.135003	0.0658264	0.0402768	0.466137	1.14454	1.006	1.30216	0.00606564	0.0260207	0.815678	0.94878	1.00608	0.956061	1.05872	NA	NA	NA	NA	NA	NA	NA	NA	FALSE	FALSE	negative	positive	positive	NA	NA	NA	FALSE	FALSE	FALSE
18419-20	Actin-related protein 2/3 complex subunit 5	ARPC5	O15511	-0.0466109	0.0620206	0.452328	0.811855	0.954459	0.845209	1.07783	-0.00106126	0.0833992	0.989847	0.998348	0.998939	0.848298	1.17633	-0.0284248	0.0286613	0.32132	0.691852	0.971975	0.91888	1.02814	NA	NA	NA	NA	NA	NA	NA	NA	FALSE	FALSE	negative	negative	negative	NA	NA	TRUE	FALSE	FALSE	FALSE
9889-42	Actin filament-associated protein 1-like 1	AFAP1L1	Q8TED9	-0.0497313	0.0661615	0.452252	0.811855	0.951485	0.835765	1.08323	-0.0467331	0.0889385	0.599267	0.906335	0.954342	0.801675	1.13608	0.0043863	0.0263959	0.86802	0.963711	1.0044	0.953755	1.05773	NA	NA	NA	NA	-0.43	0.21	0.04	0.316	FALSE	FALSE	negative	negative	positive	NA	negative	TRUE	FALSE	FALSE	FALSE
12018-84	Thiamin pyrophosphokinase 1	TPK1	Q9H3S4	0.0414968	0.0552695	0.452768	0.812286	1.04237	0.935353	1.16163	-0.241218	0.114565	0.0352477	0.437684	0.785671	0.627654	0.983469	-0.0374121	0.0270062	0.165957	0.496867	0.963279	0.913618	1.01564	NA	NA	NA	NA	-0.01	0.22	0.968	0.99	FALSE	FALSE	positive	negative	negative	NA	negative	NA	FALSE	FALSE	FALSE
8402-22	Cytokine-like protein 1	CYTL1	Q9NRR1	-0.0469577	0.0625584	0.45288	0.812286	0.954128	0.844026	1.07859	-0.0900481	0.0754775	0.232851	0.787588	0.913887	0.788215	1.0596	-0.0683903	0.0267533	0.0105782	0.0927695	0.933896	0.886188	0.984172	NA	NA	NA	NA	NA	NA	NA	NA	FALSE	FALSE	negative	negative	negative	NA	NA	TRUE	FALSE	FALSE	FALSE
10833-64	Hedgehog-interacting protein	HHIP	Q96QV1	-0.049649	0.0662061	0.453305	0.812605	0.951563	0.835761	1.08341	-0.137623	0.098273	0.161389	0.737523	0.871427	0.718753	1.05653	-0.0368629	0.0295836	0.212742	0.564978	0.963808	0.909513	1.02134	NA	NA	NA	NA	-0.8	0.28	0.00523	0.137	FALSE	FALSE	negative	negative	negative	NA	negative	TRUE	FALSE	FALSE	FALSE
11986-30	26S proteasome non-ATPase regulatory subunit 1	PSMD1	Q99460	-0.0497235	0.0664982	0.454616	0.812605	0.951492	0.83522	1.08395	NA	NA	NA	NA	NA	NA	NA	NA	NA	NA	NA	NA	NA	NA	NA	NA	NA	NA	NA	NA	NA	NA	FALSE	FALSE	negative	NA	NA	NA	NA	NA	NA	NA	NA
13628-58	Growth factor receptor-bound protein 14	GRB14	Q14449	-0.049425	0.066089	0.454548	0.812605	0.951777	0.83614	1.08341	-0.0479731	0.0828092	0.562373	0.892841	0.953159	0.810358	1.12113	0.0329346	0.0275001	0.231066	0.589748	1.03348	0.979254	1.09072	NA	NA	NA	NA	-0.03	0.2	0.887	0.959	FALSE	FALSE	negative	negative	positive	NA	negative	TRUE	FALSE	FALSE	FALSE
19122-47	Myosin regulatory light chain 12B	MYL12B	O14950	-0.0461695	0.0617272	0.454484	0.812605	0.95488	0.846069	1.07769	-0.105041	0.0833969	0.20784	0.769285	0.900288	0.764527	1.06016	-0.044991	0.0291732	0.123025	0.423914	0.956006	0.902877	1.01226	NA	NA	NA	NA	0.08	0.06	0.236	0.593	FALSE	FALSE	negative	negative	negative	NA	positive	TRUE	FALSE	FALSE	FALSE
19177-7	MOB kinase activator 1B	MOBKL1A	Q7L9L4	-0.0458407	0.0611914	0.453775	0.812605	0.955194	0.847236	1.07691	-0.0989829	0.0814476	0.224254	0.784726	0.905758	0.772116	1.06253	-0.0106943	0.0312393	0.732098	0.91812	0.989363	0.930603	1.05183	NA	NA	NA	NA	0.06	0.06	0.344	0.682	FALSE	FALSE	negative	negative	negative	NA	positive	TRUE	FALSE	FALSE	FALSE
19596-18	Transcription factor IIIB 90 kDa subunit	BRF1	Q92994	0.0456776	0.0610091	0.454038	0.812605	1.04674	0.928764	1.17969	0.077185	0.073262	0.29209	0.797903	1.08024	0.935748	1.24705	0.00247339	0.0269445	0.92686	0.981385	1.00248	0.950909	1.05684	NA	NA	NA	NA	0.29	0.22	0.193	0.555	FALSE	FALSE	positive	positive	positive	NA	positive	TRUE	FALSE	FALSE	FALSE
4909-68	Galectin-8	LGALS8	O00214	-0.0506618	0.0676951	0.454229	0.812605	0.9506	0.832482	1.08548	-0.0981223	0.0930784	0.291796	0.797903	0.906538	0.755364	1.08797	0.00133632	0.0262775	0.959442	0.990992	1.00134	0.951071	1.05426	NA	NA	NA	NA	-0.62	0.25	0.014	0.212	FALSE	FALSE	negative	negative	positive	NA	negative	TRUE	FALSE	FALSE	FALSE
6213-10	Choriogonadotropin subunit beta variant 2	CGB2	Q6NT52	0.0459936	0.0614404	0.454105	0.812605	1.04707	0.928273	1.18107	-0.00553893	0.0826315	0.946556	0.989915	0.994476	0.845779	1.16932	-0.035107	0.0301301	0.243946	0.611074	0.965502	0.910136	1.02424	NA	NA	NA	NA	0.05	0.11	0.669	0.876	FALSE	FALSE	positive	negative	negative	NA	positive	TRUE	FALSE	FALSE	FALSE
7200-4	Leucine-rich repeat and fibronectin type-III domain-containing protein 2	LRFN2	Q9ULH4	-0.0504948	0.0674611	0.454157	0.812605	0.950759	0.833003	1.08516	-0.0830287	0.0929589	0.371763	0.81954	0.920325	0.767031	1.10425	-0.0265971	0.0273583	0.330963	0.69956	0.973754	0.922915	1.02739	NA	NA	NA	NA	-0.16	0.13	0.226	0.58	FALSE	FALSE	negative	negative	negative	NA	negative	TRUE	FALSE	FALSE	FALSE
8243-55	Serine protease inhibitor Kazal-type 1	SPINK1	P00995	-0.0513592	0.0685234	0.453548	0.812605	0.949937	0.830552	1.08648	-0.0667593	0.0954907	0.484478	0.861701	0.93542	0.775753	1.12795	-0.0225212	0.0280251	0.421623	0.766687	0.97773	0.925474	1.03294	NA	NA	NA	NA	0.04	0.17	0.812	0.929	FALSE	FALSE	negative	negative	negative	NA	positive	TRUE	FALSE	FALSE	FALSE
11112-18	Protein kish-A	TMEM167A	Q8TBQ9	-0.0535069	0.071609	0.454938	0.812901	0.947899	0.823773	1.09073	0.0794595	0.0639247	0.213862	0.774187	1.0827	0.955202	1.22722	-0.0201955	0.0272899	0.459277	0.795706	0.980007	0.928966	1.03385	NA	NA	NA	NA	NA	NA	NA	NA	FALSE	FALSE	negative	positive	negative	NA	NA	TRUE	FALSE	FALSE	FALSE
11391-69	Mevalonate kinase	MVK	Q03426	0.0441448	0.0591426	0.455418	0.812912	1.04513	0.930741	1.17359	0.0143805	0.0831377	0.862673	0.966942	1.01448	0.86194	1.19403	-0.0206081	0.0278334	0.459053	0.795606	0.979603	0.927594	1.03453	NA	NA	NA	NA	0	0.13	0.976	0.992	FALSE	FALSE	positive	positive	negative	NA	NA	NA	FALSE	FALSE	FALSE
13985-12	E3 ubiquitin-protein ligase SMURF2	SMURF2	Q9HAU4	0.0411403	0.0550973	0.455254	0.812912	1.042	0.935335	1.16082	-0.065035	0.0889987	0.464938	0.856223	0.937035	0.787043	1.11561	-0.0178915	0.0264538	0.49883	0.817245	0.982268	0.932636	1.03454	NA	NA	NA	NA	0.09	0.19	0.639	0.864	FALSE	FALSE	positive	negative	negative	NA	positive	TRUE	FALSE	FALSE	FALSE
14100-63	Complement C1q subcomponent subunit C	C1QC	P02747	-0.0476202	0.0638082	0.455485	0.812912	0.953496	0.841403	1.08052	0.00527782	0.0849027	0.950433	0.990098	1.00529	0.85118	1.18731	-0.0521881	0.0282975	0.0651443	0.291701	0.94915	0.897942	1.00328	NA	NA	NA	NA	NA	NA	NA	NA	FALSE	FALSE	negative	positive	negative	NA	NA	TRUE	FALSE	FALSE	FALSE
16845-15	Myelin protein zero-like protein 1	MPZL1	O95297	-0.0503845	0.067548	0.455723	0.812912	0.950864	0.832953	1.08547	-0.0415723	0.0836426	0.619172	0.911931	0.95928	0.81423	1.13017	-0.0617282	0.0298917	0.0389171	0.215698	0.940138	0.886641	0.996863	NA	NA	NA	NA	0.36	0.22	0.103	0.446	FALSE	FALSE	negative	negative	negative	NA	positive	TRUE	FALSE	FALSE	FALSE
18866-8	Calcineurin subunit B type 2	PPP3R2	Q96LZ3	0.0471025	0.0631325	0.455613	0.812912	1.04823	0.926226	1.1863	0.0564279	0.0798204	0.479606	0.861259	1.05805	0.904819	1.23723	-0.0556528	0.0263776	0.0348713	0.199293	0.945868	0.89821	0.996054	NA	NA	NA	NA	NA	NA	NA	NA	FALSE	FALSE	positive	positive	negative	NA	NA	NA	FALSE	FALSE	FALSE
18933-4	Protein-glutamine gamma-glutamyltransferase 4	TGM4	P49221	0.0398914	0.0535382	0.456211	0.813238	1.0407	0.937027	1.15584	0.077397	0.0683773	0.257672	0.790378	1.08047	0.944951	1.23543	-0.00590376	0.0259058	0.819729	0.951033	0.994114	0.944898	1.04589	NA	NA	NA	NA	-0.35	0.17	0.0388	0.312	FALSE	FALSE	positive	positive	negative	NA	negative	NA	FALSE	FALSE	FALSE
5753-21	Protein FAM19A1	FAM19A1	Q7Z5A9	0.0463748	0.0622407	0.456218	0.813238	1.04747	0.927171	1.18337	0.00729797	0.0803795	0.927656	0.985481	1.00732	0.860496	1.17921	0.0147365	0.0259348	0.569889	0.846716	1.01485	0.964549	1.06777	NA	NA	NA	NA	NA	NA	NA	NA	FALSE	FALSE	positive	positive	positive	NA	NA	TRUE	FALSE	FALSE	FALSE
10507-166	Acrosomal protein SP-10	ACRV1	P26436	0.0410809	0.0552268	0.456962	0.81356	1.04194	0.935042	1.16105	-0.09123	0.0971197	0.347548	0.817583	0.912808	0.754587	1.1042	-0.00778004	0.026826	0.771802	0.933623	0.99225	0.941427	1.04582	NA	NA	NA	NA	NA	NA	NA	NA	FALSE	FALSE	positive	negative	negative	NA	NA	NA	FALSE	FALSE	FALSE
10933-107	Calcium-binding protein 8	CALN1	Q9BXU9	0.0426797	0.0574045	0.457185	0.81356	1.0436	0.932549	1.16788	-0.0260446	0.0851653	0.759747	0.949318	0.974292	0.824508	1.15129	-0.00640527	0.0260469	0.80575	0.946278	0.993615	0.944163	1.04566	NA	NA	NA	NA	0.22	0.29	0.444	0.754	FALSE	FALSE	positive	negative	negative	NA	positive	TRUE	FALSE	FALSE	FALSE
11967-23	Cellular retinoic acid-binding protein 1	CRABP1	P29762	0.0463518	0.0623643	0.457335	0.81356	1.04744	0.926925	1.18363	0.00563601	0.0830831	0.945916	0.989915	1.00565	0.854527	1.1835	-0.0154356	0.0263496	0.55801	0.842712	0.984683	0.93512	1.03687	NA	NA	NA	NA	NA	NA	NA	NA	FALSE	FALSE	positive	positive	negative	NA	NA	NA	FALSE	FALSE	FALSE
13044-5	Tumor susceptibility gene 101 protein	TSG101	Q99816	-0.045594	0.0612957	0.456976	0.81356	0.95543	0.847272	1.07739	-0.0792156	0.0813331	0.330074	0.805782	0.923841	0.787707	1.0835	-0.0265565	0.0303286	0.381233	0.737143	0.973793	0.917595	1.03343	NA	NA	NA	NA	0.08	0.08	0.294	0.65	FALSE	FALSE	negative	negative	negative	NA	positive	TRUE	FALSE	FALSE	FALSE
4306-4	Transketolase	TKT	P29401	-0.0465149	0.062555	0.457128	0.81356	0.95455	0.844405	1.07906	-0.107164	0.0843153	0.203731	0.764671	0.898378	0.761533	1.05981	0.0197099	0.0322181	0.540693	0.836608	1.01991	0.957493	1.08639	NA	NA	NA	NA	0.08	0.1	0.424	0.74	FALSE	FALSE	negative	negative	positive	NA	positive	NA	FALSE	FALSE	FALSE
5019-16	Ubiquitin carboxyl-terminal hydrolase isozyme L1	UCHL1	P09936	-0.0472467	0.0635681	0.457333	0.81356	0.953852	0.842114	1.08042	-0.00806014	0.084147	0.92369	0.984375	0.991972	0.841148	1.16984	-0.0313614	0.0280984	0.264366	0.631903	0.969125	0.917197	1.02399	NA	NA	NA	NA	NA	NA	NA	NA	FALSE	FALSE	negative	negative	negative	NA	NA	TRUE	FALSE	FALSE	FALSE
17757-86	Calcium-binding protein 39	CAB39	Q9Y376	-0.0458552	0.0617477	0.457711	0.813951	0.95518	0.846301	1.07807	-0.0982746	0.0830316	0.236579	0.7886	0.9064	0.770268	1.06659	-0.00976483	0.0316958	0.758021	0.927634	0.990283	0.930636	1.05375	NA	NA	NA	NA	0.08	0.06	0.235	0.59	FALSE	FALSE	negative	negative	negative	NA	positive	TRUE	FALSE	FALSE	FALSE
11190-129	ATP-dependent zinc metalloprotease YME1L1	YME1L1	Q96TA2	-0.0503991	0.0680704	0.459059	0.814782	0.95085	0.832088	1.08656	0.0592061	0.0805496	0.462323	0.85443	1.06099	0.906041	1.24245	-0.0287161	0.0262491	0.273961	0.643049	0.971692	0.922966	1.02299	NA	NA	NA	NA	0.08	0.21	0.699	0.888	FALSE	FALSE	negative	positive	negative	NA	positive	TRUE	FALSE	FALSE	FALSE
11264-33	Xanthine dehydrogenase/oxidase	XDH	P47989	0.0441087	0.0595484	0.458864	0.814782	1.0451	0.929967	1.17448	0.0175401	0.0703515	0.803112	0.959653	1.01769	0.886611	1.16816	0.0171917	0.0259535	0.507713	0.821978	1.01734	0.966884	1.07043	NA	NA	NA	NA	NA	NA	NA	NA	FALSE	FALSE	positive	positive	positive	NA	NA	TRUE	FALSE	FALSE	FALSE
11458-30	Poly(rC)-binding protein 1	PCBP1	Q15365	-0.0452123	0.0611601	0.459758	0.814782	0.955795	0.847821	1.07752	-0.104525	0.0808527	0.196086	0.76042	0.900752	0.768745	1.05543	0.0038258	0.0304608	0.900051	0.975331	1.00383	0.945656	1.06559	NA	NA	NA	NA	-0.1	0.11	0.374	0.703	FALSE	FALSE	negative	negative	positive	NA	negative	TRUE	FALSE	FALSE	FALSE
12605-1	Exosome complex component RRP40	EXOSC3	Q9NQT5	-0.0477706	0.0645894	0.45954	0.814782	0.953353	0.83999	1.08201	-0.012931	0.0832563	0.876572	0.972616	0.987152	0.838523	1.16213	-0.0167113	0.0265296	0.528754	0.831358	0.983428	0.933599	1.03592	NA	NA	NA	NA	-0.03	0.08	0.662	0.873	FALSE	FALSE	negative	negative	negative	NA	negative	TRUE	FALSE	FALSE	FALSE
12812-25	Acylphosphatase-2	ACYP2	P14621	0.0470161	0.0635504	0.459406	0.814782	1.04814	0.925388	1.18717	-0.0926853	0.0865303	0.28411	0.797457	0.91148	0.769292	1.07995	0.00803409	0.0315568	0.799039	0.943348	1.00807	0.947606	1.07238	NA	NA	NA	NA	NA	NA	NA	NA	FALSE	FALSE	positive	negative	positive	NA	NA	TRUE	FALSE	FALSE	FALSE
13624-17	NAD kinase	NADK	O95544	0.0420036	0.0567826	0.459466	0.814782	1.0429	0.933056	1.16567	0.0437379	0.0645174	0.49782	0.868646	1.04471	0.920612	1.18553	0.00627285	0.0267502	0.814599	0.948611	1.00629	0.954892	1.06046	NA	NA	NA	NA	0.07	0.15	0.637	0.864	FALSE	FALSE	positive	positive	positive	NA	positive	TRUE	FALSE	FALSE	FALSE
3867-49	Seizure 6-like protein 2	SEZ6L2	Q6UXD5	-0.0453295	0.0613377	0.459897	0.814782	0.955682	0.847426	1.07777	-0.119136	0.0871285	0.171512	0.743756	0.887687	0.748332	1.05299	0.0188108	0.0273911	0.49224	0.815052	1.01899	0.965726	1.07519	NA	NA	NA	NA	0.11	0.11	0.288	0.642	FALSE	FALSE	negative	negative	positive	NA	positive	NA	FALSE	FALSE	FALSE
5260-80	Non-receptor tyrosine-protein kinase TYK2	TYK2	P29597	-0.04454	0.060234	0.459634	0.814782	0.956437	0.849932	1.07629	-0.0546034	0.0864018	0.527406	0.883535	0.946861	0.799354	1.12159	-0.00657268	0.0269436	0.807275	0.946598	0.993449	0.942348	1.04732	NA	NA	NA	NA	0.18	0.14	0.178	0.537	FALSE	FALSE	negative	negative	negative	NA	positive	TRUE	FALSE	FALSE	FALSE
6350-43	Apolipoprotein C-II	APOC2	P02655	-0.0482539	0.0652608	0.459664	0.814782	0.952892	0.83848	1.08292	0.0290327	0.0842228	0.73031	0.943915	1.02946	0.872804	1.21423	0.0206001	0.0245457	0.401325	0.753245	1.02081	0.972866	1.07112	NA	NA	NA	NA	NA	NA	NA	NA	FALSE	FALSE	negative	positive	positive	NA	NA	NA	FALSE	FALSE	FALSE
8976-13	Beta-1,4 N-acetylgalactosaminyltransferase 1	B4GALNT1	Q00973	-0.0499534	0.0674708	0.459075	0.814782	0.951274	0.833438	1.08577	-0.315732	0.143457	0.0277445	0.39498	0.729255	0.550511	0.966034	-0.0261042	0.0283552	0.357252	0.720712	0.974234	0.921567	1.02991	NA	NA	NA	NA	0.02	0.16	0.896	0.962	FALSE	FALSE	negative	negative	negative	NA	positive	TRUE	FALSE	FALSE	FALSE
9909-4	CMRF35-like molecule 9	CD300LG	Q6UXG3	0.043053	0.0582107	0.459539	0.814782	1.04399	0.931425	1.17017	NA	NA	NA	NA	NA	NA	NA	NA	NA	NA	NA	NA	NA	NA	NA	NA	NA	NA	NA	NA	NA	NA	FALSE	FALSE	positive	NA	NA	NA	NA	NA	NA	NA	NA
19636-23	HLA class I histocompatibility antigen, alpha chain G	HLA-G	P17693	-0.0476675	0.0645544	0.460266	0.815159	0.953451	0.840134	1.08205	-0.0102336	0.0855904	0.904828	0.979637	0.989819	0.83695	1.17061	-0.0327452	0.0272195	0.228973	0.587552	0.967785	0.917508	1.02082	NA	NA	NA	NA	0.07	0.22	0.769	0.912	FALSE	FALSE	negative	negative	negative	NA	positive	TRUE	FALSE	FALSE	FALSE
16300-4	Triggering receptor expressed on myeloid cells 2	TREM2	Q9NZC2	0.0490427	0.0665197	0.460961	0.815649	1.05027	0.921884	1.19652	0.216571	0.0925814	0.0193225	0.320094	1.24181	1.03574	1.48889	-0.000506821	0.0290455	0.986078	0.997539	0.999493	0.944183	1.05804	NA	NA	NA	NA	0.05	0.12	0.675	0.878	FALSE	FALSE	positive	positive	negative	NA	positive	TRUE	FALSE	FALSE	FALSE
17792-158	Succinate-semialdehyde dehydrogenase, mitochondrial	ALDH5A1	P51649	0.045066	0.0611337	0.461019	0.815649	1.0461	0.92797	1.17926	-0.155845	0.0798247	0.0508985	0.519606	0.855692	0.731761	1.00061	0.0757251	0.0276057	0.00608628	0.0614206	1.07867	1.02185	1.13864	NA	NA	NA	NA	NA	NA	NA	NA	FALSE	FALSE	positive	negative	positive	NA	NA	TRUE	FALSE	FALSE	FALSE
5280-68	Mitochondrial glutamate carrier 2	SLC25A18	Q9H1K4	-0.0500105	0.0677997	0.460745	0.815649	0.951219	0.832853	1.08641	0.111367	0.0624546	0.0745584	0.596095	1.11781	0.989017	1.26336	-0.0420677	0.0282703	0.136737	0.450187	0.958805	0.907124	1.01343	NA	NA	NA	NA	-0.08	0.23	0.723	0.898	FALSE	FALSE	negative	positive	negative	NA	negative	TRUE	FALSE	FALSE	FALSE
7821-6	Nuclear nucleic acid-binding protein C1D	C1D	Q13901	0.0387109	0.0525304	0.461168	0.815649	1.03947	0.937772	1.1522	0.0543936	0.0628311	0.386648	0.824302	1.0559	0.933555	1.19428	-0.0157138	0.0261063	0.547229	0.83828	0.984409	0.935306	1.03609	NA	NA	NA	NA	0.08	0.2	0.692	0.886	FALSE	FALSE	positive	positive	negative	NA	positive	TRUE	FALSE	FALSE	FALSE
18243-9	UMP-CMP kinase	CMPK1	P30085	-0.0485782	0.0659732	0.461529	0.815732	0.952583	0.837038	1.08408	0.00710019	0.0865977	0.934654	0.98835	1.00713	0.849905	1.19343	-0.00415286	0.0300349	0.890029	0.972791	0.995856	0.938924	1.05624	NA	NA	NA	NA	-0.01	0.09	0.87	0.954	FALSE	FALSE	negative	positive	negative	NA	negative	TRUE	FALSE	FALSE	FALSE
8018-43	V-set and immunoglobulin domain-containing protein 2	VSIG2	Q96IQ7	-0.0456525	0.0619963	0.461502	0.815732	0.955374	0.84606	1.07881	-0.346786	0.101384	0.000625035	0.0355928	0.706957	0.579552	0.862368	0.0124768	0.0263429	0.635762	0.880683	1.01255	0.961602	1.06621	NA	NA	NA	NA	0.07	0.09	0.417	0.736	FALSE	TRUE	negative	negative	positive	NA	positive	NA	FALSE	FALSE	FALSE
10063-10	E3 ubiquitin-protein ligase FANCL	FANCL	Q9NW38	-0.0521829	0.0710239	0.462509	0.816129	0.949155	0.825811	1.09092	-0.0306724	0.083954	0.714852	0.937749	0.969793	0.822652	1.14325	0.023916	0.0250984	0.340646	0.708905	1.0242	0.975041	1.07585	NA	NA	NA	NA	0.45	0.33	0.176	0.535	FALSE	FALSE	negative	negative	positive	NA	positive	NA	FALSE	FALSE	FALSE
11636-33	Transgelin-2	TAGLN2	P37802	-0.0459399	0.0630427	0.466179	0.816129	0.955099	0.844084	1.08072	-0.0920267	0.0822335	0.263102	0.790378	0.912081	0.776309	1.0716	-0.0545818	0.0310881	0.0791373	0.327864	0.946881	0.890909	1.00637	NA	NA	NA	NA	NA	NA	NA	NA	FALSE	FALSE	negative	negative	negative	NA	NA	TRUE	FALSE	FALSE	FALSE
12482-5	Nucleosome-remodeling factor subunit BPTF	BPTF	Q12830	-0.0469906	0.0642076	0.464257	0.816129	0.954096	0.841274	1.08205	-0.0276063	0.0827013	0.738525	0.945854	0.972771	0.827207	1.14395	0.0065384	0.0271507	0.809696	0.946975	1.00656	0.954397	1.06157	NA	NA	NA	NA	-0.01	0.33	0.972	0.99	FALSE	FALSE	negative	negative	positive	NA	negative	TRUE	FALSE	FALSE	FALSE
12698-72	Importin subunit alpha-3	KPNA4	O00629	-0.0478862	0.0657535	0.466449	0.816129	0.953242	0.837978	1.08436	-0.218123	0.124658	0.080159	0.614384	0.804027	0.629737	1.02655	0.0139582	0.0261224	0.593107	0.859124	1.01406	0.963444	1.06733	NA	NA	NA	NA	0.2	0.17	0.225	0.579	FALSE	FALSE	negative	negative	positive	NA	positive	NA	FALSE	FALSE	FALSE
12846-3	F-box/LRR-repeat protein 5	FBXL5	Q9UKA1	0.0423957	0.0581616	0.466045	0.816129	1.04331	0.930902	1.16928	-0.116044	0.100263	0.247112	0.7886	0.890436	0.731572	1.0838	-0.00464933	0.0268094	0.86232	0.962252	0.995361	0.94441	1.04906	NA	NA	NA	NA	0	0.17	0.999	1	FALSE	FALSE	positive	negative	negative	NA	NA	NA	FALSE	FALSE	FALSE
14063-17	Oncostatin-M	OSM	P13725	0.0404471	0.0553483	0.464917	0.816129	1.04128	0.934227	1.16059	0.171645	0.0653057	0.00858055	0.211296	1.18726	1.04461	1.34938	-0.0189493	0.027837	0.496046	0.816824	0.981229	0.929128	1.03625	NA	NA	NA	NA	-0.09	0.18	0.632	0.859	FALSE	FALSE	positive	positive	negative	NA	negative	NA	FALSE	FALSE	FALSE
15381-45	Discoidin domain-containing receptor 2	DDR2	Q16832	-0.053466	0.0731796	0.465015	0.816129	0.947938	0.821274	1.09414	-0.121468	0.117543	0.301421	0.799596	0.88562	0.703385	1.11507	-0.128855	0.0311802	3.58716e-05	0.00100991	0.879102	0.826987	0.934501	NA	NA	NA	NA	-0.27	0.17	0.118	0.468	FALSE	FALSE	negative	negative	negative	NA	negative	TRUE	FALSE	FALSE	FALSE
15453-3	Alpha-1-microglobulin	AMBP	P02760	0.0480764	0.065758	0.464711	0.816129	1.04925	0.92237	1.19359	0.124299	0.0900792	0.167623	0.741257	1.13235	0.949085	1.35101	0.0492037	0.0275594	0.0742019	0.314204	1.05043	0.9952	1.10873	NA	NA	NA	NA	-0.44	0.25	0.0825	0.413	FALSE	FALSE	positive	positive	positive	NA	negative	TRUE	FALSE	FALSE	FALSE
15521-4	Calsyntenin-1	CLSTN1	O94985	-0.0468152	0.0641645	0.465627	0.816129	0.954264	0.841493	1.08215	-0.113717	0.088648	0.199566	0.762776	0.892511	0.750162	1.06187	-0.0226644	0.0279122	0.416798	0.764318	0.97759	0.925546	1.03256	NA	NA	NA	NA	0.35	0.28	0.211	0.565	FALSE	FALSE	negative	negative	negative	NA	positive	TRUE	FALSE	FALSE	FALSE
15607-56	Pyruvate kinase PKLR	PKLR	P30613	0.0437741	0.0597901	0.46409	0.816129	1.04475	0.929216	1.17464	0.146238	0.0800555	0.0677446	0.58506	1.15747	0.989385	1.35411	0.0100257	0.0264836	0.705014	0.911499	1.01008	0.958984	1.06389	NA	NA	NA	NA	-0.01	0.11	0.953	0.985	FALSE	FALSE	positive	positive	positive	NA	negative	TRUE	FALSE	FALSE	FALSE
17772-7	Ubiquitin D	UBD	O15205	0.0421714	0.0576128	0.464181	0.816129	1.04307	0.931695	1.16777	0.0351075	0.0826392	0.670961	0.929693	1.03573	0.880852	1.21784	0.00680825	0.027462	0.804199	0.945612	1.00683	0.954072	1.06251	NA	NA	NA	NA	0.31	0.28	0.267	0.623	FALSE	FALSE	positive	positive	positive	NA	positive	TRUE	FALSE	FALSE	FALSE
17778-19	Ras-related protein Rab-32	RAB32	Q13637	-0.0442294	0.0604551	0.464408	0.816129	0.956734	0.849828	1.07709	-0.08308	0.0804095	0.301505	0.799596	0.920278	0.786091	1.07737	-0.0209012	0.0276556	0.44979	0.789916	0.979316	0.927646	1.03386	NA	NA	NA	NA	0.07	0.04	0.0932	0.435	FALSE	FALSE	negative	negative	negative	NA	positive	TRUE	FALSE	FALSE	FALSE
18330-7	Phosphoglucomutase-2	PGM2	Q96G03	-0.048944	0.0671325	0.465961	0.816129	0.952234	0.834833	1.08615	-0.0780525	0.0968751	0.420414	0.836203	0.924916	0.764963	1.11831	0.0108644	0.0265212	0.682063	0.903401	1.01092	0.959718	1.06486	NA	NA	NA	NA	0.06	0.1	0.562	0.822	FALSE	FALSE	negative	negative	positive	NA	positive	NA	FALSE	FALSE	FALSE
18878-15	Gremlin-1	GREM1	O60565	-0.0521478	0.0710341	0.462873	0.816129	0.949189	0.825823	1.09098	-0.134009	0.10438	0.199193	0.762776	0.874582	0.712771	1.07313	-0.0608808	0.030889	0.0487294	0.249179	0.940935	0.88566	0.999661	NA	NA	NA	NA	-0.49	0.22	0.0228	0.255	FALSE	FALSE	negative	negative	negative	NA	negative	TRUE	FALSE	FALSE	FALSE
19163-26	Leucine-rich repeat-containing protein 59	LRRC59	Q96AG4	-0.0440065	0.0600098	0.463362	0.816129	0.956948	0.85076	1.07639	-0.0495914	0.0800355	0.535509	0.885246	0.951618	0.813458	1.11324	0.0328825	0.0281028	0.241968	0.607793	1.03343	0.978047	1.09195	NA	NA	NA	NA	0.11	0.06	0.0894	0.429	FALSE	FALSE	negative	negative	positive	NA	positive	NA	FALSE	FALSE	FALSE
19170-25	DNA polymerase epsilon subunit 3	POLE3	Q9NRF9	-0.0545512	0.0748669	0.466221	0.816129	0.94691	0.817675	1.09657	0.00205519	0.0839324	0.980465	0.995775	1.00206	0.850057	1.18124	0.0395786	0.0260021	0.127977	0.434332	1.04037	0.98868	1.09477	NA	NA	NA	NA	0.69	0.29	0.0168	0.228	FALSE	FALSE	negative	positive	positive	NA	positive	NA	FALSE	FALSE	FALSE
2644-11	Protein kinase C alpha type	PRKCA	P17252	-0.0442109	0.0607006	0.466404	0.816129	0.956752	0.849435	1.07763	-0.0831345	0.0805542	0.302057	0.799596	0.920227	0.785825	1.07762	-0.0227164	0.0315494	0.471508	0.803502	0.97754	0.918924	1.03989	NA	NA	NA	NA	0.03	0.07	0.647	0.868	FALSE	FALSE	negative	negative	negative	NA	positive	TRUE	FALSE	FALSE	FALSE
3486-58	Fibroblast growth factor 1	FGF1	P05230	-0.0506801	0.0691373	0.463536	0.816129	0.950583	0.830117	1.08853	-0.142468	0.108975	0.191096	0.754084	0.867215	0.700431	1.07371	0.00723534	0.0249977	0.772244	0.933623	1.00726	0.959101	1.05784	NA	NA	NA	NA	-0.75	0.26	0.00358	0.117	FALSE	FALSE	negative	negative	positive	NA	negative	TRUE	FALSE	FALSE	FALSE
5023-23	Adenylosuccinate lyase	ADSL	P30566	-0.0480246	0.0658365	0.465725	0.816129	0.95311	0.837726	1.08439	0.0711637	0.0824898	0.388304	0.824694	1.07376	0.913459	1.26218	0.0507694	0.0263603	0.054107	0.263619	1.05208	0.999105	1.10786	NA	NA	NA	NA	-0.04	0.1	0.699	0.888	FALSE	FALSE	negative	positive	positive	NA	negative	TRUE	FALSE	FALSE	FALSE
5663-18	Platelet factor 4 variant	PF4V1	P10720	-0.0497332	0.067876	0.463738	0.816129	0.951483	0.83296	1.08687	-0.0173694	0.084649	0.837421	0.963653	0.982781	0.832534	1.16014	-0.0351879	0.0265103	0.1844	0.524513	0.965424	0.916542	1.01691	NA	NA	NA	NA	-0.12	0.16	0.439	0.751	FALSE	FALSE	negative	negative	negative	NA	negative	TRUE	FALSE	FALSE	FALSE
5757-45	Neuroendocrine secretory protein 55	GNAS	O95467	-0.0474471	0.0647295	0.463555	0.816129	0.953661	0.840031	1.08266	-0.0399165	0.0952902	0.675294	0.931235	0.96087	0.797172	1.15818	0.0367608	0.025667	0.152081	0.476371	1.03744	0.986546	1.09097	NA	NA	NA	NA	0.24	0.28	0.39	0.717	FALSE	FALSE	negative	negative	positive	NA	positive	NA	FALSE	FALSE	FALSE
6918-183	Cholecystokinin	CCK	P06307	0.0473847	0.0645712	0.463048	0.816129	1.04853	0.923878	1.18999	0.0676797	0.0832646	0.416317	0.836191	1.07002	0.908901	1.25971	0.0165861	0.0266543	0.533767	0.834457	1.01672	0.964973	1.07125	NA	NA	NA	NA	-0.15	0.14	0.287	0.641	FALSE	FALSE	positive	positive	positive	NA	negative	TRUE	FALSE	FALSE	FALSE
7110-2	DnaJ homolog subfamily B member 11	DNAJB11	Q9UBS4	-0.0448164	0.0614225	0.465609	0.816129	0.956173	0.84772	1.0785	0.0324249	0.0829103	0.695735	0.935447	1.03296	0.878026	1.21522	-0.0265353	0.0281544	0.34594	0.714819	0.973814	0.921533	1.02906	NA	NA	NA	NA	NA	NA	NA	NA	FALSE	FALSE	negative	positive	negative	NA	NA	TRUE	FALSE	FALSE	FALSE
7841-84	Endothelial cell-selective adhesion molecule	ESAM	Q96AP7	-0.0487347	0.0663241	0.462464	0.816129	0.952434	0.836332	1.08465	-0.121961	0.0880518	0.166019	0.741157	0.885182	0.744872	1.05192	-0.148672	0.0313721	2.14779e-06	9.92886e-05	0.861851	0.810454	0.916508	NA	NA	NA	NA	0.04	0.2	0.829	0.937	FALSE	FALSE	negative	negative	negative	NA	positive	TRUE	FALSE	FALSE	FALSE
8467-9	Inhibin beta A chain:Inhibin beta B chain heterodimer	INHBA INHBB	P08476 P09529	-0.0514171	0.0700494	0.462941	0.816129	0.949882	0.828023	1.08968	-0.0335003	0.0946871	0.723489	0.93886	0.967055	0.803252	1.16426	0.00264881	0.0277368	0.923919	0.980724	1.00265	0.9496	1.05867	NA	NA	NA	NA	-0.6	0.23	0.00942	0.172	FALSE	FALSE	negative	negative	positive	NA	negative	TRUE	FALSE	FALSE	FALSE
8833-20	Tumor necrosis factor ligand superfamily member 10	TNFSF10	P50591	0.0427078	0.0585847	0.466006	0.816129	1.04363	0.930421	1.17062	0.0995291	0.0684511	0.145941	0.716341	1.10465	0.965958	1.26326	0.0569992	0.0238426	0.0168186	0.126843	1.05865	1.01032	1.1093	NA	NA	NA	NA	-0.06	0.26	0.804	0.926	FALSE	FALSE	positive	positive	positive	NA	negative	TRUE	FALSE	FALSE	FALSE
8918-64	Protein-tyrosine kinase 2-beta	PTK2B	Q14289	-0.0477602	0.0649617	0.462214	0.816129	0.953362	0.839386	1.08282	0.0473684	0.0800714	0.554134	0.890165	1.04851	0.896218	1.22668	-0.0175569	0.0272148	0.518848	0.827451	0.982596	0.931558	1.03643	NA	NA	NA	NA	0.01	0.17	0.969	0.99	FALSE	FALSE	negative	positive	negative	NA	positive	TRUE	FALSE	FALSE	FALSE
9398-30	Galanin-like peptide	GALP	Q9UBC7	0.0397026	0.0543735	0.465278	0.816129	1.0405	0.935317	1.15751	-0.0793864	0.0923494	0.389992	0.824884	0.923683	0.77075	1.10696	0.00749241	0.02554	0.769247	0.931948	1.00752	0.958328	1.05924	NA	NA	NA	NA	-0.16	0.2	0.421	0.738	FALSE	FALSE	positive	negative	positive	NA	negative	TRUE	FALSE	FALSE	FALSE
9875-107	THO complex subunit 1	THOC1	Q96FV9	0.0400684	0.0546327	0.463306	0.816129	1.04088	0.935184	1.15853	-0.0165423	0.088269	0.851341	0.963874	0.983594	0.827332	1.16937	0.0130933	0.0260118	0.61471	0.868103	1.01318	0.96282	1.06617	NA	NA	NA	NA	-0.13	0.28	0.655	0.869	FALSE	FALSE	positive	negative	positive	NA	negative	TRUE	FALSE	FALSE	FALSE
9877-28	Crk-like protein	CRKL	P46109	-0.0449404	0.0615365	0.465204	0.816129	0.956054	0.847426	1.07861	-0.0727208	0.0826534	0.378952	0.821788	0.92986	0.790791	1.09339	-0.00716648	0.0307026	0.815439	0.94878	0.992859	0.934875	1.05444	NA	NA	NA	NA	0.12	0.06	0.0651	0.38	FALSE	FALSE	negative	negative	negative	NA	positive	TRUE	FALSE	FALSE	FALSE
2829-19	Interleukin-27	IL27 EBI3	Q8NEV9 Q14213	-0.0516482	0.070996	0.466932	0.8167	0.949663	0.826298	1.09145	0.0790438	0.0588496	0.179224	0.748648	1.08225	0.96435	1.21457	0.0618394	0.0226279	0.00627835	0.0626858	1.06379	1.01764	1.11203	NA	NA	NA	NA	-0.03	0.19	0.87	0.954	FALSE	FALSE	negative	positive	positive	NA	negative	TRUE	FALSE	FALSE	FALSE
11146-4	T-box transcription factor TBX22	TBX22	Q9Y458	0.0425134	0.0585246	0.467582	0.816741	1.04343	0.93035	1.17026	-0.0244101	0.0847474	0.773321	0.952479	0.975885	0.826533	1.15222	-0.0186815	0.0271843	0.491946	0.815052	0.981492	0.930566	1.0352	NA	NA	NA	NA	-0.09	0.29	0.756	0.91	FALSE	FALSE	positive	negative	negative	NA	negative	NA	FALSE	FALSE	FALSE
19341-36	Acyl-CoA-binding domain-containing protein 6	ACBD6	Q9BR61	-0.0466716	0.0642373	0.467501	0.816741	0.954401	0.841494	1.08246	-0.086744	0.0857709	0.311851	0.801593	0.916912	0.775029	1.08477	0.00659181	0.0314328	0.833893	0.952499	1.00661	0.946471	1.07058	NA	NA	NA	NA	NA	NA	NA	NA	FALSE	FALSE	negative	negative	positive	NA	NA	NA	FALSE	FALSE	FALSE
19437-61	Isoform L-VEGF165	VEGFA	P15692	0.0443852	0.0610372	0.467114	0.816741	1.04538	0.927514	1.17824	-0.0643581	0.0852782	0.450439	0.848877	0.937669	0.79334	1.10826	0.0195738	0.0258547	0.449007	0.789183	1.01977	0.969378	1.07277	NA	NA	NA	NA	0.17	0.12	0.155	0.511	FALSE	FALSE	positive	negative	positive	NA	positive	TRUE	FALSE	FALSE	FALSE
2558-51	Beta-endorphin	POMC	P01189	-0.0510233	0.0702368	0.467565	0.816741	0.950257	0.828045	1.0905	-0.00857095	0.0813324	0.916073	0.981949	0.991466	0.845369	1.16281	0.0209941	0.0252871	0.40641	0.756201	1.02122	0.971836	1.0731	NA	NA	NA	NA	-0.19	0.23	0.402	0.725	FALSE	FALSE	negative	negative	positive	NA	negative	TRUE	FALSE	FALSE	FALSE
15435-4	Purine nucleoside phosphorylase	PNP	P00491	-0.0454813	0.0626387	0.467784	0.81682	0.955537	0.84514	1.08036	-0.0740572	0.0838985	0.377398	0.821396	0.928619	0.78781	1.09459	0.0205984	0.0312891	0.51033	0.822554	1.02081	0.960091	1.08537	NA	NA	NA	NA	0.12	0.08	0.159	0.517	FALSE	FALSE	negative	negative	positive	NA	positive	NA	FALSE	FALSE	FALSE
11275-94	Low-density lipoprotein receptor-related protein 1B	LRP1B	Q9NZR2	-0.0469334	0.06481	0.468962	0.817306	0.954151	0.84033	1.08339	0.0269056	0.0824603	0.744208	0.946608	1.02727	0.873964	1.20747	0.0424416	0.0256863	0.0984727	0.373877	1.04336	0.992128	1.09723	NA	NA	NA	NA	0.28	0.17	0.0923	0.434	FALSE	FALSE	negative	positive	positive	NA	positive	NA	FALSE	FALSE	FALSE
11372-2	Zinc finger protein 18	ZNF18	P17022	0.0433853	0.0599039	0.468913	0.817306	1.04434	0.928647	1.17445	0.0120132	0.0772025	0.876343	0.972616	1.01209	0.869964	1.17743	-0.0334347	0.0269609	0.214933	0.567828	0.967118	0.91734	1.0196	NA	NA	NA	NA	0.07	0.31	0.83	0.937	FALSE	FALSE	positive	positive	negative	NA	positive	TRUE	FALSE	FALSE	FALSE
13963-7	Toll-interacting protein	TOLLIP	Q9H0E2	-0.044136	0.0610322	0.469582	0.817306	0.956824	0.848946	1.07841	-0.0858429	0.0808029	0.288066	0.797903	0.917738	0.783318	1.07523	-0.0367632	0.0304414	0.227174	0.58536	0.963904	0.908076	1.02317	NA	NA	NA	NA	0.04	0.07	0.615	0.852	FALSE	FALSE	negative	negative	negative	NA	positive	TRUE	FALSE	FALSE	FALSE
14186-13	E3 ubiquitin-protein ligase rififylin	RFFL	Q8WZ73	-0.0464567	0.0642305	0.469507	0.817306	0.954606	0.841686	1.08268	0.0638413	0.0742591	0.389949	0.824884	1.06592	0.921542	1.23292	-0.0690878	0.0305787	0.0238619	0.15702	0.933245	0.878956	0.990887	NA	NA	NA	NA	0.03	0.1	0.778	0.915	FALSE	FALSE	negative	positive	negative	NA	positive	TRUE	FALSE	FALSE	FALSE
15565-102	Mucin-16	MUC16	Q8WXI7	-0.0485694	0.0670494	0.468831	0.817306	0.952591	0.835282	1.08638	0.0356587	0.0889641	0.688552	0.934989	1.0363	0.87048	1.23371	0.00143656	0.0276467	0.958559	0.990641	1.00144	0.948617	1.0572	NA	NA	NA	NA	0.09	0.14	0.527	0.806	FALSE	FALSE	negative	positive	positive	NA	positive	NA	FALSE	FALSE	FALSE
3210-1	Methionine aminopeptidase 1	METAP1	P53582	-0.0441316	0.0608992	0.468656	0.817306	0.956828	0.849172	1.07813	-0.0893369	0.0844273	0.289986	0.797903	0.914537	0.77506	1.07911	-0.00821039	0.0278472	0.768118	0.931749	0.991823	0.939141	1.04746	NA	NA	NA	NA	0.04	0.06	0.443	0.754	FALSE	FALSE	negative	negative	negative	NA	positive	TRUE	FALSE	FALSE	FALSE
6238-55	Pregnancy-specific beta-1-glycoprotein 8	PSG8	Q9UQ74	-0.0465906	0.0644502	0.469746	0.817306	0.954478	0.841211	1.083	-0.354611	0.169349	0.0362629	0.446453	0.701446	0.503317	0.977568	0.00187705	0.0275293	0.945639	0.986715	1.00188	0.949254	1.05742	NA	NA	NA	NA	NA	NA	NA	NA	FALSE	FALSE	negative	negative	positive	NA	NA	NA	FALSE	FALSE	FALSE
6507-16	Neural cell adhesion molecule 2	NCAM2	O15394	-0.0467738	0.0647096	0.469786	0.817306	0.954303	0.840629	1.08335	-0.146674	0.0883641	0.0969373	0.64339	0.863575	0.726245	1.02687	-0.0723845	0.0306375	0.0181466	0.132113	0.930173	0.875962	0.98774	NA	NA	NA	NA	-0.42	0.18	0.0203	0.245	FALSE	FALSE	negative	negative	negative	NA	negative	TRUE	FALSE	FALSE	FALSE
9329-28	Trem-like transcript 1 protein	TREML1	Q86YW5	-0.0445026	0.0613549	0.468249	0.817306	0.956473	0.848099	1.0787	-0.0571518	0.0838688	0.495591	0.867314	0.944451	0.801288	1.11319	-0.0617276	0.0295793	0.0369014	0.207544	0.940139	0.887185	0.996254	NA	NA	NA	NA	0.08	0.08	0.318	0.664	FALSE	FALSE	negative	negative	negative	NA	positive	TRUE	FALSE	FALSE	FALSE
9366-54	Interleukin-21 receptor	IL21R	Q9HBE5	0.0422784	0.0584897	0.469781	0.817306	1.04318	0.930195	1.1699	0.00257578	0.0805693	0.974496	0.99455	1.00258	0.856124	1.17409	-0.0013091	0.0271211	0.961502	0.99178	0.998692	0.946991	1.05321	NA	NA	NA	NA	0.02	0.16	0.92	0.971	FALSE	FALSE	positive	positive	negative	NA	positive	TRUE	FALSE	FALSE	FALSE
9850-38	Eukaryotic translation initiation factor 1A, X-chromosomal	EIF1AX	P47813	-0.0520994	0.0719527	0.469017	0.817306	0.949234	0.824377	1.093	0.10154	0.0657775	0.122664	0.681194	1.10687	0.972987	1.25918	-0.00288441	0.0264291	0.913093	0.979694	0.99712	0.946784	1.05013	NA	NA	NA	NA	0.65	0.26	0.0137	0.212	FALSE	FALSE	negative	positive	negative	NA	positive	TRUE	FALSE	FALSE	FALSE
11382-5	Biliverdin reductase A	BLVRA	P53004	-0.045603	0.0631121	0.469944	0.817307	0.955421	0.844253	1.08123	-0.0540678	0.0852505	0.525936	0.882781	0.947368	0.801589	1.11966	0.0372004	0.0291509	0.201909	0.551521	1.0379	0.980263	1.09893	NA	NA	NA	NA	0.08	0.08	0.299	0.652	FALSE	FALSE	negative	negative	positive	NA	positive	NA	FALSE	FALSE	FALSE
10677-9	NADH dehydrogenase [ubiquinone] 1 beta subcomplex subunit 4	NDUFB4	O95168	0.0465137	0.0647116	0.472274	0.817335	1.04761	0.92282	1.18928	0.0720083	0.0847457	0.395493	0.825529	1.07466	0.910198	1.26885	-0.0231557	0.026007	0.37327	0.732862	0.97711	0.928552	1.02821	NA	NA	NA	NA	NA	NA	NA	NA	FALSE	FALSE	positive	positive	negative	NA	NA	NA	FALSE	FALSE	FALSE
11137-43	Cytokine receptor common subunit beta	CSF2RB	P32927	0.0420418	0.0585138	0.472452	0.817335	1.04294	0.929931	1.16968	0.127269	0.0624404	0.0415256	0.475327	1.13572	1.0049	1.28358	0.0407652	0.024431	0.0951991	0.367377	1.04161	0.992907	1.0927	NA	NA	NA	NA	NA	NA	NA	NA	FALSE	FALSE	positive	positive	positive	NA	NA	TRUE	FALSE	FALSE	FALSE
11406-82	Isobutyryl-CoA dehydrogenase, mitochondrial	ACAD8	Q9UKU7	-0.0500758	0.0694762	0.471056	0.817335	0.951157	0.830067	1.08991	-0.0959385	0.0960269	0.317756	0.801593	0.90852	0.752653	1.09667	0.0183157	0.026755	0.493615	0.815662	1.01848	0.966453	1.07332	NA	NA	NA	NA	0.11	0.19	0.556	0.819	FALSE	FALSE	negative	negative	positive	NA	positive	NA	FALSE	FALSE	FALSE
12350-86	Protein C-ets-2	ETS2	P15036	0.0396737	0.0551485	0.471896	0.817335	1.04047	0.933871	1.15924	-0.116376	0.108706	0.28437	0.797457	0.890141	0.719327	1.10152	0.031593	0.0250487	0.207214	0.559535	1.0321	0.982651	1.08403	NA	NA	NA	NA	0.41	0.21	0.0492	0.346	FALSE	FALSE	positive	negative	positive	NA	positive	TRUE	FALSE	FALSE	FALSE
12933-17	Ecto-NOX disulfide-thiol exchanger 1	ENOX1	Q8TC92	0.0451668	0.0628474	0.472342	0.817335	1.0462	0.924951	1.18335	0.0615438	0.0759169	0.417554	0.836203	1.06348	0.916445	1.2341	-0.00879854	0.0266094	0.740905	0.922608	0.99124	0.940868	1.04431	NA	NA	NA	NA	NA	NA	NA	NA	FALSE	FALSE	positive	positive	negative	NA	NA	NA	FALSE	FALSE	FALSE
13620-10	ATPase ASNA1	ASNA1	O43681	-0.0489398	0.0680838	0.472253	0.817335	0.952238	0.833281	1.08818	-0.197578	0.113371	0.0813766	0.61758	0.820717	0.657188	1.02494	0.0138546	0.0254539	0.586234	0.85435	1.01395	0.964607	1.06582	NA	NA	NA	NA	-0.07	0.17	0.69	0.886	FALSE	FALSE	negative	negative	positive	NA	negative	TRUE	FALSE	FALSE	FALSE
14287-6	Ras-related protein Rab-5C	RAB5C	P51148	-0.0445895	0.0617586	0.470296	0.817335	0.95639	0.847354	1.07946	-0.0898747	0.0815534	0.270447	0.790378	0.914046	0.779019	1.07248	0.000317647	0.0305335	0.9917	0.99888	1.00032	0.94221	1.06201	NA	NA	NA	NA	NA	NA	NA	NA	FALSE	FALSE	negative	negative	positive	NA	NA	NA	FALSE	FALSE	FALSE
17495-141	NAD-dependent protein deacetylase sirtuin-3, mitochondrial	SIRT3	Q9NTG7	0.0414447	0.0576551	0.47224	0.817335	1.04232	0.930941	1.16701	-0.13097	0.096342	0.174011	0.745513	0.877244	0.726294	1.05957	0.0650232	0.0253301	0.0102573	0.0909215	1.06718	1.0155	1.1215	NA	NA	NA	NA	-0.13	0.2	0.512	0.798	FALSE	FALSE	positive	negative	positive	NA	negative	TRUE	FALSE	FALSE	FALSE
17712-7	Isopentenyl-diphosphate Delta-isomerase 1	IDI1	Q13907	0.0443898	0.0615747	0.470965	0.817335	1.04539	0.926541	1.17948	-0.0414767	0.0819701	0.612858	0.910912	0.959372	0.816982	1.12658	0.0760187	0.0245463	0.00195521	0.0246516	1.07898	1.0283	1.13216	NA	NA	NA	NA	0.13	0.07	0.0809	0.41	FALSE	FALSE	positive	negative	positive	NA	positive	TRUE	FALSE	FALSE	FALSE
19208-8	Activin receptor type-2A	ACVR2A	P27037	0.0453628	0.0629253	0.470971	0.817335	1.04641	0.924992	1.18376	-0.0540081	0.0885872	0.542087	0.886441	0.947424	0.796412	1.12707	-0.00790775	0.0268696	0.768528	0.931749	0.992123	0.941227	1.04577	NA	NA	NA	NA	0.09	0.25	0.729	0.9	FALSE	FALSE	positive	negative	negative	NA	positive	TRUE	FALSE	FALSE	FALSE
19558-10	Low-density lipoprotein receptor-related protein 4	LRP4	O75096	-0.0490544	0.0680398	0.47093	0.817335	0.952129	0.833258	1.08796	-0.0371923	0.0888221	0.675415	0.931235	0.963491	0.809544	1.14671	0.0182474	0.0268565	0.496859	0.816824	1.01841	0.966194	1.07346	NA	NA	NA	NA	-0.28	0.18	0.121	0.472	FALSE	FALSE	negative	negative	positive	NA	negative	TRUE	FALSE	FALSE	FALSE
3796-79	Angiopoietin-related protein 4	ANGPTL4	Q9BY76	0.0433343	0.0602163	0.471744	0.817335	1.04429	0.928032	1.17511	0.10431	0.0665121	0.116815	0.674321	1.10994	0.974283	1.2645	0.0600123	0.0255334	0.0187559	0.134884	1.06185	1.01002	1.11634	NA	NA	NA	NA	NA	NA	NA	NA	FALSE	FALSE	positive	positive	positive	NA	NA	TRUE	FALSE	FALSE	FALSE
3813-3	Tyrosine-protein kinase Fyn	FYN	P06241	-0.0444509	0.0618598	0.472403	0.817335	0.956523	0.847304	1.07982	-0.0786253	0.08255	0.340865	0.814345	0.924386	0.786295	1.08673	-0.0122226	0.0280922	0.663499	0.893198	0.987852	0.934931	1.04377	NA	NA	NA	NA	0.05	0.05	0.287	0.641	FALSE	FALSE	negative	negative	negative	NA	positive	TRUE	FALSE	FALSE	FALSE
5617-41	Pro-FMRFamide-related neuropeptide FF	NPFF	O15130	0.0435595	0.0606282	0.472468	0.817335	1.04452	0.927491	1.17632	0.100335	0.0774411	0.195104	0.757651	1.10554	0.949851	1.28675	-0.000765126	0.0269495	0.97735	0.996113	0.999235	0.947825	1.05343	NA	NA	NA	NA	0.08	0.13	0.567	0.824	FALSE	FALSE	positive	positive	negative	NA	positive	TRUE	FALSE	FALSE	FALSE
7011-8	Kv channel-interacting protein 4	KCNIP4	Q6PIL6	0.0437648	0.0607654	0.471386	0.817335	1.04474	0.927432	1.17688	0.0321348	0.0801691	0.68854	0.934989	1.03266	0.8825	1.20836	NA	NA	NA	NA	NA	NA	NA	NA	NA	NA	NA	NA	NA	NA	NA	FALSE	FALSE	positive	positive	NA	NA	NA	NA	NA	NA	NA
9524-46	Putative spermatogenesis-associated protein 31D4	SPATA31D4	Q6ZUB0	0.0400142	0.0555911	0.471651	0.817335	1.04083	0.933379	1.16064	0.0520104	0.0729992	0.476168	0.861259	1.05339	0.912956	1.21542	0.004875	0.0251593	0.84636	0.95696	1.00489	0.956536	1.05568	NA	NA	NA	NA	-0.15	0.22	0.484	0.782	FALSE	FALSE	positive	positive	positive	NA	negative	TRUE	FALSE	FALSE	FALSE
17697-2	Ovarian cancer-associated gene 2 protein	OVCA2	Q8WZ82	-0.0442702	0.0616463	0.472675	0.817423	0.956695	0.847812	1.07956	-0.0889327	0.0828483	0.283074	0.797457	0.914907	0.777777	1.07621	-0.0227027	0.0318537	0.47602	0.803912	0.977553	0.918389	1.04053	NA	NA	NA	NA	0.06	0.08	0.431	0.744	FALSE	FALSE	negative	negative	negative	NA	positive	TRUE	FALSE	FALSE	FALSE
10449-31	Protein shisa-2 homolog	SHISA2	Q6UWI4	0.0437011	0.0610129	0.47383	0.817644	1.04467	0.926924	1.17737	-0.0226197	0.0893358	0.800114	0.959463	0.977634	0.820601	1.16472	0.021498	0.0271563	0.428571	0.772395	1.02173	0.968771	1.07759	NA	NA	NA	NA	NA	NA	NA	NA	FALSE	FALSE	positive	negative	positive	NA	NA	TRUE	FALSE	FALSE	FALSE
16851-50	Protein SCO2 homolog, mitochondrial	SCO2	O43819	-0.0438227	0.0612357	0.474215	0.817644	0.957124	0.848874	1.07918	-0.0840675	0.0851558	0.323535	0.803436	0.919369	0.778044	1.08637	-0.0324484	0.0271191	0.231495	0.589748	0.968072	0.91796	1.02092	NA	NA	NA	NA	NA	NA	NA	NA	FALSE	FALSE	negative	negative	negative	NA	NA	TRUE	FALSE	FALSE	FALSE
3358-51	Cyclin-dependent kinase 5:Cyclin-dependent kinase 5 activator 1 complex	CDK5 CDK5R1	Q00535 Q15078	0.0469146	0.065418	0.473281	0.817644	1.04803	0.921913	1.19141	0.0766495	0.081732	0.348339	0.817583	1.07966	0.91985	1.26724	0.00987787	0.0270953	0.715439	0.915312	1.00993	0.957693	1.06501	NA	NA	NA	NA	NA	NA	NA	NA	FALSE	FALSE	positive	positive	positive	NA	NA	TRUE	FALSE	FALSE	FALSE
5009-11	Moesin	MSN	P26038	0.0437448	0.0610478	0.473642	0.817644	1.04472	0.926901	1.17751	-0.0401293	0.0847535	0.635869	0.916702	0.960665	0.813633	1.13427	-0.0217735	0.0275199	0.428831	0.772395	0.978462	0.927084	1.03269	NA	NA	NA	NA	-0.1	0.08	0.195	0.558	FALSE	FALSE	positive	negative	negative	NA	negative	NA	FALSE	FALSE	FALSE
5822-22	Glial cell line-derived neurotrophic factor	GDNF	P39905	-0.0484583	0.0676186	0.473595	0.817644	0.952697	0.834443	1.08771	-0.023677	0.087578	0.786888	0.95572	0.976601	0.822563	1.15948	0.0488585	0.0244751	0.0459064	0.240197	1.05007	1.00089	1.10167	NA	NA	NA	NA	-0.43	0.25	0.0821	0.413	FALSE	FALSE	negative	negative	positive	NA	negative	TRUE	FALSE	FALSE	FALSE
5825-49	Interferon gamma receptor 1	IFNGR1	P15260	-0.0464588	0.0648248	0.47357	0.817644	0.954604	0.840704	1.08393	0.0573879	0.0746906	0.442284	0.844592	1.05907	0.91484	1.22603	-0.038844	0.0282278	0.168794	0.500223	0.961901	0.910128	1.01662	NA	NA	NA	NA	-0.22	0.16	0.171	0.532	FALSE	FALSE	negative	positive	negative	NA	negative	TRUE	FALSE	FALSE	FALSE
6255-74	Probable carboxypeptidase X1	CPXM1	Q96SM3	-0.0441241	0.0615601	0.473519	0.817644	0.956835	0.848079	1.07954	-0.051553	0.0816247	0.527657	0.883551	0.949753	0.809339	1.11453	0.00869613	0.0276016	0.752716	0.926176	1.00873	0.955613	1.06481	NA	NA	NA	NA	-0.04	0.11	0.709	0.892	FALSE	FALSE	negative	negative	positive	NA	negative	TRUE	FALSE	FALSE	FALSE
6373-54	Semenogelin-2	SEMG2	Q02383	0.0458463	0.0640629	0.474211	0.817644	1.04691	0.923378	1.18698	-0.0992424	0.0875619	0.257047	0.790378	0.905523	0.76272	1.07506	0.0552264	0.029295	0.0594055	0.276135	1.05678	0.997812	1.11923	NA	NA	NA	NA	NA	NA	NA	NA	FALSE	FALSE	positive	negative	positive	NA	NA	TRUE	FALSE	FALSE	FALSE
9045-3	Very long-chain acyl-CoA synthetase	SLC27A2	O14975	-0.0523296	0.0730923	0.474029	0.817644	0.949016	0.822349	1.09519	-0.0122849	0.0884727	0.889565	0.975483	0.98779	0.83053	1.17483	-0.0139699	0.0290302	0.63036	0.876649	0.986127	0.931585	1.04386	NA	NA	NA	NA	NA	NA	NA	NA	FALSE	FALSE	negative	negative	negative	NA	NA	TRUE	FALSE	FALSE	FALSE
10416-79	Metallothionein-1F	MT1F	P04733	0.0411749	0.0576375	0.474995	0.817964	1.04203	0.930722	1.16666	NA	NA	NA	NA	NA	NA	NA	NA	NA	NA	NA	NA	NA	NA	NA	NA	NA	NA	NA	NA	NA	NA	FALSE	FALSE	positive	NA	NA	NA	NA	NA	NA	NA	NA
14318-1	Vacuolar protein sorting-associated protein 29	VPS29	Q9UBQ0	-0.0438458	0.0613197	0.474587	0.817964	0.957102	0.848714	1.07933	0.0943866	0.0730913	0.196582	0.760612	1.09898	0.952303	1.26826	0.0294347	0.0252887	0.244446	0.611529	1.02987	0.980071	1.0822	NA	NA	NA	NA	0.08	0.11	0.457	0.762	FALSE	FALSE	negative	positive	positive	NA	positive	NA	FALSE	FALSE	FALSE
6951-26	Acid-sensing ion channel 4	ASIC4	Q96FT7	0.0409122	0.0572742	0.475028	0.817964	1.04176	0.93114	1.16552	-0.108258	0.0965173	0.262015	0.790378	0.897396	0.742723	1.08428	0.00452562	0.0255529	0.859424	0.961478	1.00454	0.955465	1.05613	NA	NA	NA	NA	0.71	0.36	0.0509	0.348	FALSE	FALSE	positive	negative	positive	NA	positive	TRUE	FALSE	FALSE	FALSE
9561-21	Versican core protein	VCAN	P13611	-0.0470679	0.0658468	0.474727	0.817964	0.954023	0.838511	1.08545	0.0290205	0.0825457	0.725162	0.940015	1.02945	0.875667	1.21023	-0.0153731	0.0268445	0.566865	0.846094	0.984744	0.934272	1.03794	NA	NA	NA	NA	-0.38	0.26	0.133	0.486	FALSE	FALSE	negative	positive	negative	NA	negative	TRUE	FALSE	FALSE	FALSE
12022-12	Mothers against decapentaplegic homolog 4	SMAD4	Q13485	0.0420442	0.0589559	0.475755	0.818946	1.04294	0.929127	1.1707	-0.0718885	0.0823765	0.382836	0.823268	0.930635	0.791879	1.0937	0.0330955	0.0268688	0.218043	0.57134	1.03365	0.980624	1.08954	NA	NA	NA	NA	0.1	0.1	0.285	0.64	FALSE	FALSE	positive	negative	positive	NA	positive	TRUE	FALSE	FALSE	FALSE
14028-22	Phosphatidylinositol 4-phosphate 3-kinase C2 domain-containing subunit alpha	PIK3C2A	O00443	0.0442262	0.0620599	0.47607	0.819022	1.04522	0.925509	1.18041	-0.137583	0.0932937	0.140284	0.710997	0.871462	0.72583	1.04631	-0.00211748	0.0278859	0.939472	0.985066	0.997885	0.944809	1.05394	NA	NA	NA	NA	-0.47	0.27	0.0838	0.417	FALSE	FALSE	positive	negative	negative	NA	negative	NA	FALSE	FALSE	FALSE
2753-2	Complement C1q subcomponent	C1QA C1QB C1QC	P02745 P02746 P02747	-0.0440985	0.0618868	0.476114	0.819022	0.95686	0.847557	1.08026	0.00188733	0.0870661	0.982706	0.996237	1.00189	0.84471	1.18832	0.0101255	0.0266018	0.703476	0.911499	1.01018	0.958857	1.06424	NA	NA	NA	NA	NA	NA	NA	NA	FALSE	FALSE	negative	positive	positive	NA	NA	NA	FALSE	FALSE	FALSE
10917-40	Guanine nucleotide-binding protein G(I)/G(S)/G(O) subunit gamma-T2	GNGT2	O14610	-0.0508539	0.0718475	0.479067	0.819549	0.950418	0.825575	1.09414	0.0507562	0.0725739	0.484319	0.861701	1.05207	0.912572	1.21288	0.0167645	0.0253924	0.509114	0.822081	1.01691	0.967535	1.0688	NA	NA	NA	NA	-0.14	0.19	0.471	0.774	FALSE	FALSE	negative	positive	positive	NA	negative	TRUE	FALSE	FALSE	FALSE
11912-45	Uncharacterized protein C11orf87	C11orf87	Q6NUJ2	-0.0518473	0.0731368	0.478381	0.819549	0.949474	0.822674	1.09582	NA	NA	NA	NA	NA	NA	NA	NA	NA	NA	NA	NA	NA	NA	NA	NA	NA	NA	NA	NA	NA	NA	FALSE	FALSE	negative	NA	NA	NA	NA	NA	NA	NA	NA
13484-69	Collagen alpha-1(I) chain	COL1A1	P02452	0.0397046	0.0559731	0.478107	0.819549	1.0405	0.932391	1.16115	0.0145693	0.0759084	0.847795	0.963653	1.01468	0.874406	1.17745	0.00302976	0.0257115	0.906197	0.976556	1.00303	0.95374	1.05488	NA	NA	NA	NA	NA	NA	NA	NA	FALSE	FALSE	positive	positive	positive	NA	NA	TRUE	FALSE	FALSE	FALSE
14153-8	Ephrin-A3	EFNA3	P52797	0.039414	0.0557058	0.479232	0.819549	1.0402	0.932609	1.16021	0.0329425	0.0743964	0.657912	0.926636	1.03349	0.893263	1.19573	-0.0169543	0.0280237	0.545179	0.83828	0.983189	0.930643	1.0387	NA	NA	NA	NA	-0.51	0.24	0.0379	0.311	FALSE	FALSE	positive	positive	negative	NA	negative	NA	FALSE	FALSE	FALSE
17505-125	N-acetylated-alpha-linked acidic dipeptidase-like protein	NAALADL1	Q9UQQ1	0.0435115	0.0613837	0.478422	0.819549	1.04447	0.926074	1.17801	0.0771969	0.0800644	0.334953	0.809776	1.08025	0.923366	1.2638	0.00278316	0.0277617	0.920144	0.980333	1.00279	0.949681	1.05886	NA	NA	NA	NA	0.13	0.17	0.438	0.751	FALSE	FALSE	positive	positive	positive	NA	positive	TRUE	FALSE	FALSE	FALSE
17736-105	Aprataxin	APTX	Q7Z2E3	0.0412709	0.0583325	0.479249	0.819549	1.04213	0.929544	1.16836	0.0632293	0.07591	0.404873	0.830177	1.06527	0.918003	1.23616	-0.0262016	0.0287528	0.362151	0.725838	0.974139	0.92076	1.03061	NA	NA	NA	NA	-0.29	0.21	0.157	0.514	FALSE	FALSE	positive	positive	negative	NA	negative	NA	FALSE	FALSE	FALSE
17852-5	Protein phosphatase methylesterase 1	PPME1	Q9Y570	-0.0439467	0.0618224	0.477174	0.819549	0.957005	0.847793	1.08029	-0.00153669	0.0808569	0.984837	0.997272	0.998464	0.85213	1.16993	0.0101009	0.0305154	0.740638	0.922608	1.01015	0.951507	1.07241	NA	NA	NA	NA	-0.04	0.15	0.803	0.926	FALSE	FALSE	negative	negative	positive	NA	negative	TRUE	FALSE	FALSE	FALSE
19606-28	Indian hedgehog protein	IHH	Q14623	-0.045661	0.0644829	0.478877	0.819549	0.955366	0.841939	1.08407	-0.0439737	0.0848454	0.604263	0.909158	0.956979	0.810365	1.13012	0.00892275	0.0271882	0.742772	0.923033	1.00896	0.956605	1.06419	NA	NA	NA	NA	-0.31	0.16	0.0532	0.351	FALSE	FALSE	negative	negative	positive	NA	negative	TRUE	FALSE	FALSE	FALSE
2654-19	Tumor necrosis factor receptor superfamily member 1A	TNFRSF1A	P19438	0.0546748	0.0771985	0.478798	0.819549	1.0562	0.907888	1.22873	0.163189	0.106911	0.126912	0.68917	1.17726	0.954701	1.4517	-0.0681529	0.0357982	0.0569354	0.271004	0.934118	0.870823	1.00201	NA	NA	NA	NA	-0.2	0.18	0.27	0.627	FALSE	FALSE	positive	positive	negative	NA	negative	NA	FALSE	FALSE	FALSE
3376-49	Interleukin-17 receptor D	IL17RD	Q8NFM7	-0.0480856	0.0676338	0.477103	0.819549	0.953052	0.834729	1.08815	-0.222711	0.101413	0.0280857	0.396738	0.800346	0.656075	0.976342	-0.0113689	0.0265227	0.668178	0.895301	0.988695	0.938613	1.04145	NA	NA	NA	NA	-0.24	0.25	0.331	0.674	FALSE	FALSE	negative	negative	negative	NA	negative	TRUE	FALSE	FALSE	FALSE
3438-10	Follistatin-related protein 3	FSTL3	O95633	0.0588213	0.0826721	0.476774	0.819549	1.06059	0.901932	1.24715	0.0710925	0.108648	0.512894	0.875071	1.07368	0.867745	1.32849	-0.027082	0.0340274	0.426097	0.769988	0.973281	0.910488	1.04041	NA	NA	NA	NA	-0.09	0.27	0.728	0.9	FALSE	FALSE	positive	positive	negative	NA	negative	NA	FALSE	FALSE	FALSE
3535-84	Dickkopf-related protein 1	DKK1	O94907	-0.0433869	0.0610975	0.477627	0.819549	0.957541	0.849474	1.07936	-0.0684626	0.0812329	0.399344	0.828467	0.933828	0.79638	1.095	-0.068831	0.0288046	0.0168676	0.12702	0.933484	0.882244	0.987701	NA	NA	NA	NA	0.05	0.12	0.671	0.877	FALSE	FALSE	negative	negative	negative	NA	positive	TRUE	FALSE	FALSE	FALSE
4127-75	Complement component C6	C6	P13671	0.0450275	0.0634748	0.478091	0.819549	1.04606	0.923686	1.18464	0.0977501	0.0879544	0.266408	0.790378	1.10269	0.928077	1.31015	-0.0635538	0.0271515	0.0192469	0.137023	0.938424	0.88979	0.989715	NA	NA	NA	NA	NA	NA	NA	NA	FALSE	FALSE	positive	positive	negative	NA	NA	NA	FALSE	FALSE	FALSE
4133-54	Granzyme B	GZMB	P10144	-0.0472957	0.0667491	0.478597	0.819549	0.953805	0.836839	1.08712	-0.0630234	0.0896499	0.482059	0.861701	0.938922	0.787622	1.11929	0.0134787	0.0258075	0.601478	0.862362	1.01357	0.963577	1.06616	NA	NA	NA	NA	-0.01	0.17	0.961	0.988	FALSE	FALSE	negative	negative	positive	NA	negative	TRUE	FALSE	FALSE	FALSE
5026-66	40S ribosomal protein S3	RPS3	P23396	0.043	0.060762	0.479145	0.819549	1.04394	0.92673	1.17597	0.0398953	0.0828032	0.629942	0.913931	1.0407	0.884795	1.22408	0.0113928	0.025957	0.660727	0.892617	1.01146	0.961287	1.06425	NA	NA	NA	NA	0.4	0.13	0.00204	0.0854	FALSE	FALSE	positive	positive	positive	NA	positive	TRUE	FALSE	FALSE	FALSE
9190-7	CD63 antigen	CD63	P08962	0.0385532	0.0543023	0.477721	0.819549	1.03931	0.934373	1.15602	-0.01098	0.0868468	0.899392	0.977694	0.98908	0.834269	1.17262	0.0235261	0.0245198	0.33732	0.705836	1.02381	0.975767	1.07421	NA	NA	NA	NA	-0.13	0.11	0.235	0.592	FALSE	FALSE	positive	negative	positive	NA	negative	TRUE	FALSE	FALSE	FALSE
9486-13	Beta-defensin 125	DEFB125	Q8N687	-0.0461436	0.0648261	0.476586	0.819549	0.954905	0.840967	1.08428	0.0261901	0.0802885	0.744274	0.946608	1.02654	0.877064	1.20148	-0.00722449	0.0275099	0.792848	0.94131	0.992802	0.940689	1.0478	NA	NA	NA	NA	NA	NA	NA	NA	FALSE	FALSE	negative	positive	negative	NA	NA	TRUE	FALSE	FALSE	FALSE
9789-52	Nesprin-2	SYNE2	Q8WXH0	-0.0450882	0.063488	0.477589	0.819549	0.955913	0.844066	1.08258	-0.0751992	0.086607	0.385241	0.824302	0.927559	0.782745	1.09916	-0.0467085	0.0306707	0.127783	0.433971	0.954366	0.898686	1.0135	NA	NA	NA	NA	0.1	0.08	0.253	0.607	FALSE	FALSE	negative	negative	negative	NA	positive	TRUE	FALSE	FALSE	FALSE
12753-6	Amyloid beta A4 precursor protein-binding family B member 2	APBB2	Q92870	-0.0487551	0.0689788	0.479683	0.819793	0.952414	0.831974	1.09029	-0.136365	0.0967828	0.15884	0.736974	0.872524	0.721762	1.05478	-0.00497637	0.0263765	0.850354	0.959125	0.995036	0.944903	1.04783	NA	NA	NA	NA	NA	NA	NA	NA	FALSE	FALSE	negative	negative	negative	NA	NA	TRUE	FALSE	FALSE	FALSE
5095-21	Killer cell immunoglobulin-like receptor 2DL4	KIR2DL4	Q99706	0.0425007	0.0601333	0.479706	0.819793	1.04342	0.927409	1.17394	-0.0109384	0.0836107	0.895913	0.977063	0.989121	0.839612	1.16525	-0.00982843	0.0272243	0.718087	0.915472	0.99022	0.938768	1.04449	NA	NA	NA	NA	0.29	0.23	0.205	0.561	FALSE	FALSE	positive	negative	negative	NA	positive	TRUE	FALSE	FALSE	FALSE
12777-11	Splicing factor 1	SF1	Q15637	-0.0484979	0.0686745	0.480064	0.819813	0.952659	0.832685	1.08992	0.0155446	0.0824769	0.850506	0.9637	1.01567	0.864063	1.19387	0.0337649	0.0236498	0.153378	0.47886	1.03434	0.987491	1.08341	NA	NA	NA	NA	0.29	0.22	0.181	0.538	FALSE	FALSE	negative	positive	positive	NA	positive	NA	FALSE	FALSE	FALSE
18311-44	Dynactin subunit 6	DCTN6	O00399	0.0440014	0.0623066	0.480059	0.819813	1.04498	0.924854	1.18072	-0.101363	0.079068	0.199855	0.762776	0.903605	0.773882	1.05507	-0.0322014	0.0292472	0.270892	0.639786	0.968312	0.914366	1.02544	NA	NA	NA	NA	NA	NA	NA	NA	FALSE	FALSE	positive	negative	negative	NA	NA	NA	FALSE	FALSE	FALSE
19260-4	PDZ domain-containing protein GIPC1	GIPC1	O14908	-0.0472091	0.0668926	0.480347	0.819813	0.953888	0.836676	1.08752	0.0754043	0.0703796	0.283992	0.797457	1.07832	0.939376	1.23782	-0.0179571	0.0272484	0.509887	0.822158	0.982203	0.931124	1.03608	NA	NA	NA	NA	-0.35	0.17	0.0477	0.34	FALSE	FALSE	negative	positive	negative	NA	negative	TRUE	FALSE	FALSE	FALSE
4960-72	Annexin A1	ANXA1	P04083	0.0428255	0.0606598	0.480192	0.819813	1.04376	0.926753	1.17553	0.0185052	0.0806491	0.818516	0.963039	1.01868	0.869735	1.19313	-0.0173048	0.0299081	0.56286	0.845605	0.982844	0.926887	1.04218	NA	NA	NA	NA	NA	NA	NA	NA	FALSE	FALSE	positive	positive	negative	NA	NA	NA	FALSE	FALSE	FALSE
16859-100	Endophilin-B1	SH3GLB1	Q9Y371	-0.0474957	0.0673234	0.480508	0.81982	0.953615	0.83573	1.08813	-0.01022	0.0881544	0.907705	0.98069	0.989832	0.832766	1.17652	0.0108553	0.0258596	0.674648	0.898866	1.01091	0.960954	1.06347	NA	NA	NA	NA	-0.05	0.15	0.761	0.91	FALSE	FALSE	negative	negative	positive	NA	negative	TRUE	FALSE	FALSE	FALSE
10672-75	Pulmonary surfactant-associated protein B	SFTPB	P07988	-0.0439252	0.0623849	0.481371	0.820019	0.957026	0.846877	1.0815	0.087656	0.0731057	0.230516	0.787588	1.09161	0.945888	1.25979	0.0344192	0.0263319	0.19117	0.535289	1.03502	0.982956	1.08984	NA	NA	NA	NA	-0.03	0.1	0.767	0.911	FALSE	FALSE	negative	positive	positive	NA	negative	TRUE	FALSE	FALSE	FALSE
13978-122	T-box transcription factor TBX3	TBX3	O15119	-0.0457435	0.0649734	0.481411	0.820019	0.955287	0.841061	1.08503	-0.195794	0.122734	0.110651	0.665036	0.822182	0.64639	1.04578	-0.0370396	0.0281298	0.187927	0.530975	0.963638	0.911947	1.01826	NA	NA	NA	NA	-0.01	0.14	0.97	0.99	FALSE	FALSE	negative	negative	negative	NA	negative	TRUE	FALSE	FALSE	FALSE
6079-59	2-phosphoxylose phosphatase 1	ACPL2	Q8TE99	0.041972	0.0596007	0.481296	0.820019	1.04287	0.927887	1.17209	0.0772279	0.0740962	0.297288	0.799596	1.08029	0.93426	1.24914	0.0153341	0.0260197	0.555642	0.841682	1.01545	0.964965	1.06858	NA	NA	NA	NA	-0.08	0.18	0.675	0.878	FALSE	FALSE	positive	positive	positive	NA	negative	TRUE	FALSE	FALSE	FALSE
7944-1	Killer cell immunoglobulin-like receptor 3DL3	KIR3DL3	Q8N743	0.0409135	0.0580641	0.481042	0.820019	1.04176	0.929701	1.16733	0.0309991	0.0735664	0.67348	0.930392	1.03148	0.89298	1.19147	-0.0166871	0.0275847	0.545219	0.83828	0.983451	0.931693	1.03809	NA	NA	NA	NA	-0.12	0.18	0.486	0.783	FALSE	FALSE	positive	positive	negative	NA	negative	NA	FALSE	FALSE	FALSE
9582-93	Sushi domain-containing protein 1	SUSD1	Q6UWL2	0.0412228	0.0585165	0.481143	0.820019	1.04208	0.929164	1.16873	0.00593392	0.0836037	0.943416	0.989893	1.00595	0.85391	1.18506	-0.00545822	0.0267478	0.838305	0.953581	0.994557	0.94376	1.04809	NA	NA	NA	NA	0.07	0.16	0.648	0.868	FALSE	FALSE	positive	positive	negative	NA	positive	TRUE	FALSE	FALSE	FALSE
11653-69	Sodium- and chloride-dependent glycine transporter 1	SLC6A9	P48067	0.0384763	0.0547245	0.481998	0.820215	1.03923	0.933529	1.15689	-0.0181799	0.0848545	0.830353	0.963653	0.981984	0.831524	1.15967	0.00784848	0.0266465	0.768345	0.931749	1.00788	0.956593	1.06192	NA	NA	NA	NA	-0.08	0.19	0.653	0.869	FALSE	FALSE	positive	negative	positive	NA	negative	TRUE	FALSE	FALSE	FALSE
8405-108	Disintegrin and metalloproteinase domain-containing protein 10	ADAM10	O14672	0.0437805	0.0622475	0.48185	0.820215	1.04475	0.924757	1.18032	-0.00962215	0.0900015	0.91486	0.981646	0.990424	0.830253	1.1815	-0.020611	0.0269758	0.444835	0.785796	0.9796	0.929152	1.03279	NA	NA	NA	NA	NA	NA	NA	NA	FALSE	FALSE	positive	negative	negative	NA	NA	NA	FALSE	FALSE	FALSE
9182-3	Low-density lipoprotein receptor-related protein 1, soluble	LRP1	Q07954	-0.0455392	0.0647527	0.481882	0.820215	0.955482	0.841597	1.08478	0.0742578	0.0679975	0.274804	0.792956	1.07708	0.94269	1.23064	-0.0241679	0.0280883	0.389554	0.743011	0.976122	0.923837	1.03137	NA	NA	NA	NA	0.11	0.18	0.541	0.815	FALSE	FALSE	negative	positive	negative	NA	positive	TRUE	FALSE	FALSE	FALSE
3309-2	Low affinity immunoglobulin gamma Fc region receptor II-a	FCGR2A	P12318	-0.0414544	0.0591308	0.483263	0.8221	0.959393	0.854404	1.07728	-0.0921501	0.0788434	0.242495	0.7886	0.911968	0.781388	1.06437	0.0113038	0.0266773	0.671769	0.896976	1.01137	0.959846	1.06566	NA	NA	NA	NA	0.04	0.03	0.117	0.466	FALSE	FALSE	negative	negative	positive	NA	positive	NA	FALSE	FALSE	FALSE
2708-54	Tumor necrosis factor ligand superfamily member 18	TNFSF18	Q9UNG2	0.0436684	0.0623358	0.483594	0.822125	1.04464	0.924493	1.18039	-0.0750681	0.0931333	0.420226	0.836203	0.92768	0.772897	1.11346	0.022231	0.0256483	0.386072	0.740034	1.02248	0.972351	1.07519	NA	NA	NA	NA	0.38	0.39	0.332	0.675	FALSE	FALSE	positive	negative	positive	NA	positive	TRUE	FALSE	FALSE	FALSE
6510-56	E3 ubiquitin-protein ligase RNF128	RNF128	Q8TEB7	-0.0480052	0.0685052	0.483457	0.822125	0.953129	0.833372	1.0901	-0.157017	0.129768	0.226285	0.786236	0.85469	0.662748	1.10222	0.0072547	0.0262981	0.782653	0.93703	1.00728	0.956678	1.06056	NA	NA	NA	NA	NA	NA	NA	NA	FALSE	FALSE	negative	negative	positive	NA	NA	NA	FALSE	FALSE	FALSE
11481-25	Hepatitis A virus cellular receptor 2	HAVCR2	Q8TDQ0	-0.0431971	0.0617614	0.48429	0.822231	0.957723	0.84853	1.08097	-0.118063	0.0903179	0.191148	0.754084	0.88864	0.744468	1.06073	-0.0319844	0.0268735	0.233974	0.593318	0.968522	0.918829	1.0209	NA	NA	NA	NA	NA	NA	NA	NA	FALSE	FALSE	negative	negative	negative	NA	NA	TRUE	FALSE	FALSE	FALSE
13056-18	Orphan sodium- and chloride-dependent neurotransmitter transporter NTT5	SLC6A16	Q9GZN6	0.0426895	0.0610546	0.484425	0.822231	1.04361	0.925911	1.17628	-0.00754	0.0740465	0.918893	0.982949	0.992488	0.858412	1.14751	0.00799852	0.0259018	0.757472	0.927422	1.00803	0.958134	1.06053	NA	NA	NA	NA	-0.06	0.16	0.688	0.886	FALSE	FALSE	positive	negative	positive	NA	negative	TRUE	FALSE	FALSE	FALSE
13711-10	Clathrin heavy chain 1	CLTC	Q00610	0.0428034	0.0612201	0.484445	0.822231	1.04373	0.925716	1.1768	-0.00476951	0.0872806	0.956421	0.990812	0.995242	0.838753	1.18093	0.055791	0.0240852	0.0205366	0.143261	1.05738	1.00862	1.10849	NA	NA	NA	NA	0.19	0.21	0.363	0.695	FALSE	FALSE	positive	negative	positive	NA	positive	TRUE	FALSE	FALSE	FALSE
5254-69	cGMP-inhibited 3',5'-cyclic phosphodiesterase A	PDE3A	Q14432	-0.048252	0.0689555	0.48408	0.822231	0.952894	0.832431	1.09079	0.00733617	0.0855621	0.931672	0.986728	1.00736	0.851832	1.19129	-0.0154649	0.0277533	0.577373	0.85027	0.984654	0.932524	1.0397	NA	NA	NA	NA	0.06	0.17	0.721	0.897	FALSE	FALSE	negative	positive	negative	NA	positive	TRUE	FALSE	FALSE	FALSE
6553-68	Cilia- and flagella-associated protein 45	CFAP45	Q9UL16	-0.0465043	0.0664339	0.483922	0.822231	0.95456	0.838019	1.08731	0.121533	0.0649956	0.0615029	0.566745	1.12923	0.994159	1.28264	0.0204238	0.0247446	0.409153	0.75805	1.02063	0.972316	1.07135	NA	NA	NA	NA	-0.03	0.16	0.862	0.95	FALSE	FALSE	negative	positive	positive	NA	negative	TRUE	FALSE	FALSE	FALSE
14674-63	Protein kinase C and casein kinase substrate in neurons protein 3	PACSIN3	Q9UKS6	0.0406598	0.058236	0.485058	0.822856	1.0415	0.929152	1.16743	-0.252799	0.126379	0.0454653	0.496102	0.776624	0.606227	0.994917	-0.00394145	0.0273536	0.885427	0.969974	0.996066	0.944071	1.05092	NA	NA	NA	NA	-0.16	0.16	0.326	0.671	FALSE	FALSE	positive	negative	negative	NA	negative	NA	FALSE	FALSE	FALSE
4965-27	ATP synthase subunit beta, mitochondrial	ATP5B	P06576	0.0418438	0.0599414	0.485128	0.822856	1.04273	0.927149	1.17272	0.0740665	0.0734981	0.313582	0.801593	1.07688	0.932403	1.24374	0.0548388	0.0264948	0.0384716	0.213468	1.05637	1.00291	1.11268	NA	NA	NA	NA	NA	NA	NA	NA	FALSE	FALSE	positive	positive	positive	NA	NA	TRUE	FALSE	FALSE	FALSE
7233-73	P2X purinoceptor 6	P2RX6	O15547	0.0398457	0.0571065	0.485337	0.822942	1.04065	0.930454	1.1639	-0.0190906	0.0872323	0.826768	0.963653	0.98109	0.826905	1.16403	0.00959419	0.0241992	0.69176	0.90773	1.00964	0.962872	1.05868	NA	NA	NA	NA	0.32	0.31	0.296	0.652	FALSE	FALSE	positive	negative	positive	NA	positive	TRUE	FALSE	FALSE	FALSE
5440-26	Troponin I, fast skeletal muscle	TNNI2	P48788	0.0451538	0.0647449	0.485546	0.823028	1.04619	0.921506	1.18774	0.0252589	0.0827913	0.760296	0.949318	1.02558	0.87196	1.20627	0.0116213	0.0294761	0.693388	0.90787	1.01169	0.954898	1.07186	NA	NA	NA	NA	0.05	0.1	0.596	0.841	FALSE	FALSE	positive	positive	positive	NA	positive	TRUE	FALSE	FALSE	FALSE
7048-4	Carcinoembryonic antigen-related cell adhesion molecule 19	CEACAM19	Q7Z692	0.0412647	0.0592403	0.486075	0.823403	1.04213	0.927886	1.17044	-0.0324613	0.087197	0.709688	0.936928	0.96806	0.815978	1.14849	-0.0281306	0.0262435	0.283762	0.653061	0.972261	0.923516	1.02358	NA	NA	NA	NA	-0.05	0.19	0.779	0.916	FALSE	FALSE	positive	negative	negative	NA	negative	NA	FALSE	FALSE	FALSE
9384-17	Cathelicidin antimicrobial peptide	CAMP	P49913	-0.0429699	0.0616893	0.486082	0.823403	0.95794	0.848843	1.08106	-0.0303931	0.0837547	0.716693	0.937749	0.970064	0.823203	1.14313	0.0139659	0.0269658	0.60452	0.864365	1.01406	0.96186	1.0691	NA	NA	NA	NA	-0.11	0.11	0.356	0.691	FALSE	FALSE	negative	negative	positive	NA	negative	TRUE	FALSE	FALSE	FALSE
10511-10	Collagen alpha-3(VI) chain	COL6A3	P12111	-0.0427143	0.061456	0.487031	0.823671	0.958185	0.849448	1.08084	0.0218468	0.0799408	0.784632	0.955267	1.02209	0.873858	1.19546	NA	NA	NA	NA	NA	NA	NA	NA	NA	NA	NA	NA	NA	NA	NA	FALSE	FALSE	negative	positive	NA	NA	NA	NA	NA	NA	NA
18338-26	Isocitrate dehydrogenase [NADP] cytoplasmic	IDH1	O75874	0.0448842	0.0645317	0.486719	0.823671	1.04591	0.921642	1.18693	-0.101779	0.0832363	0.221414	0.778514	0.903229	0.767265	1.06329	0.0765252	0.0275945	0.00555072	0.056847	1.07953	1.02269	1.13952	NA	NA	NA	NA	NA	NA	NA	NA	FALSE	FALSE	positive	negative	positive	NA	NA	TRUE	FALSE	FALSE	FALSE
2811-27	Angiopoietin-1	ANGPT1	Q15389	-0.0423738	0.0609561	0.48696	0.823671	0.958511	0.850571	1.08015	-0.0203595	0.0807726	0.800995	0.959463	0.979846	0.836379	1.14792	-0.0421697	0.0303425	0.164592	0.494834	0.958707	0.903355	1.01745	NA	NA	NA	NA	-0.19	0.12	0.124	0.475	FALSE	FALSE	negative	negative	negative	NA	negative	TRUE	FALSE	FALSE	FALSE
4163-5	Histone H2A.z	H2AFZ	P0C0S5	-0.048116	0.069207	0.486901	0.823671	0.953023	0.832134	1.09147	-0.064662	0.0958404	0.499876	0.868646	0.937384	0.776849	1.13109	-0.025315	0.0289988	0.382682	0.738104	0.975003	0.921132	1.03202	NA	NA	NA	NA	0.1	0.18	0.599	0.842	FALSE	FALSE	negative	negative	negative	NA	positive	TRUE	FALSE	FALSE	FALSE
9863-1	Tropomyosin alpha-4 chain	TPM4	P67936	-0.0429343	0.0617532	0.486894	0.823671	0.957974	0.848767	1.08123	-0.150091	0.087561	0.0865041	0.620075	0.860629	0.724908	1.02176	-0.0198012	0.0282744	0.483725	0.80811	0.980394	0.927541	1.03626	NA	NA	NA	NA	0.24	0.1	0.021	0.25	FALSE	FALSE	negative	negative	negative	NA	positive	TRUE	FALSE	FALSE	FALSE
10815-2	Intracellular hyaluronan-binding protein 4	HABP4	Q5JVS0	-0.0467102	0.0673051	0.487677	0.823968	0.954364	0.836417	1.08894	-0.189335	0.133565	0.156321	0.733554	0.827509	0.636913	1.07514	-0.00948232	0.0269777	0.725223	0.917563	0.990562	0.939547	1.04435	NA	NA	NA	NA	0.16	0.19	0.405	0.726	FALSE	FALSE	negative	negative	negative	NA	positive	TRUE	FALSE	FALSE	FALSE
18817-50	Chromobox protein homolog 1	CBX1	P83916	-0.0452077	0.0650992	0.487404	0.823968	0.955799	0.841304	1.08588	8.55527e-06	0.0821983	0.999917	0.99999	1.00001	0.851207	1.17482	-0.021685	0.027242	0.426025	0.769988	0.978548	0.927671	1.03222	NA	NA	NA	NA	NA	NA	NA	NA	FALSE	FALSE	negative	positive	negative	NA	NA	TRUE	FALSE	FALSE	FALSE
7057-18	Protein shisa-3 homolog	SHISA3	A0PJX4	-0.0445143	0.0641413	0.48768	0.823968	0.956462	0.84347	1.08459	NA	NA	NA	NA	NA	NA	NA	NA	NA	NA	NA	NA	NA	NA	NA	NA	NA	NA	NA	NA	NA	NA	FALSE	FALSE	negative	NA	NA	NA	NA	NA	NA	NA	NA
17490-4	SH3 domain-binding glutamic acid-rich-like protein 3	SH3BGRL3	Q9H299	-0.0425512	0.0613924	0.488246	0.824656	0.958341	0.849693	1.08088	-0.108503	0.0818278	0.184844	0.750446	0.897177	0.764231	1.05325	-0.0326399	0.0312791	0.296714	0.665665	0.967887	0.910332	1.02908	NA	NA	NA	NA	0.03	0.08	0.741	0.903	FALSE	FALSE	negative	negative	negative	NA	positive	TRUE	FALSE	FALSE	FALSE
11561-32	RING finger protein 165	RNF165	Q6ZSG1	0.042599	0.0614874	0.48843	0.8247	1.04352	0.925042	1.17717	NA	NA	NA	NA	NA	NA	NA	NA	NA	NA	NA	NA	NA	NA	NA	NA	NA	NA	NA	NA	NA	NA	FALSE	FALSE	positive	NA	NA	NA	NA	NA	NA	NA	NA
11263-57	Calsequestrin-1	CASQ1	P31415	-0.0491164	0.0710277	0.489245	0.825809	0.95207	0.828341	1.09428	0.209657	0.0669465	0.00173794	0.0763124	1.23325	1.0816	1.40617	0.0189473	0.0280832	0.499876	0.817751	1.01913	0.964549	1.0768	NA	NA	NA	NA	-0.03	0.3	0.915	0.97	FALSE	FALSE	negative	positive	positive	NA	negative	TRUE	FALSE	FALSE	FALSE
12507-16	Inositol-trisphosphate 3-kinase C	ITPKC	Q96DU7	0.0390206	0.0565141	0.489906	0.825875	1.03979	0.930766	1.16159	-0.0465994	0.0837733	0.578036	0.896017	0.95447	0.80994	1.12479	0.0331479	0.0253679	0.191319	0.535289	1.0337	0.983564	1.0864	NA	NA	NA	NA	0.14	0.27	0.601	0.842	FALSE	FALSE	positive	negative	positive	NA	positive	TRUE	FALSE	FALSE	FALSE
12784-10	Amyloid beta A4 precursor protein-binding family B member 3	APBB3	O95704	0.0391146	0.0566081	0.489584	0.825875	1.03989	0.930682	1.16191	0.0572001	0.0641866	0.372847	0.81954	1.05887	0.933695	1.20082	-0.0321075	0.0289279	0.267035	0.635523	0.968402	0.915024	1.02489	NA	NA	NA	NA	NA	NA	NA	NA	FALSE	FALSE	positive	positive	negative	NA	NA	NA	FALSE	FALSE	FALSE
15394-79	Netrin receptor UNC5B	UNC5B	Q8IZJ1	-0.0485235	0.0702772	0.489906	0.825875	0.952635	0.830052	1.09332	0.0039808	0.0922392	0.965576	0.991756	1.00399	0.837941	1.20294	-0.115414	0.0316389	0.000264451	0.00483439	0.890997	0.837424	0.947998	NA	NA	NA	NA	NA	NA	NA	NA	FALSE	FALSE	negative	positive	negative	NA	NA	TRUE	FALSE	FALSE	FALSE
3879-50	Hsp90 co-chaperone Cdc37	CDC37	Q16543	-0.0436634	0.0632863	0.490235	0.825875	0.957276	0.845604	1.0837	-0.0831301	0.0831112	0.317201	0.801593	0.920231	0.7819	1.08304	-0.0209048	0.0288211	0.468248	0.802827	0.979312	0.925526	1.03622	NA	NA	NA	NA	0.19	0.09	0.0367	0.305	FALSE	FALSE	negative	negative	negative	NA	positive	TRUE	FALSE	FALSE	FALSE
7932-23	Synaptotagmin-8	SYT8	Q8NBV8	-0.0465991	0.067516	0.490073	0.825875	0.95447	0.836164	1.08951	0.159264	0.0615203	0.00963117	0.222862	1.17265	1.03944	1.32292	-0.0398635	0.0281482	0.156716	0.482017	0.960921	0.909343	1.01542	NA	NA	NA	NA	-0.1	0.15	0.495	0.787	FALSE	FALSE	negative	positive	negative	NA	negative	TRUE	FALSE	FALSE	FALSE
8406-17	Insulin-like growth factor I	IGF1	P05019	-0.0442959	0.0641936	0.490172	0.825875	0.956671	0.843568	1.08494	-0.180243	0.116864	0.122994	0.681194	0.835067	0.664117	1.05002	-0.0311996	0.0282881	0.27006	0.638735	0.969282	0.917004	1.02454	NA	NA	NA	NA	NA	NA	NA	NA	FALSE	FALSE	negative	negative	negative	NA	NA	TRUE	FALSE	FALSE	FALSE
12670-15	Cell cycle checkpoint protein RAD1	RAD1	O60671	0.0428229	0.0621691	0.49094	0.826263	1.04375	0.924014	1.17901	-0.130828	0.102565	0.20211	0.762808	0.877369	0.717592	1.07272	0.0293067	0.0253498	0.247643	0.614095	1.02974	0.979828	1.08219	NA	NA	NA	NA	NA	NA	NA	NA	FALSE	FALSE	positive	negative	positive	NA	NA	TRUE	FALSE	FALSE	FALSE
14599-18	Stabilin-1	STAB1	Q9NY15	0.0399916	0.0580201	0.490653	0.826263	1.0408	0.928924	1.16615	0.00283671	0.0756205	0.970076	0.992823	1.00284	0.864694	1.16306	-0.00514403	0.0255831	0.840643	0.954638	0.994869	0.946214	1.04603	NA	NA	NA	NA	0.52	0.27	0.0519	0.35	FALSE	FALSE	positive	positive	negative	NA	positive	TRUE	FALSE	FALSE	FALSE
4437-56	Ectonucleoside triphosphate diphosphohydrolase 5	ENTPD5	O75356	-0.0444269	0.0644832	0.490843	0.826263	0.956546	0.842978	1.08541	-0.0410208	0.0833432	0.622584	0.912454	0.959809	0.815158	1.13013	0.0733548	0.0278864	0.00852617	0.0786726	1.07611	1.01887	1.13657	NA	NA	NA	NA	0.32	0.2	0.112	0.456	FALSE	FALSE	negative	negative	positive	NA	positive	NA	FALSE	FALSE	FALSE
14024-196	Ectodysplasin-A, secreted form	EDA	Q92838	0.0415382	0.0603447	0.491233	0.826489	1.04241	0.926133	1.17329	0.169447	0.0636817	0.00779445	0.200755	1.18465	1.04564	1.34214	0.00636091	0.0261913	0.808111	0.946617	1.00638	0.956023	1.05939	NA	NA	NA	NA	NA	NA	NA	NA	FALSE	FALSE	positive	positive	positive	NA	NA	TRUE	FALSE	FALSE	FALSE
16551-14	Signal transducer and activator of transcription 5B	STAT5B	P51692	0.0415726	0.0604401	0.491559	0.826504	1.04245	0.925992	1.17355	7.26933e-05	0.0685587	0.999154	0.99999	1.00007	0.874326	1.1439	-0.0312107	0.0276041	0.258202	0.626974	0.969271	0.918224	1.02316	NA	NA	NA	NA	-0.47	0.31	0.135	0.488	FALSE	FALSE	positive	positive	negative	NA	negative	NA	FALSE	FALSE	FALSE
3503-4	Integrin alpha-I: beta-1 complex	ITGA1 ITGB1	P56199, P05556	0.0425652	0.061865	0.491432	0.826504	1.04348	0.924326	1.178	0.0771328	0.0830748	0.353162	0.818631	1.08019	0.917875	1.2712	0.0128132	0.0277807	0.644636	0.885409	1.0129	0.959219	1.06958	NA	NA	NA	NA	NA	NA	NA	NA	FALSE	FALSE	positive	positive	positive	NA	NA	TRUE	FALSE	FALSE	FALSE
12395-86	Aspartate--tRNA ligase, mitochondrial	DARS2	Q6PI48	-0.0415569	0.060488	0.492065	0.826737	0.959295	0.852047	1.08004	-0.0690184	0.0802546	0.389793	0.824884	0.93331	0.797465	1.09229	-0.0338746	0.0300249	0.259227	0.627593	0.966693	0.911447	1.02529	NA	NA	NA	NA	0.11	0.06	0.0615	0.371	FALSE	FALSE	negative	negative	negative	NA	positive	TRUE	FALSE	FALSE	FALSE
13424-51	Apoptosis-inducing factor 1, mitochondrial	AIFM1	O95831	0.0414162	0.0603926	0.49285	0.826737	1.04229	0.925933	1.17326	NA	NA	NA	NA	NA	NA	NA	NA	NA	NA	NA	NA	NA	NA	NA	NA	NA	NA	NA	NA	NA	NA	FALSE	FALSE	positive	NA	NA	NA	NA	NA	NA	NA	NA
14633-26	Transmembrane protein 185A	TMEM185A	Q8NFB2	0.0409927	0.059886	0.493652	0.826737	1.04184	0.92646	1.1716	-0.0452485	0.0844568	0.592125	0.902294	0.95576	0.809949	1.12782	-0.00587573	0.0272755	0.829439	0.951658	0.994141	0.942391	1.04873	NA	NA	NA	NA	NA	NA	NA	NA	FALSE	FALSE	positive	negative	negative	NA	NA	NA	FALSE	FALSE	FALSE
16803-4	Calretinin	CALB2	P22676	0.0382339	0.0556809	0.492296	0.826737	1.03897	0.931554	1.15878	-0.0199259	0.0893369	0.823503	0.963653	0.980271	0.822813	1.16786	-0.0135727	0.0281247	0.629387	0.876649	0.986519	0.93361	1.04243	NA	NA	NA	NA	-0.17	0.11	0.107	0.452	FALSE	FALSE	positive	negative	negative	NA	negative	NA	FALSE	FALSE	FALSE
18162-167	Interleukin-1 receptor-associated kinase 4	IRAK4	Q9NWZ3	-0.0417686	0.0610571	0.493917	0.826737	0.959092	0.850917	1.08102	-0.101518	0.0841964	0.227921	0.786277	0.903465	0.766023	1.06557	-0.0379633	0.028823	0.187799	0.530975	0.962748	0.909868	1.0187	NA	NA	NA	NA	0.06	0.09	0.472	0.774	FALSE	FALSE	negative	negative	negative	NA	positive	TRUE	FALSE	FALSE	FALSE
2706-69	Thyroxine-binding globulin	SERPINA7	P05543	-0.0428278	0.0623703	0.492291	0.826737	0.958076	0.847831	1.08266	-0.0300244	0.0845214	0.722418	0.938688	0.970422	0.82227	1.14527	-0.0290172	0.0297431	0.329266	0.69956	0.9714	0.916391	1.02971	NA	NA	NA	NA	0.43	0.36	0.229	0.584	FALSE	FALSE	negative	negative	negative	NA	positive	TRUE	FALSE	FALSE	FALSE
5488-74	Proto-oncogene tyrosine-protein kinase Src	SRC	P12931	-0.0411032	0.0600751	0.49385	0.826737	0.95973	0.853124	1.07966	-0.123242	0.0793928	0.120588	0.678402	0.884049	0.756652	1.0329	-0.00523245	0.0282504	0.853059	0.960437	0.994781	0.941198	1.05142	NA	NA	NA	NA	NA	NA	NA	NA	FALSE	FALSE	negative	negative	negative	NA	NA	TRUE	FALSE	FALSE	FALSE
5689-1	Beta-defensin 112	DEFB112	Q30KQ8	-0.0422969	0.0618016	0.493724	0.826737	0.958585	0.849228	1.08202	0.137895	0.0760374	0.0697527	0.586563	1.14785	0.988923	1.33233	-0.0598571	0.0290523	0.0393675	0.21674	0.941899	0.889765	0.997089	NA	NA	NA	NA	NA	NA	NA	NA	FALSE	FALSE	negative	positive	negative	NA	NA	TRUE	FALSE	FALSE	FALSE
6366-38	Thioredoxin domain-containing protein 15	TXNDC15	Q96J42	0.0427187	0.0623897	0.493529	0.826737	1.04364	0.923518	1.1794	-0.0463026	0.0762129	0.543491	0.886441	0.954753	0.822275	1.10857	0.00699076	0.0273433	0.798208	0.942594	1.00702	0.954468	1.06246	NA	NA	NA	NA	NA	NA	NA	NA	FALSE	FALSE	positive	negative	positive	NA	NA	TRUE	FALSE	FALSE	FALSE
6471-53	Complement factor H-related protein 4	CFHR4	Q92496	-0.0401582	0.0586764	0.493722	0.826737	0.960637	0.856275	1.07772	0.0156505	0.08281	0.850098	0.9637	1.01577	0.86359	1.19478	-0.0323115	0.0267146	0.226469	0.584091	0.968205	0.918814	1.02025	NA	NA	NA	NA	-0.06	0.05	0.205	0.561	FALSE	FALSE	negative	positive	negative	NA	negative	TRUE	FALSE	FALSE	FALSE
7894-155	Fibroblast growth factor 3	FGF3	P11487	-0.0452841	0.0660029	0.492655	0.826737	0.955726	0.839751	1.08772	0.0392664	0.0769145	0.609687	0.910912	1.04005	0.894504	1.20927	-0.00448564	0.0274599	0.870241	0.964212	0.995524	0.943361	1.05057	NA	NA	NA	NA	0.19	0.3	0.536	0.811	FALSE	FALSE	negative	positive	negative	NA	positive	TRUE	FALSE	FALSE	FALSE
9008-6	Transmembrane gamma-carboxyglutamic acid protein 1	PRRG1	O14668	0.0389484	0.0567759	0.492712	0.826737	1.03972	0.930222	1.1621	-0.172988	0.11656	0.137779	0.70823	0.841148	0.669352	1.05704	0.00685434	0.0257276	0.789916	0.940495	1.00688	0.957365	1.05895	NA	NA	NA	NA	NA	NA	NA	NA	FALSE	FALSE	positive	negative	positive	NA	NA	TRUE	FALSE	FALSE	FALSE
9374-24	Neuronatin	NNAT	Q16517	0.0425445	0.0620856	0.493183	0.826737	1.04346	0.923908	1.17849	0.0223881	0.0791817	0.777374	0.953327	1.02264	0.875633	1.19433	0.0300891	0.0265817	0.257657	0.626443	1.03055	0.97823	1.08566	NA	NA	NA	NA	NA	NA	NA	NA	FALSE	FALSE	positive	positive	positive	NA	NA	TRUE	FALSE	FALSE	FALSE
9855-10	Transforming protein RhoA	RHOA	P61586	-0.0422949	0.0617091	0.493097	0.826737	0.958587	0.849383	1.08183	-0.105273	0.0819261	0.198801	0.762271	0.900079	0.766555	1.05686	0.0229032	0.0319518	0.473494	0.803502	1.02317	0.961057	1.08929	NA	NA	NA	NA	0.08	0.08	0.321	0.666	FALSE	FALSE	negative	negative	positive	NA	positive	NA	FALSE	FALSE	FALSE
18276-34	T-cell leukemia/lymphoma protein 1B	TCL1B	O95988	-0.0458563	0.0670823	0.494239	0.826759	0.955179	0.837497	1.0894	0.0565212	0.0737675	0.443553	0.845243	1.05815	0.915703	1.22275	0.0244976	0.0261617	0.349071	0.717101	1.0248	0.973577	1.07872	NA	NA	NA	NA	0.24	0.3	0.415	0.735	FALSE	FALSE	negative	positive	positive	NA	positive	NA	FALSE	FALSE	FALSE
5649-83	Pregnancy-specific beta-1-glycoprotein 4	PSG4	Q00888	-0.0432412	0.0632581	0.494248	0.826759	0.95768	0.846007	1.08409	-0.0666937	0.102802	0.516495	0.875544	0.935482	0.764765	1.14431	0.00404848	0.0276002	0.883382	0.968827	1.00406	0.951185	1.05987	NA	NA	NA	NA	NA	NA	NA	NA	FALSE	FALSE	negative	negative	positive	NA	NA	NA	FALSE	FALSE	FALSE
3905-62	Ubiquitin-conjugating enzyme E2 N	UBE2N	P61088	-0.0421497	0.0616855	0.494417	0.826777	0.958726	0.849546	1.08194	-0.0731133	0.082577	0.375944	0.820354	0.929496	0.790599	1.09279	-0.00112112	0.0319037	0.971967	0.994992	0.99888	0.938332	1.06333	NA	NA	NA	NA	NA	NA	NA	NA	FALSE	FALSE	negative	negative	negative	NA	NA	TRUE	FALSE	FALSE	FALSE
10430-31	4F2 cell-surface antigen heavy chain	SLC3A2	P08195	-0.0425164	0.0623136	0.495051	0.826777	0.958375	0.84819	1.08287	0.105906	0.0778165	0.173522	0.745513	1.11172	0.954456	1.29489	0.0506285	0.025772	0.0494745	0.25169	1.05193	1.00012	1.10643	NA	NA	NA	NA	NA	NA	NA	NA	FALSE	FALSE	negative	positive	positive	NA	NA	NA	FALSE	FALSE	FALSE
11827-7	Nuclear receptor ROR-gamma	RORC	P51449	-0.0444178	0.0650628	0.494802	0.826777	0.956554	0.842029	1.08666	-0.0458357	0.0884759	0.604418	0.909158	0.955199	0.803122	1.13607	0.0206312	0.0267879	0.4412	0.783004	1.02085	0.96863	1.07588	NA	NA	NA	NA	-0.21	0.15	0.152	0.507	FALSE	FALSE	negative	negative	positive	NA	negative	TRUE	FALSE	FALSE	FALSE
19270-26	Tyrosine--tRNA ligase, cytoplasmic	YARS	P54577	-0.0413021	0.0605129	0.494901	0.826777	0.959539	0.852223	1.08037	-0.0784027	0.0820475	0.339286	0.813506	0.924592	0.787245	1.0859	-0.011168	0.0281565	0.691631	0.90773	0.988894	0.9358	1.045	NA	NA	NA	NA	NA	NA	NA	NA	FALSE	FALSE	negative	negative	negative	NA	NA	TRUE	FALSE	FALSE	FALSE
5468-67	Interleukin-17 receptor C	IL17RC	Q8NAC3	-0.0485349	0.0710818	0.494731	0.826777	0.952624	0.828735	1.09503	0.127986	0.061428	0.0372042	0.450081	1.13654	1.00762	1.28195	-0.0161445	0.0288545	0.575812	0.85027	0.983985	0.929881	1.04124	NA	NA	NA	NA	0.01	0.15	0.931	0.977	FALSE	FALSE	negative	positive	negative	NA	positive	TRUE	FALSE	FALSE	FALSE
8766-29	Leukocyte immunoglobulin-like receptor subfamily A member 5	LILRA5	A6NI73	0.0429401	0.0630347	0.495737	0.826951	1.04388	0.922555	1.18115	0.1731	0.0940011	0.0655534	0.576614	1.18898	0.988919	1.42952	0.0450294	0.0277109	0.104169	0.38926	1.04606	0.99076	1.10444	NA	NA	NA	NA	NA	NA	NA	NA	FALSE	FALSE	positive	positive	positive	NA	NA	TRUE	FALSE	FALSE	FALSE
8993-151	Receptor-interacting serine/threonine-protein kinase 2	RIPK2	O43353	-0.0414205	0.0608116	0.49579	0.826951	0.959426	0.851623	1.08087	-0.0346377	0.0913726	0.704627	0.936267	0.965955	0.807568	1.15541	0.0234183	0.027244	0.390022	0.743011	1.02369	0.970466	1.07984	NA	NA	NA	NA	0.39	0.22	0.0701	0.391	FALSE	FALSE	negative	negative	positive	NA	positive	NA	FALSE	FALSE	FALSE
9246-1	Putative apolipoprotein(a)-like protein 2	LPAL2	Q16609	0.0400333	0.0587619	0.495694	0.826951	1.04085	0.927614	1.1679	NA	NA	NA	NA	NA	NA	NA	NA	NA	NA	NA	NA	NA	NA	NA	NA	NA	NA	NA	NA	NA	NA	FALSE	FALSE	positive	NA	NA	NA	NA	NA	NA	NA	NA
9576-58	Motor neuron and pancreas homeobox protein 1	MNX1	P50219	0.0421266	0.0618032	0.495476	0.826951	1.04303	0.924033	1.17734	0.0120679	0.0828063	0.884129	0.974213	1.01214	0.860508	1.19049	-0.0115501	0.027559	0.675139	0.899036	0.988516	0.936538	1.04338	NA	NA	NA	NA	0.06	0.21	0.776	0.915	FALSE	FALSE	positive	positive	negative	NA	positive	TRUE	FALSE	FALSE	FALSE
8032-23	Mitochondrial coiled-coil domain protein 1	MCCD1	P59942	-0.0458264	0.0673259	0.496083	0.827175	0.955208	0.837122	1.08995	-0.124311	0.106261	0.242056	0.7886	0.883105	0.717069	1.08759	-0.0236052	0.0281135	0.40111	0.753126	0.976671	0.924311	1.032	NA	NA	NA	NA	NA	NA	NA	NA	FALSE	FALSE	negative	negative	negative	NA	NA	TRUE	FALSE	FALSE	FALSE
11557-3	E3 ubiquitin-protein ligase SMURF1	SMURF1	Q9HCE7	0.0385781	0.0567458	0.496606	0.827253	1.03933	0.929932	1.1616	0.110007	0.0743475	0.13897	0.710221	1.11629	0.964916	1.2914	-0.0489159	0.0290766	0.092508	0.35923	0.952261	0.89951	1.00811	NA	NA	NA	NA	0.01	0.3	0.983	0.995	FALSE	FALSE	positive	positive	negative	NA	positive	TRUE	FALSE	FALSE	FALSE
6036-78	NA	NA	NA	-0.0461236	0.0678341	0.496538	0.827253	0.954924	0.83604	1.09071	0.0383722	0.0812923	0.636907	0.917474	1.03912	0.886069	1.2186	0.00223259	0.0280581	0.936579	0.984419	1.00224	0.948607	1.05889	NA	NA	NA	NA	NA	NA	NA	NA	FALSE	FALSE	negative	positive	positive	NA	NA	NA	FALSE	FALSE	FALSE
9580-5	Laminin subunit gamma-2	LAMC2	Q13753	0.0397943	0.0584934	0.496301	0.827253	1.0406	0.92788	1.16701	0.0731044	0.0811789	0.367836	0.81954	1.07584	0.917588	1.26139	-0.0299922	0.0283242	0.28965	0.65844	0.970453	0.918047	1.02585	NA	NA	NA	NA	-0.1	0.14	0.488	0.785	FALSE	FALSE	positive	positive	negative	NA	negative	NA	FALSE	FALSE	FALSE
12879-5	Retinoblastoma-like protein 1	RBL1	P28749	-0.0480687	0.0707995	0.497175	0.827936	0.953068	0.82958	1.09494	-0.0184847	0.0796163	0.816404	0.963039	0.981685	0.839849	1.14747	-0.0136472	0.0269533	0.612627	0.868103	0.986445	0.935687	1.03996	NA	NA	NA	NA	NA	NA	NA	NA	FALSE	FALSE	negative	negative	negative	NA	NA	TRUE	FALSE	FALSE	FALSE
10888-4	N-acetylgalactosaminyltransferase 7	GALNT7	Q86SF2	-0.044443	0.0655681	0.497889	0.828862	0.95653	0.841174	1.08771	NA	NA	NA	NA	NA	NA	NA	NA	NA	NA	NA	NA	NA	NA	NA	NA	NA	NA	NA	NA	NA	NA	FALSE	FALSE	negative	NA	NA	NA	NA	NA	NA	NA	NA
18914-188	Platelet-activating factor acetylhydrolase 2, cytoplasmic	PAFAH2	Q99487	0.0405826	0.0599274	0.498282	0.829251	1.04142	0.926005	1.17121	0.0419597	0.0748271	0.574964	0.894615	1.04285	0.900593	1.20758	-0.058458	0.030847	0.0580798	0.274582	0.943218	0.887882	1.002	NA	NA	NA	NA	0.07	0.13	0.581	0.833	FALSE	FALSE	positive	positive	negative	NA	positive	TRUE	FALSE	FALSE	FALSE
9078-207	Beta-1-syntrophin	SNTB1	Q13884	-0.0412973	0.0610094	0.498469	0.829297	0.959544	0.851398	1.08143	-0.0898343	0.081718	0.271628	0.790378	0.914083	0.7788	1.07287	0.00419803	0.0304561	0.890368	0.972828	1.00421	0.946017	1.06598	NA	NA	NA	NA	0.1	0.07	0.18	0.538	FALSE	FALSE	negative	negative	positive	NA	positive	NA	FALSE	FALSE	FALSE
12940-35	Aldehyde dehydrogenase family 3 member B1	ALDH3B1	P43353	0.0400361	0.0592194	0.499	0.829915	1.04085	0.926785	1.16895	-0.0190952	0.0809122	0.813433	0.962304	0.981086	0.837208	1.14969	-0.00452853	0.0255241	0.859177	0.961478	0.995482	0.946907	1.04655	NA	NA	NA	NA	0.25	0.21	0.226	0.58	FALSE	FALSE	positive	negative	negative	NA	positive	TRUE	FALSE	FALSE	FALSE
13429-3	WAP four-disulfide core domain protein 10A	WFDC10A	Q9H1F0	0.0392795	0.0581435	0.499319	0.830182	1.04006	0.928039	1.16561	0.015474	0.0871497	0.859072	0.966138	1.01559	0.856124	1.20477	-0.0595572	0.0299044	0.0464167	0.241933	0.942182	0.888546	0.999055	NA	NA	NA	NA	-0.15	0.19	0.427	0.742	FALSE	FALSE	positive	positive	negative	NA	negative	NA	FALSE	FALSE	FALSE
16857-2	Ras-related protein Rab-2A	RAB2A	P61019	-0.0431043	0.0638811	0.499829	0.8305	0.957811	0.845091	1.08557	0.038251	0.0809659	0.636617	0.917419	1.03899	0.886528	1.21768	-0.0316878	0.0285011	0.26622	0.634192	0.968809	0.916174	1.02447	NA	NA	NA	NA	0.26	0.09	0.00405	0.124	FALSE	FALSE	negative	positive	negative	NA	positive	TRUE	FALSE	FALSE	FALSE
9504-19	Ras-related protein Rab-27A	RAB27A	P51159	0.0392908	0.0582236	0.499787	0.8305	1.04007	0.927904	1.1658	0.107333	0.0601737	0.0744691	0.596095	1.11331	0.989449	1.25267	0.00390933	0.0256401	0.878817	0.967362	1.00392	0.954713	1.05566	NA	NA	NA	NA	0.04	0.15	0.802	0.926	FALSE	FALSE	positive	positive	positive	NA	positive	TRUE	FALSE	FALSE	FALSE
10580-14	Surfactant-associated protein 2	SFTA2	Q6UW10	-0.0454097	0.0676972	0.502363	0.830654	0.955606	0.836862	1.0912	0.102521	0.0659797	0.120225	0.678402	1.10796	0.973557	1.26092	0.000214014	0.0265403	0.993566	0.99927	1.00021	0.949515	1.05362	NA	NA	NA	NA	NA	NA	NA	NA	FALSE	FALSE	negative	positive	positive	NA	NA	NA	FALSE	FALSE	FALSE
11128-29	Transmembrane protein 132C	TMEM132C	Q8N3T6	-0.0431953	0.0641777	0.500911	0.830654	0.957724	0.844523	1.0861	0.0712228	0.0713054	0.317871	0.801593	1.07382	0.93376	1.23489	0.0594173	0.0242226	0.0141684	0.113416	1.06122	1.01201	1.11281	NA	NA	NA	NA	NA	NA	NA	NA	FALSE	FALSE	negative	positive	positive	NA	NA	NA	FALSE	FALSE	FALSE
12627-97	Ubiquitin-like modifier-activating enzyme ATG7	ATG7	O95352	0.0398189	0.0594287	0.502839	0.830654	1.04062	0.926204	1.16918	-0.0228696	0.0827018	0.782141	0.953752	0.97739	0.831133	1.14938	0.0142239	0.0282077	0.614082	0.868103	1.01433	0.959769	1.07198	NA	NA	NA	NA	NA	NA	NA	NA	FALSE	FALSE	positive	negative	positive	NA	NA	TRUE	FALSE	FALSE	FALSE
13688-2	Calcyphosin-like protein	CAPSL	Q8WWF8	-0.0439709	0.0656483	0.502989	0.830654	0.956982	0.841439	1.08839	-0.0126822	0.0820474	0.877159	0.972616	0.987398	0.840721	1.15966	0.0454988	0.0259681	0.0797559	0.3296	1.04655	0.994617	1.10119	NA	NA	NA	NA	-0.43	0.17	0.0143	0.212	FALSE	FALSE	negative	negative	positive	NA	negative	TRUE	FALSE	FALSE	FALSE
16919-1	Acyl-CoA-binding protein	DBI	P07108	-0.0437215	0.0650719	0.50165	0.830654	0.957221	0.8426	1.08743	-0.0452829	0.0849924	0.594181	0.903606	0.955727	0.809071	1.12897	0.0519592	0.0326453	0.111469	0.405824	1.05333	0.988048	1.12293	NA	NA	NA	NA	0.12	0.09	0.186	0.546	FALSE	FALSE	negative	negative	positive	NA	positive	NA	FALSE	FALSE	FALSE
17735-130	Gamma-aminobutyric acid receptor-associated protein	GABARAP	O95166	-0.0471759	0.0704209	0.502914	0.830654	0.95392	0.830937	1.0951	-0.0247711	0.0881845	0.778786	0.953433	0.975533	0.820688	1.15959	-0.0114281	0.0325913	0.725851	0.917563	0.988637	0.92746	1.05385	NA	NA	NA	NA	0.19	0.15	0.203	0.561	FALSE	FALSE	negative	negative	negative	NA	positive	TRUE	FALSE	FALSE	FALSE
19357-11	Vesicle-associated membrane protein 7	VAMP7	P51809	0.0384751	0.0572814	0.501784	0.830654	1.03922	0.928861	1.1627	0.0450274	0.070297	0.521827	0.878227	1.04606	0.911417	1.20059	-0.0280446	0.0295114	0.341961	0.709851	0.972345	0.917699	1.03024	NA	NA	NA	NA	0.26	0.16	0.099	0.443	FALSE	FALSE	positive	positive	negative	NA	positive	TRUE	FALSE	FALSE	FALSE
19379-154	Ras-related protein Rab-3D	RAB3D	O95716	-0.0411833	0.06144	0.502666	0.830654	0.959653	0.850777	1.08246	-0.0602849	0.0822538	0.463612	0.855484	0.941496	0.801314	1.1062	-0.0466433	0.0294842	0.113655	0.408673	0.954428	0.900837	1.01121	NA	NA	NA	NA	0.1	0.06	0.115	0.464	FALSE	FALSE	negative	negative	negative	NA	positive	TRUE	FALSE	FALSE	FALSE
3007-7	Sialic acid-binding Ig-like lectin 9	SIGLEC9	Q9Y336	-0.0405599	0.060309	0.501243	0.830654	0.960252	0.853196	1.08074	0.0317467	0.0821942	0.699319	0.935447	1.03226	0.878663	1.2127	0.0254843	0.0271288	0.347535	0.716543	1.02581	0.972693	1.08183	NA	NA	NA	NA	0.01	0.03	0.711	0.892	FALSE	FALSE	negative	positive	positive	NA	positive	NA	FALSE	FALSE	FALSE
4145-58	Neurotrophin-3	NTF3	P20783	-0.0442064	0.0656464	0.500691	0.830654	0.956756	0.841244	1.08813	-0.117795	0.0877177	0.179307	0.748648	0.888878	0.748472	1.05562	-0.0519182	0.028156	0.065191	0.291701	0.949407	0.898433	1.00327	NA	NA	NA	NA	-0.3	0.24	0.206	0.562	FALSE	FALSE	negative	negative	negative	NA	negative	TRUE	FALSE	FALSE	FALSE
4771-10	Acid sphingomyelinase-like phosphodiesterase 3a	SMPDL3A	Q92484	-0.0429413	0.0640762	0.502756	0.830654	0.957968	0.844905	1.08616	-0.0113926	0.0852662	0.893709	0.976795	0.988672	0.836512	1.16851	0.04998	0.026388	0.0582193	0.274582	1.05125	0.998262	1.10705	NA	NA	NA	NA	0.14	0.18	0.45	0.757	FALSE	FALSE	negative	negative	positive	NA	positive	NA	FALSE	FALSE	FALSE
6210-100	Interferon alpha-5	IFNA5	P01569	0.0407661	0.0608495	0.502889	0.830654	1.04161	0.924503	1.17355	-0.053906	0.0934663	0.564113	0.893202	0.947521	0.788912	1.13802	0.000942385	0.026505	0.971637	0.994992	1.00094	0.950273	1.05431	NA	NA	NA	NA	0.24	0.27	0.384	0.711	FALSE	FALSE	positive	negative	positive	NA	positive	TRUE	FALSE	FALSE	FALSE
6531-29	Protein FAM162A	FAM162A	Q96A26	-0.0446599	0.0665988	0.502487	0.830654	0.956323	0.839295	1.08967	-0.112994	0.0982456	0.250093	0.7886	0.893156	0.736714	1.08282	0.0233813	0.0244599	0.33912	0.707511	1.02366	0.97574	1.07393	NA	NA	NA	NA	0.39	0.13	0.0024	0.0918	FALSE	FALSE	negative	negative	positive	NA	positive	NA	FALSE	FALSE	FALSE
6984-6	Immunoglobulin superfamily member 8	IGSF8	Q969P0	-0.0426386	0.0636316	0.502803	0.830654	0.958258	0.845898	1.08554	-0.18952	0.103051	0.0659029	0.576614	0.827356	0.676041	1.01254	0.00180411	0.0274509	0.9476	0.987249	1.00181	0.94933	1.05718	NA	NA	NA	NA	0.05	0.2	0.806	0.927	FALSE	FALSE	negative	negative	positive	NA	positive	NA	FALSE	FALSE	FALSE
8369-102	Dystroglycan	DAG1	Q14118	-0.0425681	0.0635717	0.503108	0.830654	0.958325	0.846057	1.08549	0.0256735	0.0780102	0.742076	0.9465	1.02601	0.880534	1.19551	0.00305131	0.0261508	0.907113	0.977331	1.00306	0.95294	1.05581	NA	NA	NA	NA	NA	NA	NA	NA	FALSE	FALSE	negative	positive	positive	NA	NA	NA	FALSE	FALSE	FALSE
9026-40	Butyrophilin-like protein 8	BTNL8	Q6UX41	0.0382481	0.0567542	0.500359	0.830654	1.03899	0.92961	1.16124	-0.347974	0.156981	0.0266466	0.386228	0.706118	0.519101	0.960511	0.0113291	0.0261453	0.664787	0.8939	1.01139	0.960871	1.06457	NA	NA	NA	NA	-0.18	0.21	0.401	0.724	FALSE	FALSE	positive	negative	positive	NA	negative	TRUE	FALSE	FALSE	FALSE
9223-11	Mesencephalic astrocyte-derived neurotrophic factor	MANF	P55145	-0.0409583	0.0609481	0.501571	0.830654	0.959869	0.851789	1.08166	-0.0689095	0.0806359	0.392786	0.824884	0.933411	0.796956	1.09323	0.0105636	0.0308312	0.731878	0.91812	1.01062	0.951359	1.07357	NA	NA	NA	NA	0.06	0.05	0.27	0.626	FALSE	FALSE	negative	negative	positive	NA	positive	NA	FALSE	FALSE	FALSE
9500-5	Phosphatidylinositol-glycan-specific phospholipase D	GPLD1	P80108	-0.0441091	0.0654473	0.500335	0.830654	0.95685	0.841654	1.08781	NA	NA	NA	NA	NA	NA	NA	NA	NA	NA	NA	NA	NA	NA	NA	NA	NA	NA	NA	NA	NA	NA	FALSE	FALSE	negative	NA	NA	NA	NA	NA	NA	NA	NA
9873-17	Steroid hormone receptor ERR1	ESRRA	P11474	-0.0485559	0.0722483	0.501539	0.830654	0.952604	0.826825	1.09752	0.0125048	0.0742924	0.866333	0.968448	1.01258	0.87537	1.1713	0.0220272	0.0237414	0.353513	0.719418	1.02227	0.975793	1.07096	NA	NA	NA	NA	0.38	0.25	0.123	0.475	FALSE	FALSE	negative	positive	positive	NA	positive	NA	FALSE	FALSE	FALSE
9981-18	Protein FAM234B	KIAA1467	A2RU67	0.0381348	0.0567922	0.501915	0.830654	1.03887	0.929435	1.16119	0.0134855	0.0778538	0.862482	0.966877	1.01358	0.870134	1.18067	-0.00368614	0.0277266	0.894236	0.972903	0.996321	0.943622	1.05196	NA	NA	NA	NA	-0.22	0.17	0.185	0.545	FALSE	FALSE	positive	positive	negative	NA	negative	NA	FALSE	FALSE	FALSE
19135-5	7-methylguanosine phosphate-specific 5'-nucleotidase	NT5C3L	Q969T7	0.0397591	0.0594784	0.503838	0.831596	1.04056	0.926058	1.16922	-0.0490378	0.0903824	0.587433	0.900975	0.952145	0.797569	1.13668	-0.0159339	0.0275422	0.56291	0.845605	0.984192	0.932472	1.03878	NA	NA	NA	NA	NA	NA	NA	NA	FALSE	FALSE	positive	negative	negative	NA	NA	NA	FALSE	FALSE	FALSE
12538-19	Regulator of G-protein signaling 7	RGS7	P49802	-0.043909	0.0660133	0.505952	0.832149	0.957041	0.840889	1.08924	-0.0231253	0.087609	0.791811	0.957313	0.97714	0.822967	1.1602	0.00730642	0.0260841	0.779393	0.935141	1.00733	0.957129	1.06017	NA	NA	NA	NA	NA	NA	NA	NA	FALSE	FALSE	negative	negative	positive	NA	NA	NA	FALSE	FALSE	FALSE
12652-37	Adenosylhomocysteinase 2	AHCYL1	O43865	-0.0409892	0.0615667	0.505559	0.832149	0.959839	0.85073	1.08294	-0.0999794	0.0835904	0.231672	0.787588	0.904856	0.768114	1.06594	-0.000585087	0.0292691	0.984051	0.996928	0.999415	0.943696	1.05842	NA	NA	NA	NA	0.07	0.07	0.336	0.677	FALSE	FALSE	negative	negative	negative	NA	positive	TRUE	FALSE	FALSE	FALSE
12826-5	Sodium/iodide cotransporter	SLC5A5	Q92911	-0.0424609	0.0636187	0.504499	0.832149	0.958428	0.84607	1.08571	-0.0290191	0.0819597	0.72329	0.93886	0.971398	0.82724	1.14068	-0.0116827	0.027516	0.671144	0.896849	0.988385	0.936493	1.04315	NA	NA	NA	NA	NA	NA	NA	NA	FALSE	FALSE	negative	negative	negative	NA	NA	TRUE	FALSE	FALSE	FALSE
14084-191	Inducible T-cell costimulator	ICOS	Q9Y6W8	0.0401133	0.060234	0.505438	0.832149	1.04093	0.925015	1.17137	NA	NA	NA	NA	NA	NA	NA	NA	NA	NA	NA	NA	NA	NA	NA	NA	NA	NA	NA	NA	NA	NA	FALSE	FALSE	positive	NA	NA	NA	NA	NA	NA	NA	NA
19219-71	Nuclear transport factor 2	NUTF2	P61970	-0.0428697	0.0644375	0.505865	0.832149	0.958036	0.844368	1.08701	-0.0260868	0.0832614	0.754044	0.947926	0.974251	0.827555	1.14695	-0.0333498	0.0290826	0.251495	0.619055	0.9672	0.913611	1.02393	NA	NA	NA	NA	NA	NA	NA	NA	FALSE	FALSE	negative	negative	negative	NA	NA	TRUE	FALSE	FALSE	FALSE
5460-60	ATP-dependent RNA helicase DDX19B	DDX19B	Q9UMR2	-0.0414334	0.0621837	0.505215	0.832149	0.959413	0.849325	1.08377	-0.0854796	0.0834144	0.305477	0.799596	0.918072	0.779602	1.08114	-0.0111897	0.0296714	0.706084	0.911813	0.988873	0.933005	1.04809	NA	NA	NA	NA	0.08	0.08	0.343	0.681	FALSE	FALSE	negative	negative	negative	NA	positive	TRUE	FALSE	FALSE	FALSE
5601-2	N-acetylmuramoyl-L-alanine amidase	PGLYRP2	Q96PD5	-0.0418242	0.062889	0.50602	0.832149	0.959038	0.84782	1.08485	-0.0421008	0.0854695	0.622308	0.912454	0.958773	0.810892	1.13362	0.0101856	0.0276477	0.712569	0.913758	1.01024	0.956951	1.06649	NA	NA	NA	NA	NA	NA	NA	NA	FALSE	FALSE	negative	negative	positive	NA	NA	NA	FALSE	FALSE	FALSE
7959-34	Cadherin-7	CDH7	Q9ULB5	-0.0418209	0.0627262	0.504951	0.832149	0.959042	0.848094	1.0845	0.00430403	0.0825663	0.958426	0.991478	1.00431	0.854255	1.18073	0.00955506	0.0270907	0.724309	0.917094	1.0096	0.957393	1.06466	NA	NA	NA	NA	0.26	0.15	0.0757	0.403	FALSE	FALSE	negative	positive	positive	NA	positive	NA	FALSE	FALSE	FALSE
8003-57	Leucine-rich repeat LGI family member 3	LGI3	Q8N145	-0.0462524	0.0695588	0.506089	0.832149	0.954801	0.833112	1.09426	-0.0543113	0.10204	0.59455	0.903814	0.947137	0.775451	1.15683	0.0129588	0.0265792	0.625866	0.87577	1.01304	0.96162	1.06722	NA	NA	NA	NA	-0.04	0.18	0.829	0.937	FALSE	FALSE	negative	negative	positive	NA	negative	TRUE	FALSE	FALSE	FALSE
8067-21	Potassium voltage-gated channel subfamily E member 3	KCNE3	Q9Y6H6	-0.043032	0.064534	0.504893	0.832149	0.957881	0.844071	1.08704	-0.0285043	0.0847607	0.736651	0.945825	0.971898	0.823135	1.14755	-0.0174834	0.0271408	0.519462	0.82784	0.982669	0.931762	1.03636	NA	NA	NA	NA	-0.26	0.13	0.0536	0.351	FALSE	FALSE	negative	negative	negative	NA	negative	TRUE	FALSE	FALSE	FALSE
8255-34	Protein MRVI1	MRVI1	Q9Y6F6	-0.0406174	0.0610322	0.505726	0.832149	0.960196	0.851939	1.08221	-0.0360047	0.0827446	0.663468	0.928218	0.964636	0.820219	1.13448	-0.0216117	0.0295462	0.464501	0.799605	0.97862	0.923559	1.03696	NA	NA	NA	NA	0.08	0.06	0.165	0.525	FALSE	FALSE	negative	negative	negative	NA	positive	TRUE	FALSE	FALSE	FALSE
8769-30	Thioredoxin domain-containing protein 11	TXNDC11	Q6PKC3	0.0377142	0.0566847	0.505837	0.832149	1.03843	0.92924	1.16046	NA	NA	NA	NA	NA	NA	NA	NA	NA	NA	NA	NA	NA	NA	NA	NA	NA	NA	NA	NA	NA	NA	FALSE	FALSE	positive	NA	NA	NA	NA	NA	NA	NA	NA
12457-10	1,2-dihydroxy-3-keto-5-methylthiopentene dioxygenase	ADI1	Q9BV57	0.0384637	0.0579075	0.506545	0.832637	1.03921	0.927711	1.16412	0.00066889	0.0798651	0.993318	0.998661	1.00067	0.855673	1.17023	0.00767074	0.0250549	0.759485	0.928051	1.0077	0.959411	1.05842	NA	NA	NA	NA	NA	NA	NA	NA	FALSE	FALSE	positive	positive	positive	NA	NA	TRUE	FALSE	FALSE	FALSE
10665-30	Hemoglobin subunit gamma-1	HBG1	P69891	0.0390815	0.0589122	0.507084	0.833219	1.03986	0.926458	1.16713	NA	NA	NA	NA	NA	NA	NA	NA	NA	NA	NA	NA	NA	NA	NA	NA	NA	NA	NA	NA	NA	NA	FALSE	FALSE	positive	NA	NA	NA	NA	NA	NA	NA	NA
15314-49	Chloride intracellular channel protein 4	CLIC4	Q9Y696	-0.0405452	0.061138	0.507218	0.833219	0.960266	0.851824	1.08251	-0.104629	0.0821925	0.203027	0.763603	0.900659	0.766649	1.05809	0.0308975	0.030579	0.312296	0.684389	1.03138	0.971381	1.09508	NA	NA	NA	NA	0.03	0.07	0.69	0.886	FALSE	FALSE	negative	negative	positive	NA	positive	NA	FALSE	FALSE	FALSE
18183-3	Low density lipoprotein receptor adapter protein 1	LDLRAP1	Q5SW96	-0.039611	0.0597731	0.50753	0.833468	0.961163	0.854904	1.08063	-0.104726	0.0792516	0.186355	0.751393	0.900571	0.771006	1.05191	-0.0224626	0.0312692	0.472534	0.803502	0.977788	0.919662	1.03959	NA	NA	NA	NA	0.01	0.07	0.903	0.965	FALSE	FALSE	negative	negative	negative	NA	positive	TRUE	FALSE	FALSE	FALSE
6451-64	Asporin	ASPN	Q9BXN1	0.0439892	0.066409	0.507716	0.833512	1.04497	0.917436	1.19024	-0.0715857	0.0798609	0.37005	0.81954	0.930917	0.796034	1.08865	0.0299868	0.0268218	0.263567	0.631392	1.03044	0.97767	1.08606	NA	NA	NA	NA	-0.08	0.24	0.728	0.9	FALSE	FALSE	positive	negative	positive	NA	negative	TRUE	FALSE	FALSE	FALSE
10046-55	Baculoviral IAP repeat-containing protein 2	BIRC2	Q13490	-0.0410615	0.062013	0.507879	0.833517	0.95977	0.849925	1.08381	0.0468918	0.0794151	0.554879	0.890243	1.04801	0.896944	1.22452	-0.0239225	0.0278307	0.390025	0.743011	0.976361	0.92453	1.0311	NA	NA	NA	NA	0.23	0.14	0.102	0.445	FALSE	FALSE	negative	positive	negative	NA	positive	TRUE	FALSE	FALSE	FALSE
10907-116	Neurotrimin	NTM	Q9P121	-0.0439329	0.0666024	0.509492	0.833735	0.957018	0.839899	1.09047	-0.0128537	0.0879084	0.88375	0.974179	0.987229	0.830976	1.17286	-0.102008	0.0306672	0.000880098	0.0128234	0.903022	0.850344	0.958964	NA	NA	NA	NA	-0.66	0.18	0.000178	0.0196	FALSE	FALSE	negative	negative	negative	NA	negative	TRUE	FALSE	FALSE	FALSE
11161-5	Spartin	SPG20	Q8N0X7	-0.0406849	0.0615297	0.508469	0.833735	0.960132	0.851051	1.08319	-0.0469122	0.0831124	0.572453	0.894514	0.954171	0.810736	1.12298	-0.052156	0.0297747	0.0798272	0.32962	0.949181	0.895374	1.00622	NA	NA	NA	NA	0.13	0.09	0.139	0.495	FALSE	FALSE	negative	negative	negative	NA	positive	TRUE	FALSE	FALSE	FALSE
11542-11	Transmembrane protein 230	TMEM230	Q96A57	-0.0407296	0.0618585	0.510261	0.833735	0.960089	0.850465	1.08384	-0.00762876	0.0781009	0.922188	0.984375	0.9924	0.851542	1.15656	-0.0419042	0.0295496	0.156162	0.481426	0.958962	0.905	1.01614	NA	NA	NA	NA	-0.04	0.21	0.85	0.943	FALSE	FALSE	negative	negative	negative	NA	negative	TRUE	FALSE	FALSE	FALSE
12347-29	Cerebral cavernous malformations 2 protein	CCM2	Q9BSQ5	0.0412008	0.062879	0.512313	0.833735	1.04206	0.921233	1.17874	-0.031775	0.0865092	0.713394	0.937749	0.968725	0.81764	1.14773	0.00360233	0.0267539	0.892891	0.972903	1.00361	0.952339	1.05764	NA	NA	NA	NA	0.05	0.12	0.666	0.875	FALSE	FALSE	positive	negative	positive	NA	positive	TRUE	FALSE	FALSE	FALSE
12387-7	PDZ and LIM domain protein 4	PDLIM4	P50479	-0.0428052	0.0648678	0.509328	0.833735	0.958098	0.84371	1.08799	-0.0810897	0.0920146	0.378172	0.821788	0.922111	0.769943	1.10435	-0.0366989	0.028172	0.192687	0.537841	0.963966	0.912183	1.01869	NA	NA	NA	NA	0.06	0.08	0.499	0.79	FALSE	FALSE	negative	negative	negative	NA	positive	TRUE	FALSE	FALSE	FALSE
12712-9	High mobility group protein 20A	HMG20A	Q9NP66	0.0368762	0.056281	0.512329	0.833735	1.03756	0.929197	1.15857	0.0837727	0.0678804	0.217157	0.775608	1.08738	0.951921	1.24212	0.0570454	0.0243878	0.0193306	0.137422	1.0587	1.00929	1.11054	NA	NA	NA	NA	NA	NA	NA	NA	FALSE	FALSE	positive	positive	positive	NA	NA	TRUE	FALSE	FALSE	FALSE
13509-5	Secretory carrier-associated membrane protein 5	SCAMP5	Q8TAC9	0.0375921	0.0571862	0.510947	0.833735	1.03831	0.928214	1.16146	0.0898935	0.0698339	0.198008	0.761627	1.09406	0.954105	1.25454	0.0474883	0.0231393	0.0401426	0.219007	1.04863	1.00214	1.09729	NA	NA	NA	NA	0.1	0.26	0.697	0.888	FALSE	FALSE	positive	positive	positive	NA	positive	TRUE	FALSE	FALSE	FALSE
14083-25	Selenide, water dikinase 1	SEPHS1	P49903	0.0405773	0.0617889	0.511368	0.833735	1.04141	0.922628	1.17549	-0.0599964	0.0836944	0.473466	0.860573	0.941768	0.799285	1.10965	0.0654377	0.0258467	0.0113491	0.0961105	1.06763	1.01489	1.1231	NA	NA	NA	NA	0.05	0.1	0.6	0.842	FALSE	FALSE	positive	negative	positive	NA	positive	TRUE	FALSE	FALSE	FALSE
16805-5	cGMP-specific 3',5'-cyclic phosphodiesterase	PDE5A	O76074	-0.0396743	0.0603572	0.510971	0.833735	0.961102	0.853872	1.0818	-0.107836	0.0793323	0.174051	0.745513	0.897774	0.76849	1.04881	-0.0209195	0.0287926	0.467497	0.802094	0.979298	0.925564	1.03615	NA	NA	NA	NA	NA	NA	NA	NA	FALSE	FALSE	negative	negative	negative	NA	NA	TRUE	FALSE	FALSE	FALSE
17450-51	Histidine--tRNA ligase, cytoplasmic	HARS	P12081	-0.0402704	0.0612721	0.511027	0.833735	0.96053	0.851834	1.0831	-0.0817485	0.0811306	0.313639	0.801593	0.921504	0.786027	1.08033	-0.0202736	0.0317171	0.522692	0.828562	0.979931	0.920869	1.04278	NA	NA	NA	NA	0	0.1	0.986	0.996	FALSE	FALSE	negative	negative	negative	NA	NA	TRUE	FALSE	FALSE	FALSE
17769-28	PEST proteolytic signal-containing nuclear protein	PCNP	Q8WW12	-0.0408532	0.0622856	0.511887	0.833735	0.95997	0.849648	1.08462	-0.0393713	0.0824561	0.633019	0.914819	0.961394	0.817924	1.13003	0.00762917	0.0310322	0.805801	0.946278	1.00766	0.948197	1.07085	NA	NA	NA	NA	0.06	0.08	0.491	0.785	FALSE	FALSE	negative	negative	positive	NA	positive	NA	FALSE	FALSE	FALSE
18244-1	Annexin A7	ANXA7	P20073	-0.040484	0.0612912	0.508921	0.833735	0.960325	0.85162	1.0829	-0.114552	0.0809313	0.156944	0.735194	0.891765	0.760958	1.04506	0.00237259	0.0316573	0.940257	0.985401	1.00238	0.942071	1.06654	NA	NA	NA	NA	NA	NA	NA	NA	FALSE	FALSE	negative	negative	positive	NA	NA	NA	FALSE	FALSE	FALSE
18931-40	Slit homolog 3 protein	SLIT3	O75094	-0.0416886	0.0632365	0.509736	0.833735	0.959168	0.847358	1.08573	-0.0979437	0.0902595	0.277862	0.795186	0.9067	0.759684	1.08217	-0.0573287	0.0305026	0.0601805	0.277649	0.944284	0.889485	1.00246	NA	NA	NA	NA	0.04	0.13	0.784	0.917	FALSE	FALSE	negative	negative	negative	NA	positive	TRUE	FALSE	FALSE	FALSE
18947-3	Leucine-rich repeat-containing protein 3B	LRRC3B	Q96PB8	-0.0445832	0.067653	0.509897	0.833735	0.956396	0.837626	1.09201	-0.139688	0.103701	0.177972	0.748034	0.869629	0.709679	1.06563	-0.0363321	0.0286276	0.204395	0.555785	0.96432	0.911703	1.01997	NA	NA	NA	NA	0.08	0.14	0.542	0.815	FALSE	FALSE	negative	negative	negative	NA	positive	TRUE	FALSE	FALSE	FALSE
19286-30	Myosin light chain 5	MYL5	Q02045	0.0364845	0.0556195	0.511846	0.833735	1.03716	0.930038	1.15662	-0.087264	0.0957086	0.361891	0.819068	0.916435	0.759684	1.10553	-0.0181894	0.027849	0.513665	0.824841	0.981975	0.929812	1.03706	NA	NA	NA	NA	-0.04	0.14	0.767	0.911	FALSE	FALSE	positive	negative	negative	NA	negative	NA	FALSE	FALSE	FALSE
2833-20	Kallikrein-4	KLK4	Q9Y5K2	-0.0508124	0.0774701	0.511891	0.833735	0.950457	0.816561	1.10631	-0.205049	0.118236	0.0828764	0.618807	0.814608	0.646107	1.02705	-0.0277152	0.0277873	0.318568	0.688701	0.972665	0.921109	1.02711	NA	NA	NA	NA	NA	NA	NA	NA	FALSE	FALSE	negative	negative	negative	NA	NA	TRUE	FALSE	FALSE	FALSE
3374-49	Tyrosine-protein kinase HCK	HCK	P08631	-0.0434549	0.0659396	0.509888	0.833735	0.957476	0.841393	1.08957	-0.251558	0.125803	0.0455413	0.496189	0.777588	0.607665	0.995028	0.00700278	0.0261947	0.789211	0.940494	1.00703	0.956631	1.06008	NA	NA	NA	NA	NA	NA	NA	NA	FALSE	FALSE	negative	negative	positive	NA	NA	NA	FALSE	FALSE	FALSE
4276-10	Phosphatidylethanolamine-binding protein 1	PEBP1	P30086	0.0411075	0.0625702	0.511192	0.833735	1.04196	0.921705	1.17791	-0.0207867	0.0831523	0.8026	0.959581	0.979428	0.832131	1.1528	0.0516444	0.0311077	0.0968776	0.371539	1.053	0.990718	1.1192	NA	NA	NA	NA	0.13	0.1	0.171	0.532	FALSE	FALSE	positive	negative	positive	NA	positive	TRUE	FALSE	FALSE	FALSE
4880-21	Growth/differentiation factor 2	GDF2	Q9UK05	0.0432331	0.0655824	0.509756	0.833735	1.04418	0.918229	1.18741	-0.196779	0.0922163	0.032852	0.426296	0.821372	0.685557	0.984093	-0.047128	0.0288975	0.102918	0.385907	0.953965	0.901436	1.00956	NA	NA	NA	NA	-0.26	0.13	0.0398	0.316	FALSE	FALSE	positive	negative	negative	NA	negative	NA	FALSE	FALSE	FALSE
4908-6	Endoglin	ENG	P17813	0.0415431	0.0633944	0.512268	0.833735	1.04242	0.920618	1.18033	-0.0192599	0.0818254	0.813915	0.962304	0.980924	0.835573	1.15156	-0.0232867	0.028389	0.412061	0.760421	0.976982	0.924106	1.03288	NA	NA	NA	NA	NA	NA	NA	NA	FALSE	FALSE	positive	negative	negative	NA	NA	NA	FALSE	FALSE	FALSE
5351-52	Heterogeneous nuclear ribonucleoproteins A2/B1	HNRNPA2B1	P22626	0.0401534	0.0610688	0.510853	0.833735	1.04097	0.92354	1.17333	0.0100526	0.0796875	0.899613	0.977694	1.0101	0.864041	1.18086	0.0847064	0.0257959	0.00102451	0.0145457	1.0884	1.03474	1.14484	NA	NA	NA	NA	0.15	0.11	0.169	0.532	FALSE	FALSE	positive	positive	positive	NA	positive	TRUE	FALSE	FALSE	FALSE
5867-60	Arginase-1	ARG1	P05089	-0.0415805	0.0628652	0.508341	0.833735	0.959272	0.848066	1.08506	0.00354347	0.0778186	0.963681	0.991756	1.00355	0.861586	1.16891	-0.0174567	0.026927	0.516793	0.826285	0.982695	0.932177	1.03595	NA	NA	NA	NA	-0.32	0.11	0.00509	0.134	FALSE	FALSE	negative	positive	negative	NA	negative	TRUE	FALSE	FALSE	FALSE
7045-4	BCL2/adenovirus E1B 19 kDa protein-interacting protein 3	BNIP3	Q12983	-0.0420312	0.0638801	0.510557	0.833735	0.95884	0.846	1.08673	-0.089431	0.092723	0.334797	0.809667	0.914451	0.762488	1.0967	-0.051286	0.0291759	0.0787779	0.327427	0.950007	0.897206	1.00592	NA	NA	NA	NA	-0.35	0.21	0.0916	0.433	FALSE	FALSE	negative	negative	negative	NA	negative	TRUE	FALSE	FALSE	FALSE
7104-71	Calcium-binding protein 7	CABP7	Q86V35	-0.0425551	0.0645481	0.509718	0.833735	0.958338	0.84445	1.08758	-0.00643928	0.082707	0.937942	0.989718	0.993581	0.844893	1.16844	0.0283165	0.0256562	0.269727	0.638616	1.02872	0.978271	1.08177	NA	NA	NA	NA	NA	NA	NA	NA	FALSE	FALSE	negative	negative	positive	NA	NA	NA	FALSE	FALSE	FALSE
8963-8	Vesicle transport through interaction with t-SNAREs homolog 1B	VTI1B	Q9UEU0	0.0404633	0.0613264	0.509381	0.833735	1.04129	0.92336	1.17429	-0.0597385	0.0829176	0.471244	0.860014	0.942011	0.80071	1.10825	-0.021661	0.0281887	0.442232	0.783704	0.978572	0.925973	1.03416	NA	NA	NA	NA	NA	NA	NA	NA	FALSE	FALSE	positive	negative	negative	NA	NA	NA	FALSE	FALSE	FALSE
9327-3	Ly6/PLAUR domain-containing protein 1	LYPD1	Q8N2G4	-0.0445511	0.0677877	0.511042	0.833735	0.956427	0.837432	1.09233	-0.00258111	0.0832267	0.975259	0.994575	0.997422	0.847296	1.17415	-0.04353	0.0288147	0.130869	0.439333	0.957404	0.904832	1.01303	NA	NA	NA	NA	-0.1	0.28	0.715	0.893	FALSE	FALSE	negative	negative	negative	NA	negative	TRUE	FALSE	FALSE	FALSE
9773-15	E3 ubiquitin-protein ligase RNF149	RNF149	Q8NC42	0.0410024	0.0624647	0.511561	0.833735	1.04185	0.921799	1.17755	-0.0186114	0.0736273	0.800439	0.959463	0.981561	0.849658	1.13394	-0.0191803	0.0268767	0.475449	0.803502	0.981002	0.930663	1.03406	NA	NA	NA	NA	NA	NA	NA	NA	FALSE	FALSE	positive	negative	negative	NA	NA	NA	FALSE	FALSE	FALSE
13719-19	Serine/threonine-protein kinase PAK 4	PAK4	O96013	-0.0398891	0.0609071	0.512522	0.833787	0.960896	0.852769	1.08273	-0.0701783	0.0821958	0.393219	0.824884	0.932228	0.793516	1.09519	-0.080781	0.0300215	0.00712875	0.0684554	0.922396	0.869687	0.978299	NA	NA	NA	NA	0.1	0.07	0.161	0.521	FALSE	FALSE	negative	negative	negative	NA	positive	TRUE	FALSE	FALSE	FALSE
9058-1	Mitochondrial import inner membrane translocase subunit Tim21	TIMM21	Q9BVV7	-0.0444578	0.0679485	0.512927	0.834186	0.956516	0.837246	1.09278	-0.10794	0.103195	0.295571	0.799215	0.897682	0.733299	1.09891	-0.0260741	0.0281471	0.354264	0.719418	0.974263	0.921971	1.02952	NA	NA	NA	NA	-0.07	0.23	0.752	0.907	FALSE	FALSE	negative	negative	negative	NA	negative	TRUE	FALSE	FALSE	FALSE
17696-1	TIR domain-containing adapter molecule 2	TICAM2	Q86XR7	-0.0414222	0.0633902	0.513468	0.834546	0.959424	0.847328	1.08635	-0.113111	0.0917527	0.217658	0.775608	0.893052	0.746062	1.069	-0.0114135	0.0271351	0.674035	0.89829	0.988651	0.937445	1.04266	NA	NA	NA	NA	-0.12	0.16	0.472	0.774	FALSE	FALSE	negative	negative	negative	NA	negative	TRUE	FALSE	FALSE	FALSE
8309-12	Hyaluronidase-1	HYAL1	Q12794	-0.0418682	0.0640514	0.513327	0.834546	0.958996	0.845854	1.08727	-0.155255	0.0817796	0.0576352	0.549237	0.856196	0.729392	1.00505	-0.0569812	0.0302869	0.0599201	0.277338	0.944612	0.89017	1.00238	NA	NA	NA	NA	-0.2	0.27	0.466	0.77	FALSE	FALSE	negative	negative	negative	NA	negative	TRUE	FALSE	FALSE	FALSE
18891-98	Guanylate-binding protein 2	GBP2	P32456	0.0373915	0.057247	0.513652	0.834584	1.0381	0.927917	1.16136	0.041024	0.0751786	0.585281	0.899824	1.04188	0.899131	1.20728	0.0587128	0.0290888	0.0435494	0.230788	1.06047	1.0017	1.12269	NA	NA	NA	NA	NA	NA	NA	NA	FALSE	FALSE	positive	positive	positive	NA	NA	TRUE	FALSE	FALSE	FALSE
8462-18	Somatotropin	GH1	P01241	-0.0436169	0.0668455	0.514077	0.835014	0.957321	0.839764	1.09133	-0.010051	0.081641	0.902018	0.977958	0.989999	0.843608	1.16179	-0.0106134	0.0272412	0.696826	0.909411	0.989443	0.938	1.04371	NA	NA	NA	NA	0.02	0.19	0.932	0.977	FALSE	FALSE	negative	negative	negative	NA	positive	TRUE	FALSE	FALSE	FALSE
2636-10	Tumor necrosis factor receptor superfamily member 3	LTBR	P36941	0.0431095	0.0661343	0.514499	0.83544	1.04405	0.917123	1.18855	-0.0129911	0.0869329	0.881208	0.973044	0.987093	0.832452	1.17046	0.0131789	0.0271636	0.627558	0.876423	1.01327	0.960731	1.06867	NA	NA	NA	NA	NA	NA	NA	NA	FALSE	FALSE	positive	negative	positive	NA	NA	TRUE	FALSE	FALSE	FALSE
3350-53	Calcium/calmodulin-dependent protein kinase type II subunit alpha	CAMK2A	Q9UQM7	-0.040873	0.0627689	0.514939	0.835634	0.959951	0.848827	1.08562	-0.08568	0.085558	0.316621	0.801593	0.917888	0.776178	1.08547	-0.0238457	0.0276822	0.389013	0.743011	0.976436	0.92487	1.03088	NA	NA	NA	NA	0.03	0.08	0.65	0.869	FALSE	FALSE	negative	negative	negative	NA	positive	TRUE	FALSE	FALSE	FALSE
3847-56	Persulfide dioxygenase ETHE1, mitochondrial	ETHE1	O95571	0.0362505	0.0556626	0.514883	0.835634	1.03692	0.929742	1.15644	-0.0731955	0.0864895	0.397389	0.826646	0.929419	0.784495	1.10112	-0.0405143	0.0281701	0.150377	0.473693	0.960295	0.908712	1.01481	NA	NA	NA	NA	-0.23	0.17	0.159	0.516	FALSE	FALSE	positive	negative	negative	NA	negative	NA	FALSE	FALSE	FALSE
15581-16	Fibronectin type 3 and ankyrin repeat domains protein 1	FANK1	Q8TC84	-0.0427467	0.0657004	0.515285	0.835935	0.958154	0.842384	1.08983	0.0285695	0.0752786	0.704304	0.936267	1.02898	0.887829	1.19258	0.022825	0.0255418	0.371517	0.730701	1.02309	0.973132	1.07561	NA	NA	NA	NA	-0.18	0.13	0.164	0.525	FALSE	FALSE	negative	positive	positive	NA	negative	TRUE	FALSE	FALSE	FALSE
5610-32	Protein FAM171A1	FAM171A1	Q5VUB5	-0.0439727	0.0676837	0.515899	0.836411	0.95698	0.838087	1.09274	0.0318519	0.0735172	0.664827	0.928274	1.03236	0.893828	1.19237	0.0240569	0.025189	0.339549	0.708108	1.02435	0.975005	1.07619	NA	NA	NA	NA	NA	NA	NA	NA	FALSE	FALSE	negative	positive	positive	NA	NA	NA	FALSE	FALSE	FALSE
8898-19	Protein phosphatase 1 regulatory subunit 14B	PPP1R14B	Q96C90	0.0376213	0.0578969	0.515822	0.836411	1.03834	0.926949	1.16311	NA	NA	NA	NA	NA	NA	NA	NA	NA	NA	NA	NA	NA	NA	NA	NA	NA	NA	NA	NA	NA	NA	FALSE	FALSE	positive	NA	NA	NA	NA	NA	NA	NA	NA
12813-18	EH domain-binding protein 1	EHBP1	Q8NDI1	-0.0415125	0.0639611	0.516321	0.836575	0.959337	0.846304	1.08747	-0.00170621	0.0704254	0.980671	0.995775	0.998295	0.869584	1.14606	-0.0361148	0.0284829	0.204817	0.556224	0.96453	0.91216	1.01991	NA	NA	NA	NA	0.03	0.21	0.87	0.954	FALSE	FALSE	negative	negative	negative	NA	positive	TRUE	FALSE	FALSE	FALSE
5245-40	AMP Kinase (alpha2beta2gamma1)	PRKAA2 PRKAB2 PRKAG1	P54646 O43741 P54619	-0.0399012	0.0614592	0.516189	0.836575	0.960884	0.851836	1.08389	-0.106846	0.0819079	0.192075	0.754331	0.898664	0.765378	1.05516	-0.0252001	0.02846	0.37591	0.734403	0.975115	0.922212	1.03105	NA	NA	NA	NA	0.05	0.06	0.462	0.767	FALSE	FALSE	negative	negative	negative	NA	positive	TRUE	FALSE	FALSE	FALSE
10916-44	Secretory phospholipase A2 receptor	PLA2R1	Q13018	-0.0413652	0.0638451	0.517051	0.836676	0.959479	0.846621	1.08738	-0.0246889	0.0842476	0.769482	0.951623	0.975613	0.827113	1.15078	-0.0372778	0.0273885	0.17349	0.506582	0.963408	0.913056	1.01654	NA	NA	NA	NA	NA	NA	NA	NA	FALSE	FALSE	negative	negative	negative	NA	NA	TRUE	FALSE	FALSE	FALSE
11363-58	Aquaporin-4	AQP4	P55087	0.036848	0.0568843	0.517134	0.836676	1.03754	0.928073	1.15991	0.126749	0.0652381	0.0520315	0.523836	1.13513	0.998883	1.28997	0.0353318	0.0250979	0.159202	0.485744	1.03596	0.986236	1.0882	NA	NA	NA	NA	-0.16	0.22	0.486	0.783	FALSE	FALSE	positive	positive	positive	NA	negative	TRUE	FALSE	FALSE	FALSE
11449-22	F-actin-capping protein subunit alpha-1	CAPZA1	P52907	-0.0404505	0.0624536	0.517186	0.836676	0.960357	0.849711	1.08541	-0.0286257	0.0828708	0.729775	0.943877	0.97178	0.826089	1.14317	-0.0473332	0.030125	0.11613	0.413493	0.95377	0.899085	1.01178	NA	NA	NA	NA	NA	NA	NA	NA	FALSE	FALSE	negative	negative	negative	NA	NA	TRUE	FALSE	FALSE	FALSE
13590-1	Oligoribonuclease, mitochondrial	REXO2	Q9Y3B8	-0.0412888	0.0636539	0.516568	0.836676	0.959552	0.847003	1.08706	-0.0964608	0.0862554	0.263432	0.790378	0.908046	0.766806	1.0753	0.0306834	0.0310054	0.322363	0.692744	1.03116	0.970362	1.09577	NA	NA	NA	NA	0.17	0.11	0.121	0.472	FALSE	FALSE	negative	negative	positive	NA	positive	NA	FALSE	FALSE	FALSE
2443-10	Fibroblast growth factor 8 isoform B	FGF8	P55075	0.0394726	0.0609242	0.517052	0.836676	1.04026	0.923173	1.1722	0.0196406	0.0811081	0.808661	0.961504	1.01983	0.86994	1.19556	0.0591717	0.0244852	0.0156647	0.120713	1.06096	1.01124	1.11311	NA	NA	NA	NA	NA	NA	NA	NA	FALSE	FALSE	positive	positive	positive	NA	NA	TRUE	FALSE	FALSE	FALSE
10880-38	Protein FAM163B	FAM163B	P0C2L3	-0.0404955	0.062582	0.517581	0.837055	0.960313	0.849458	1.08564	-0.0987395	0.0847978	0.244258	0.7886	0.905979	0.76725	1.06979	-0.0106797	0.0281271	0.704173	0.911499	0.989377	0.936311	1.04545	NA	NA	NA	NA	0.15	0.13	0.244	0.599	FALSE	FALSE	negative	negative	negative	NA	positive	TRUE	FALSE	FALSE	FALSE
12633-3	Tyrosine-protein phosphatase non-receptor type 9	PTPN9	P43378	-0.048447	0.0749784	0.518184	0.837154	0.952708	0.822502	1.10353	0.00357515	0.0818882	0.965176	0.991756	1.00358	0.854768	1.1783	0.00678298	0.0247091	0.783691	0.937289	1.00681	0.959209	1.05676	NA	NA	NA	NA	-0.04	0.2	0.852	0.945	FALSE	FALSE	negative	positive	positive	NA	negative	TRUE	FALSE	FALSE	FALSE
13955-33	Death-associated protein kinase 1	DAPK1	P53355	-0.041557	0.0642588	0.517818	0.837154	0.959295	0.845773	1.08805	-0.0791005	0.0870201	0.363355	0.81946	0.923947	0.779066	1.09577	-0.0031019	0.0281569	0.912279	0.979409	0.996903	0.943378	1.05346	NA	NA	NA	NA	-0.03	0.12	0.805	0.927	FALSE	FALSE	negative	negative	negative	NA	negative	TRUE	FALSE	FALSE	FALSE
2431-17	Cathepsin G	CTSG	P08311	0.0383274	0.0593538	0.518445	0.837154	1.03907	0.924959	1.16726	0.109654	0.0675914	0.104736	0.656479	1.11589	0.977434	1.27396	0.0299329	0.0259445	0.248612	0.614095	1.03039	0.9793	1.08414	NA	NA	NA	NA	0.02	0.19	0.918	0.97	FALSE	FALSE	positive	positive	positive	NA	positive	TRUE	FALSE	FALSE	FALSE
3189-61	Enteropeptidase	TMPRSS15	P98073	-0.0422832	0.0654613	0.518326	0.837154	0.958598	0.843169	1.08983	0.0550806	0.0698693	0.4305	0.837988	1.05663	0.921398	1.2117	-0.0306372	0.0293628	0.296762	0.665665	0.969827	0.915589	1.02728	NA	NA	NA	NA	-0.27	0.27	0.327	0.671	FALSE	FALSE	negative	positive	negative	NA	negative	TRUE	FALSE	FALSE	FALSE
4556-10	Interleukin-34	IL34	Q6ZMJ4	0.0424751	0.0657598	0.518336	0.837154	1.04339	0.917214	1.18692	0.0099316	0.0848285	0.906798	0.98066	1.00998	0.855275	1.19267	0.00728048	0.0271301	0.788427	0.940494	1.00731	0.955144	1.06232	NA	NA	NA	NA	NA	NA	NA	NA	FALSE	FALSE	positive	positive	positive	NA	NA	TRUE	FALSE	FALSE	FALSE
3005-5	Tyrosine-protein phosphatase non-receptor type 1	PTPN1	P18031	-0.0404541	0.0626805	0.518667	0.837253	0.960353	0.84933	1.08589	-0.0301628	0.0841221	0.719925	0.93801	0.970288	0.8228	1.14421	-4.28162e-05	0.0268125	0.998726	0.999533	0.999957	0.948765	1.05391	NA	NA	NA	NA	NA	NA	NA	NA	FALSE	FALSE	negative	negative	negative	NA	NA	TRUE	FALSE	FALSE	FALSE
4834-61	Ephrin type-A receptor 2	EPHA2	P29317	-0.0475754	0.0737519	0.518879	0.837337	0.953539	0.8252	1.10184	-0.0307409	0.097142	0.751659	0.947926	0.969727	0.801605	1.17311	-0.124875	0.0326947	0.000133767	0.00291988	0.882607	0.827823	0.941017	NA	NA	NA	NA	NA	NA	NA	NA	FALSE	FALSE	negative	negative	negative	NA	NA	TRUE	FALSE	FALSE	FALSE
12795-2	Zinc finger protein 566	ZNF566	Q969W8	0.0362044	0.0564126	0.521017	0.838823	1.03687	0.928333	1.15809	0.0757255	0.0639408	0.236292	0.7886	1.07867	0.951611	1.22269	0.0334215	0.0256978	0.193408	0.538695	1.03399	0.983198	1.0874	NA	NA	NA	NA	0.38	0.26	0.15	0.507	FALSE	FALSE	positive	positive	positive	NA	positive	TRUE	FALSE	FALSE	FALSE
12796-44	Diphosphoinositol polyphosphate phosphohydrolase 1	NUDT3	O95989	-0.0388365	0.0604779	0.520769	0.838823	0.961908	0.854385	1.08296	-0.149392	0.0858303	0.0817622	0.61758	0.861231	0.72788	1.01901	-0.0237813	0.0295644	0.421172	0.766681	0.976499	0.921524	1.03475	NA	NA	NA	NA	0.07	0.11	0.537	0.812	FALSE	FALSE	negative	negative	negative	NA	positive	TRUE	FALSE	FALSE	FALSE
12859-33	Enoyl-CoA delta isomerase 2, mitochondrial	ECI2	O75521	-0.0397144	0.0618353	0.520704	0.838823	0.961064	0.851367	1.08489	-0.0792914	0.083185	0.340492	0.813988	0.923771	0.784794	1.08736	0.0225425	0.0258516	0.383209	0.738131	1.0228	0.972266	1.07596	NA	NA	NA	NA	0.1	0.07	0.139	0.495	FALSE	FALSE	negative	negative	positive	NA	positive	NA	FALSE	FALSE	FALSE
13625-19	Lupus La protein	SSB	P05455	0.0355377	0.0554087	0.521279	0.838823	1.03618	0.929542	1.15504	-0.0774151	0.0929419	0.404878	0.830177	0.925506	0.771374	1.11043	0.014265	0.0257459	0.579531	0.850919	1.01437	0.964451	1.06687	NA	NA	NA	NA	NA	NA	NA	NA	FALSE	FALSE	positive	negative	positive	NA	NA	TRUE	FALSE	FALSE	FALSE
13936-24	Phosphoglycerate kinase 2	PGK2	P07205	-0.0439208	0.0683858	0.52071	0.838823	0.95703	0.836978	1.0943	0.0198919	0.0816023	0.807412	0.960594	1.02009	0.869316	1.19702	-0.0165741	0.0272327	0.542783	0.836912	0.983563	0.932441	1.03749	NA	NA	NA	NA	0	0.21	0.993	0.998	FALSE	FALSE	negative	positive	negative	NA	NA	TRUE	FALSE	FALSE	FALSE
14705-1	Vascular endothelial growth factor D	FIGF	O43915	-0.0418827	0.0651137	0.520079	0.838823	0.958982	0.844082	1.08952	-0.14471	0.10158	0.154275	0.730722	0.865273	0.709066	1.05589	-0.0712927	0.0309229	0.0211388	0.144768	0.931189	0.876428	0.989372	NA	NA	NA	NA	NA	NA	NA	NA	FALSE	FALSE	negative	negative	negative	NA	NA	TRUE	FALSE	FALSE	FALSE
15608-5	Ribosomal protein S6 kinase beta-1	RPS6KB1	P23443	-0.0399961	0.0623366	0.521123	0.838823	0.960793	0.850292	1.08566	-0.105956	0.0863428	0.219765	0.778514	0.899464	0.759429	1.06532	9.96215e-05	0.0270429	0.997061	0.999514	1.0001	0.948472	1.05454	NA	NA	NA	NA	NA	NA	NA	NA	FALSE	FALSE	negative	negative	positive	NA	NA	NA	FALSE	FALSE	FALSE
15693-9	Progesterone receptor	PGR	P06401	0.0395489	0.0616818	0.521409	0.838823	1.04034	0.921873	1.17403	0.0415898	0.0789849	0.598503	0.906216	1.04247	0.892954	1.21701	0.0230522	0.0304581	0.449141	0.789183	1.02332	0.964019	1.08627	NA	NA	NA	NA	0.12	0.13	0.383	0.71	FALSE	FALSE	positive	positive	positive	NA	positive	TRUE	FALSE	FALSE	FALSE
17800-33	SCAN domain-containing protein 1	SCAND1	P57086	-0.0432799	0.0672955	0.520138	0.838823	0.957643	0.839307	1.09266	-0.0188123	0.0937879	0.841024	0.963653	0.981364	0.816575	1.17941	0.00676868	0.0259624	0.794315	0.942037	1.00679	0.956842	1.05935	NA	NA	NA	NA	-0.06	0.2	0.777	0.915	FALSE	FALSE	negative	negative	positive	NA	negative	TRUE	FALSE	FALSE	FALSE
7020-13	Carbohydrate sulfotransferase 5	CHST5	Q9GZS9	0.0355686	0.0554445	0.521186	0.838823	1.03621	0.929505	1.15516	-0.0260923	0.0789211	0.740937	0.9465	0.974245	0.834621	1.13723	0.013404	0.0254707	0.598713	0.861963	1.01349	0.964141	1.06537	NA	NA	NA	NA	-0.13	0.12	0.257	0.611	FALSE	FALSE	positive	negative	positive	NA	negative	TRUE	FALSE	FALSE	FALSE
19376-74	Nicotinamide N-methyltransferase	NNMT	P40261	0.0389591	0.0608018	0.521681	0.839001	1.03973	0.92292	1.17132	-0.0347445	0.0873447	0.690788	0.935233	0.965852	0.813882	1.1462	0.00576127	0.0265668	0.828318	0.951647	1.00578	0.954747	1.05954	NA	NA	NA	NA	-0.14	0.16	0.366	0.698	FALSE	FALSE	positive	negative	positive	NA	negative	TRUE	FALSE	FALSE	FALSE
5392-73	Tumor necrosis factor receptor superfamily member 6	FAS	P25445	-0.0406585	0.0635399	0.522244	0.839649	0.960157	0.847727	1.0875	0.0497961	0.0828468	0.547799	0.887272	1.05106	0.893523	1.23637	0.0189356	0.0296053	0.522431	0.828562	1.01912	0.961664	1.08	NA	NA	NA	NA	NA	NA	NA	NA	FALSE	FALSE	negative	positive	positive	NA	NA	NA	FALSE	FALSE	FALSE
12398-15	Paired box protein Pax-4	PAX4	O43316	0.0358663	0.056154	0.52301	0.839924	1.03652	0.92849	1.15711	-0.00397905	0.0859155	0.96306	0.991756	0.996029	0.841665	1.1787	-0.0115531	0.0263556	0.661129	0.892617	0.988513	0.938747	1.04092	NA	NA	NA	NA	0.32	0.16	0.0493	0.346	FALSE	FALSE	positive	negative	negative	NA	positive	TRUE	FALSE	FALSE	FALSE
18395-5	[Protein ADP-ribosylarginine] hydrolase	ADPRH	P54922	0.039281	0.0615314	0.523221	0.839924	1.04006	0.921898	1.17337	0.0240864	0.0810934	0.766451	0.95044	1.02438	0.873841	1.20085	0.0674086	0.025198	0.00746942	0.0709022	1.06973	1.01818	1.12389	NA	NA	NA	NA	0.36	0.18	0.041	0.316	FALSE	FALSE	positive	positive	positive	NA	positive	TRUE	FALSE	FALSE	FALSE
3078-1	Placenta growth factor	PGF	P49763	0.0359498	0.0563049	0.523158	0.839924	1.0366	0.928293	1.15755	-0.0363703	0.100391	0.717139	0.937749	0.964283	0.792045	1.17398	0.0192779	0.0256088	0.45158	0.791736	1.01946	0.969559	1.07194	NA	NA	NA	NA	0.24	0.3	0.424	0.739	FALSE	FALSE	positive	negative	positive	NA	positive	TRUE	FALSE	FALSE	FALSE
5481-16	Ras GTPase-activating protein 1	RASA1	P20936	0.0374549	0.0586208	0.522865	0.839924	1.03817	0.925481	1.16457	0.0227427	0.0840041	0.786596	0.95572	1.023	0.867703	1.2061	0.0278411	0.0267926	0.298743	0.668562	1.02823	0.97563	1.08367	NA	NA	NA	NA	NA	NA	NA	NA	FALSE	FALSE	positive	positive	positive	NA	NA	TRUE	FALSE	FALSE	FALSE
8089-173	Nuclear receptor subfamily 4 group A member 1	NR4A1	P22736	0.0365811	0.0573022	0.52322	0.839924	1.03726	0.927065	1.16055	-0.0924531	0.0933632	0.322051	0.802566	0.911692	0.759234	1.09476	0.024458	0.0255145	0.337763	0.706466	1.02476	0.974774	1.07731	NA	NA	NA	NA	NA	NA	NA	NA	FALSE	FALSE	positive	negative	positive	NA	NA	TRUE	FALSE	FALSE	FALSE
11098-1	Pyridoxal kinase	PDXK	O00764	-0.0425667	0.0667151	0.52345	0.840033	0.958327	0.840862	1.0922	-0.00403474	0.0781635	0.958832	0.991478	0.995973	0.854503	1.16087	0.0650059	0.025596	0.0110949	0.094785	1.06717	1.01495	1.12207	NA	NA	NA	NA	NA	NA	NA	NA	FALSE	FALSE	negative	negative	positive	NA	NA	NA	FALSE	FALSE	FALSE
12500-88	SUMO-activating enzyme subunit 2	UBA2	Q9UBT2	0.0384367	0.0603982	0.524523	0.840201	1.03918	0.923168	1.16978	-0.0102118	0.0799981	0.898426	0.977694	0.98984	0.846193	1.15787	0.0352322	0.0246995	0.153744	0.47912	1.03586	0.986908	1.08724	NA	NA	NA	NA	NA	NA	NA	NA	FALSE	FALSE	positive	negative	positive	NA	NA	TRUE	FALSE	FALSE	FALSE
12675-14	Aspartate--tRNA ligase, cytoplasmic	DARS	P14868	-0.0392655	0.0616797	0.524383	0.840201	0.961495	0.852009	1.08505	-0.0969004	0.0807995	0.230423	0.787588	0.907646	0.774709	1.06339	0.00937142	0.0290832	0.74728	0.925693	1.00942	0.953486	1.06863	NA	NA	NA	NA	0.02	0.07	0.759	0.91	FALSE	FALSE	negative	negative	positive	NA	positive	NA	FALSE	FALSE	FALSE
12687-2	2,4-dienoyl-CoA reductase, mitochondrial	DECR1	Q16698	-0.0396991	0.0623243	0.52414	0.840201	0.961079	0.850565	1.08595	-0.100428	0.081435	0.21749	0.775608	0.90445	0.77102	1.06097	0.0246698	0.0268475	0.358156	0.721995	1.02498	0.972437	1.08036	NA	NA	NA	NA	0.11	0.06	0.061	0.37	FALSE	FALSE	negative	negative	positive	NA	positive	NA	FALSE	FALSE	FALSE
15329-167	Ragulator complex protein LAMTOR2	ROBLD3	Q9Y2Q5	0.0384571	0.0604502	0.524661	0.840201	1.03921	0.923093	1.16992	0.0779164	0.0813827	0.338362	0.81251	1.08103	0.921646	1.26798	0.0278854	0.0259754	0.283032	0.65284	1.02828	0.977238	1.08198	NA	NA	NA	NA	NA	NA	NA	NA	FALSE	FALSE	positive	positive	positive	NA	NA	TRUE	FALSE	FALSE	FALSE
18842-24	Ubiquitin-conjugating enzyme E2 D2	UBE2D2	P62837	-0.040772	0.0641052	0.524765	0.840201	0.960048	0.846692	1.08858	0.0616471	0.0709008	0.384583	0.823422	1.06359	0.925595	1.22215	0.00219899	0.0271009	0.93533	0.984401	1.0022	0.950357	1.05687	NA	NA	NA	NA	0.05	0.16	0.762	0.911	FALSE	FALSE	negative	positive	positive	NA	positive	NA	FALSE	FALSE	FALSE
18899-82	Hepatoma-derived growth factor-related protein 3	HDGFRP3	Q9Y3E1	0.0394675	0.0620658	0.524843	0.840201	1.04026	0.921105	1.17482	0.0212034	0.0823245	0.796747	0.959463	1.02143	0.869226	1.20029	-0.0128211	0.0267549	0.631792	0.877983	0.987261	0.936824	1.04041	NA	NA	NA	NA	-0.03	0.16	0.842	0.94	FALSE	FALSE	positive	positive	negative	NA	negative	NA	FALSE	FALSE	FALSE
4474-19	Ubiquitin	RPS27A	P62979	-0.0397517	0.0624804	0.524629	0.840201	0.961028	0.85026	1.08623	-0.225936	0.103904	0.0296701	0.406514	0.797769	0.650777	0.977962	-0.0505449	0.028322	0.0743182	0.314204	0.950711	0.899375	1.00498	NA	NA	NA	NA	NA	NA	NA	NA	FALSE	FALSE	negative	negative	negative	NA	NA	TRUE	FALSE	FALSE	FALSE
5927-4	WNT1-inducible-signaling pathway protein 3	WISP3	O95389	0.0339905	0.0533706	0.524206	0.840201	1.03457	0.93182	1.14866	-0.0237265	0.0922732	0.797076	0.959463	0.976553	0.814988	1.17015	-0.0141783	0.0267759	0.596447	0.861882	0.985922	0.935515	1.03904	NA	NA	NA	NA	NA	NA	NA	NA	FALSE	FALSE	positive	negative	negative	NA	NA	NA	FALSE	FALSE	FALSE
7732-45	Vesicle-associated membrane protein 4	VAMP4	O75379	-0.0383605	0.0603673	0.525134	0.840407	0.962366	0.854977	1.08324	0.0601448	0.0758113	0.427575	0.837819	1.06199	0.915353	1.23212	0.017851	0.0261782	0.495299	0.816476	1.01801	0.967096	1.07161	NA	NA	NA	NA	0.21	0.23	0.361	0.695	FALSE	FALSE	negative	positive	positive	NA	positive	NA	FALSE	FALSE	FALSE
9859-180	Diamine acetyltransferase 1	SAT1	P21673	0.0374411	0.0590162	0.525806	0.841225	1.03815	0.924751	1.16546	0.0690223	0.0653759	0.29107	0.797903	1.07146	0.942599	1.21794	-0.00626211	0.0283682	0.825292	0.951647	0.993757	0.940012	1.05058	NA	NA	NA	NA	NA	NA	NA	NA	FALSE	FALSE	positive	positive	negative	NA	NA	NA	FALSE	FALSE	FALSE
18182-24	Phosphoenolpyruvate carboxykinase, cytosolic [GTP]	PCK1	P35558	0.040329	0.063649	0.526332	0.841808	1.04115	0.919042	1.17949	0.016745	0.0837763	0.841576	0.963653	1.01689	0.8629	1.19835	0.0251842	0.0270461	0.351772	0.719383	1.0255	0.972558	1.08133	NA	NA	NA	NA	NA	NA	NA	NA	FALSE	FALSE	positive	positive	positive	NA	NA	TRUE	FALSE	FALSE	FALSE
16883-57	Ras-related protein Rab-4A	RAB4A	P20338	0.0384892	0.0607816	0.526579	0.841944	1.03924	0.922523	1.17072	-0.0865259	0.0865844	0.317637	0.801593	0.917112	0.773963	1.08674	-0.0168781	0.0271559	0.534252	0.834528	0.983263	0.932298	1.03702	NA	NA	NA	NA	0.17	0.07	0.0176	0.232	FALSE	FALSE	positive	negative	negative	NA	positive	TRUE	FALSE	FALSE	FALSE
12714-38	AP-1 complex subunit gamma-like 2	AP1G2	O75843	-0.0386574	0.0611243	0.5271	0.842409	0.96208	0.853456	1.08453	-0.0562686	0.0820505	0.492852	0.866682	0.945285	0.80486	1.11021	-0.0358847	0.0304734	0.238966	0.602583	0.964752	0.908817	1.02413	NA	NA	NA	NA	0.05	0.07	0.488	0.785	FALSE	FALSE	negative	negative	negative	NA	positive	TRUE	FALSE	FALSE	FALSE
15492-1	Cysteine-rich motor neuron 1 protein	CRIM1	Q9NZV1	-0.0415784	0.0657577	0.527192	0.842409	0.959274	0.843274	1.09123	0.059861	0.0677516	0.376946	0.821148	1.06169	0.929664	1.21246	-0.00581742	0.0270269	0.829576	0.951658	0.994199	0.942906	1.04828	NA	NA	NA	NA	-0.19	0.26	0.472	0.774	FALSE	FALSE	negative	positive	negative	NA	negative	TRUE	FALSE	FALSE	FALSE
12957-62	Cytochrome b-c1 complex subunit 7	UQCRB	P14927	0.0374929	0.0593845	0.527806	0.842687	1.0382	0.924132	1.16636	-0.0427065	0.0849784	0.615275	0.910912	0.958193	0.811181	1.13185	0.00296055	0.0264321	0.910819	0.97877	1.00296	0.952328	1.05629	NA	NA	NA	NA	0.07	0.26	0.797	0.924	FALSE	FALSE	positive	negative	positive	NA	positive	TRUE	FALSE	FALSE	FALSE
3848-14	Glyceraldehyde-3-phosphate dehydrogenase	GAPDH	P04406	0.0383278	0.0607332	0.527985	0.842687	1.03907	0.922462	1.17042	-0.100697	0.0831525	0.225898	0.786236	0.904207	0.768222	1.06426	0.0216229	0.0266909	0.41787	0.764566	1.02186	0.969776	1.07674	NA	NA	NA	NA	NA	NA	NA	NA	FALSE	FALSE	positive	negative	positive	NA	NA	TRUE	FALSE	FALSE	FALSE
8046-9	Galectin-1	LGALS1	P09382	-0.0412827	0.0654455	0.528174	0.842687	0.959558	0.84404	1.09089	-0.0237574	0.0825557	0.77352	0.952479	0.976523	0.830634	1.14804	-0.00631628	0.0276229	0.819132	0.951033	0.993704	0.941335	1.04899	NA	NA	NA	NA	0.01	0.14	0.968	0.99	FALSE	FALSE	negative	negative	negative	NA	positive	TRUE	FALSE	FALSE	FALSE
8347-222	Beta-defensin 129	DEFB129	Q9H1M3	-0.0439471	0.0696492	0.528055	0.842687	0.957005	0.834886	1.09698	0.0198738	0.084493	0.814044	0.962304	1.02007	0.864389	1.2038	-0.00429573	0.0265346	0.871391	0.964212	0.995713	0.945253	1.04887	NA	NA	NA	NA	0.39	0.23	0.0928	0.434	FALSE	FALSE	negative	positive	negative	NA	positive	TRUE	FALSE	FALSE	FALSE
8587-21	Serine protease inhibitor Kazal-type 14	SPINK14	Q6IE38	0.0399513	0.0632664	0.527729	0.842687	1.04076	0.919385	1.17816	0.056605	0.0805474	0.482209	0.861701	1.05824	0.903691	1.23921	0.0539712	0.0251756	0.0320495	0.190597	1.05545	1.00464	1.10884	NA	NA	NA	NA	-0.01	0.24	0.976	0.992	FALSE	FALSE	positive	positive	positive	NA	negative	TRUE	FALSE	FALSE	FALSE
12695-62	Kelch-like protein 12	KLHL12	Q53G59	-0.0420793	0.0667428	0.528387	0.842769	0.958794	0.841226	1.09279	0.0304304	0.0858102	0.722871	0.93886	1.0309	0.87131	1.21972	-0.0515522	0.028183	0.0673704	0.298435	0.949754	0.898715	1.00369	NA	NA	NA	NA	0	0.19	0.998	0.999	FALSE	FALSE	negative	positive	negative	NA	NA	TRUE	FALSE	FALSE	FALSE
11117-2	Spermatogenesis-associated protein 20	SPATA20	Q8TB22	0.0374635	0.0594942	0.528891	0.843314	1.03817	0.923906	1.16657	-0.0644818	0.099041	0.515007	0.875544	0.937553	0.77213	1.13842	-0.0282725	0.0275578	0.304922	0.676272	0.972123	0.92101	1.02607	NA	NA	NA	NA	-0.16	0.18	0.382	0.709	FALSE	FALSE	positive	negative	negative	NA	negative	NA	FALSE	FALSE	FALSE
19121-3	Ubiquilin-2	UBQLN2	Q9UHD9	-0.0394143	0.062689	0.529528	0.843555	0.961352	0.850199	1.08704	0.016864	0.0824291	0.837894	0.963653	1.01701	0.865284	1.19533	0.00873642	0.0308811	0.77725	0.934127	1.00877	0.949529	1.07172	NA	NA	NA	NA	0.11	0.1	0.275	0.63	FALSE	FALSE	negative	positive	positive	NA	positive	NA	FALSE	FALSE	FALSE
8850-5	Putative inactive group IIC secretory phospholipase A2	PLA2G2C	Q5R387	-0.042304	0.0672571	0.529356	0.843555	0.958578	0.840189	1.09365	-0.0221586	0.0808738	0.784092	0.954929	0.978085	0.83471	1.14609	0.0202279	0.0257424	0.431996	0.775557	1.02043	0.970226	1.07324	NA	NA	NA	NA	0.05	0.25	0.854	0.946	FALSE	FALSE	negative	negative	positive	NA	positive	NA	FALSE	FALSE	FALSE
8932-1	Ectonucleoside triphosphate diphosphohydrolase 6	ENTPD6	O75354	-0.0414174	0.0658592	0.529429	0.843555	0.959429	0.843242	1.09162	0.0644936	0.0736914	0.381474	0.822486	1.06662	0.92317	1.23236	0.0709401	0.0266614	0.00779605	0.0730235	1.07352	1.01886	1.13111	NA	NA	NA	NA	-0.04	0.16	0.782	0.917	FALSE	FALSE	negative	positive	positive	NA	negative	TRUE	FALSE	FALSE	FALSE
9353-8	Gastric triacylglycerol lipase	LIPF	P07098	0.0359641	0.0572296	0.529731	0.843621	1.03662	0.926625	1.15967	NA	NA	NA	NA	NA	NA	NA	NA	NA	NA	NA	NA	NA	NA	NA	NA	NA	NA	NA	NA	NA	NA	FALSE	FALSE	positive	NA	NA	NA	NA	NA	NA	NA	NA
15617-8	Cytokine SCM-1 beta	XCL2	Q9UBD3	-0.0410027	0.0652939	0.530023	0.843829	0.959827	0.844527	1.09087	0.0395216	0.0809178	0.625255	0.912609	1.04031	0.887739	1.21911	-0.012906	0.026513	0.626416	0.875815	0.987177	0.937189	1.03983	NA	NA	NA	NA	0.32	0.18	0.0877	0.425	FALSE	FALSE	negative	positive	negative	NA	positive	TRUE	FALSE	FALSE	FALSE
2961-1	Vitamin K-dependent protein C	PROC	P04070	-0.0401233	0.0641902	0.531926	0.8466	0.960671	0.8471	1.08947	-0.222529	0.0794147	0.00507695	0.153551	0.800492	0.685106	0.935311	-0.0161307	0.0287096	0.574213	0.849679	0.983999	0.930158	1.04096	NA	NA	NA	NA	-0.55	0.28	0.0487	0.344	FALSE	FALSE	negative	negative	negative	NA	negative	TRUE	FALSE	FALSE	FALSE
13522-20	Visinin-like protein 1	VSNL1	P62760	-0.0397309	0.0636398	0.532424	0.84695	0.961048	0.848348	1.08872	0.0647981	0.0725304	0.371647	0.81954	1.06694	0.925555	1.22993	-0.0269325	0.0268327	0.315514	0.68599	0.973427	0.923556	1.02599	NA	NA	NA	NA	NA	NA	NA	NA	FALSE	FALSE	negative	positive	negative	NA	NA	TRUE	FALSE	FALSE	FALSE
7249-307	Bcl-2-like protein 10	BCL2L10	Q9HD36	-0.0428991	0.0687222	0.532471	0.84695	0.958008	0.837282	1.09614	-0.0553533	0.0987359	0.575057	0.894615	0.946151	0.779677	1.14817	-0.0164964	0.0274692	0.548145	0.83828	0.983639	0.932081	1.03805	NA	NA	NA	NA	0.04	0.27	0.872	0.954	FALSE	FALSE	negative	negative	negative	NA	positive	TRUE	FALSE	FALSE	FALSE
6911-103	C-type lectin domain family 6 member A	CLEC6A	Q6EIG7	-0.0397126	0.0637079	0.533052	0.847616	0.961066	0.84825	1.08889	0.00507297	0.0855744	0.952728	0.990098	1.00509	0.849886	1.18863	-0.00836421	0.0263319	0.750754	0.925836	0.991671	0.941789	1.04419	NA	NA	NA	NA	0.01	0.16	0.944	0.984	FALSE	FALSE	negative	positive	negative	NA	positive	TRUE	FALSE	FALSE	FALSE
3860-7	Proteasome subunit alpha type-6	PSMA6	P60900	-0.0391265	0.0628494	0.533584	0.847945	0.961629	0.850176	1.08769	-0.0927891	0.0866605	0.284296	0.797457	0.911386	0.769016	1.08011	-0.00628728	0.0279487	0.822012	0.951429	0.993732	0.940761	1.04969	NA	NA	NA	NA	0.2	0.15	0.201	0.561	FALSE	FALSE	negative	negative	negative	NA	positive	TRUE	FALSE	FALSE	FALSE
7983-1	Protocadherin gamma-C5	PCDHGC5	Q9Y5F6	0.036514	0.058634	0.533453	0.847945	1.03719	0.924586	1.1635	0.0136735	0.0871476	0.875323	0.972616	1.01377	0.854588	1.2026	0.0331257	0.0238578	0.164996	0.495487	1.03368	0.986458	1.08316	NA	NA	NA	NA	-0.65	0.3	0.027	0.274	FALSE	FALSE	positive	positive	positive	NA	negative	TRUE	FALSE	FALSE	FALSE
15312-14	Protein argonaute-1	AGO1	Q9UL18	-0.0383524	0.0616713	0.534018	0.848117	0.962374	0.852802	1.08602	-0.0507035	0.0819469	0.53609	0.885246	0.95056	0.809515	1.11618	-0.0223993	0.0291693	0.442544	0.783704	0.97785	0.923513	1.03538	NA	NA	NA	NA	0.07	0.06	0.307	0.657	FALSE	FALSE	negative	negative	negative	NA	positive	TRUE	FALSE	FALSE	FALSE
7769-29	SH3 domain-binding protein 2	SH3BP2	P78314	0.0377289	0.0606458	0.533864	0.848117	1.03845	0.922067	1.16952	-0.12866	0.096999	0.184706	0.750446	0.879273	0.727037	1.06339	-0.00370309	0.0262557	0.887839	0.971283	0.996304	0.946331	1.04892	NA	NA	NA	NA	NA	NA	NA	NA	FALSE	FALSE	positive	negative	negative	NA	NA	NA	FALSE	FALSE	FALSE
12509-115	COMM domain-containing protein 1	COMMD1	Q8N668	0.0363769	0.0585247	0.534228	0.848192	1.03705	0.924658	1.1631	-0.0619853	0.0843316	0.462329	0.85443	0.939897	0.796701	1.10883	0.0348694	0.0263974	0.186522	0.528728	1.03548	0.983273	1.09047	NA	NA	NA	NA	NA	NA	NA	NA	FALSE	FALSE	positive	negative	positive	NA	NA	TRUE	FALSE	FALSE	FALSE
12378-71	Tapasin	TAPBP	O15533	-0.039399	0.0634224	0.534457	0.848293	0.961367	0.848991	1.08862	-0.0950659	0.086515	0.271839	0.790378	0.909313	0.767486	1.07735	-0.0512805	0.028173	0.0687284	0.30298	0.950012	0.898976	1.00395	NA	NA	NA	NA	0.18	0.1	0.0611	0.37	FALSE	FALSE	negative	negative	negative	NA	positive	TRUE	FALSE	FALSE	FALSE
17474-106	YEATS domain-containing protein 4	YEATS4	O95619	-0.0405087	0.0652341	0.534616	0.848293	0.960301	0.845043	1.09128	-0.310749	0.136079	0.0223957	0.344209	0.732898	0.56132	0.956922	0.0436987	0.0251242	0.0819813	0.33544	1.04467	0.994471	1.0974	NA	NA	NA	NA	0.56	0.25	0.026	0.27	FALSE	FALSE	negative	negative	positive	NA	positive	NA	FALSE	FALSE	FALSE
11952-1	Immunoglobulin superfamily DCC subclass member 3	IGDCC3	Q8IVU1	0.0373577	0.0602085	0.534947	0.848559	1.03806	0.922516	1.16809	-0.0646638	0.0861608	0.452953	0.850702	0.937383	0.791727	1.10984	0.0177436	0.0249189	0.476432	0.804282	1.0179	0.969382	1.06885	NA	NA	NA	NA	0.18	0.32	0.56	0.821	FALSE	FALSE	positive	negative	positive	NA	positive	TRUE	FALSE	FALSE	FALSE
10593-14	Prostate stem cell antigen	PSCA	O43653	0.0382627	0.0616932	0.53512	0.848576	1.039	0.920668	1.17255	NA	NA	NA	NA	NA	NA	NA	NA	NA	NA	NA	NA	NA	NA	NA	NA	NA	NA	NA	NA	NA	NA	FALSE	FALSE	positive	NA	NA	NA	NA	NA	NA	NA	NA
17814-8	3'(2'),5'-bisphosphate nucleotidase 1	BPNT1	O95861	-0.0385372	0.0622215	0.535683	0.848894	0.962196	0.851725	1.08699	-0.0366451	0.0819883	0.654908	0.925023	0.964018	0.82091	1.13207	-0.000837276	0.0298685	0.977637	0.996113	0.999163	0.94235	1.0594	NA	NA	NA	NA	0.1	0.09	0.304	0.655	FALSE	FALSE	negative	negative	negative	NA	positive	TRUE	FALSE	FALSE	FALSE
6443-68	Kallikrein-1	KLK1	P06870	-0.0416502	0.0672686	0.535809	0.848894	0.959205	0.84072	1.09439	NA	NA	NA	NA	NA	NA	NA	NA	NA	NA	NA	NA	NA	NA	NA	NA	NA	NA	NA	NA	NA	NA	FALSE	FALSE	negative	NA	NA	NA	NA	NA	NA	NA	NA
6925-26	Sorting nexin-8	SNX8	Q9Y5X2	-0.0376066	0.0607211	0.535696	0.848894	0.963092	0.855029	1.08481	-0.110767	0.0818313	0.175862	0.746489	0.895147	0.762497	1.05087	-0.0482309	0.0295693	0.102866	0.385907	0.952914	0.899258	1.00977	NA	NA	NA	NA	0.09	0.07	0.175	0.534	FALSE	FALSE	negative	negative	negative	NA	positive	TRUE	FALSE	FALSE	FALSE
17320-19	L-aminoadipate-semialdehyde dehydrogenase-phosphopantetheinyl transferase	AASDHPPT	Q9NRN7	-0.0382251	0.0617708	0.536034	0.848991	0.962496	0.852744	1.08637	-0.0684656	0.0824379	0.40625	0.830547	0.933826	0.794499	1.09759	-0.00679974	0.0304136	0.823088	0.951647	0.993223	0.935748	1.05423	NA	NA	NA	NA	0.09	0.09	0.334	0.675	FALSE	FALSE	negative	negative	negative	NA	positive	TRUE	FALSE	FALSE	FALSE
12417-46	EKC/KEOPS complex subunit TPRKB	TPRKB	Q9Y3C4	0.0356124	0.0576851	0.536998	0.849228	1.03625	0.925473	1.1603	-0.0024058	0.0854347	0.977535	0.995286	0.997597	0.843785	1.17945	0.0470732	0.0265132	0.0758211	0.318925	1.0482	0.99512	1.10411	NA	NA	NA	NA	0.31	0.21	0.14	0.495	FALSE	FALSE	positive	negative	positive	NA	positive	TRUE	FALSE	FALSE	FALSE
15316-262	Thioredoxin-like protein 4B	TXNL4B	Q9NX01	-0.037548	0.0608023	0.536877	0.849228	0.963148	0.854943	1.08505	-0.0557825	0.0816919	0.494708	0.867314	0.945745	0.805817	1.10997	-0.0157388	0.0317382	0.619967	0.871225	0.984384	0.925016	1.04756	NA	NA	NA	NA	0.04	0.07	0.511	0.797	FALSE	FALSE	negative	negative	negative	NA	positive	TRUE	FALSE	FALSE	FALSE
18383-9	Peptidyl-prolyl cis-trans isomerase FKBP3	FKBP3	Q00688	-0.0376754	0.0609403	0.53642	0.849228	0.963025	0.854603	1.0852	-0.0891578	0.0804248	0.267609	0.790378	0.914701	0.781304	1.07087	-0.0120454	0.0315658	0.702762	0.911499	0.988027	0.928752	1.05108	NA	NA	NA	NA	-0.04	0.11	0.711	0.892	FALSE	FALSE	negative	negative	negative	NA	negative	TRUE	FALSE	FALSE	FALSE
19267-14	Hydroxyacylglutathione hydrolase, mitochondrial	HAGH	Q16775	0.0385625	0.0624274	0.536762	0.849228	1.03932	0.91962	1.17459	-0.0238214	0.0846207	0.778321	0.953433	0.97646	0.827225	1.15262	0.0744717	0.0284783	0.00892185	0.0811151	1.07731	1.01883	1.13916	NA	NA	NA	NA	-0.1	0.16	0.517	0.799	FALSE	FALSE	positive	negative	positive	NA	negative	TRUE	FALSE	FALSE	FALSE
8909-77	Glucosamine-6-phosphate isomerase 1	GNPDA1	P46926	-0.0384914	0.0623424	0.536958	0.849228	0.96224	0.851562	1.0873	0.127566	0.0640888	0.046541	0.496687	1.13606	1.00195	1.28811	0.0331621	0.0242749	0.171905	0.504317	1.03372	0.985688	1.08409	NA	NA	NA	NA	-0.25	0.14	0.0652	0.38	FALSE	FALSE	negative	positive	positive	NA	negative	TRUE	FALSE	FALSE	FALSE
18449-33	Peptidyl-prolyl cis-trans isomerase G	PPIG	Q13427	0.0389473	0.0631921	0.537676	0.850043	1.03972	0.918596	1.17681	0.0963786	0.0843502	0.253204	0.78983	1.10118	0.933375	1.29914	0.00327913	0.0271865	0.903995	0.975609	1.00328	0.951224	1.05819	NA	NA	NA	NA	NA	NA	NA	NA	FALSE	FALSE	positive	positive	positive	NA	NA	TRUE	FALSE	FALSE	FALSE
8907-11	UDP-glucuronosyltransferase 2A1	UGT2A1	Q9Y4X1	0.0378409	0.0614326	0.537911	0.850058	1.03857	0.92075	1.17146	-0.00838275	0.0815691	0.918146	0.982676	0.991652	0.845136	1.16357	-0.00196046	0.0281081	0.944395	0.986715	0.998041	0.944546	1.05457	NA	NA	NA	NA	0.16	0.13	0.221	0.576	FALSE	FALSE	positive	negative	negative	NA	positive	TRUE	FALSE	FALSE	FALSE
8924-55	Neuron-specific vesicular protein calcyon	CALY	Q9NYX4	0.0368482	0.0598358	0.538011	0.850058	1.03754	0.92272	1.16664	0.0957315	0.0700583	0.171796	0.743756	1.10046	0.95927	1.26244	-0.0357031	0.0290616	0.219248	0.572179	0.964927	0.911501	1.02148	NA	NA	NA	NA	-0.55	0.27	0.0423	0.319	FALSE	FALSE	positive	positive	negative	NA	negative	NA	FALSE	FALSE	FALSE
13513-174	E3 SUMO-protein ligase PIAS3	PIAS3	Q9Y6X2	0.037297	0.0606884	0.538842	0.851112	1.038	0.921592	1.16911	0.0811309	0.0725612	0.263523	0.790378	1.08451	0.940739	1.25026	0.0634879	0.0233497	0.00654783	0.0648448	1.06555	1.01788	1.11544	NA	NA	NA	NA	0.17	0.24	0.471	0.774	FALSE	FALSE	positive	positive	positive	NA	positive	TRUE	FALSE	FALSE	FALSE
19125-26	cAMP-dependent protein kinase type II-alpha regulatory subunit	PRKAR2A	P13861	-0.0395015	0.0643076	0.539044	0.85115	0.961269	0.847432	1.0904	-0.260959	0.131098	0.0465284	0.496687	0.770312	0.595764	0.996001	-0.00897516	0.0266868	0.736633	0.921024	0.991065	0.94056	1.04428	NA	NA	NA	NA	-0.18	0.21	0.395	0.721	FALSE	FALSE	negative	negative	negative	NA	negative	TRUE	FALSE	FALSE	FALSE
4135-84	Immunoglobulin E	IGHE IGK@ IGL@	P01854	0.0377912	0.0615456	0.539192	0.85115	1.03851	0.9205	1.17166	0.135572	0.0831864	0.103158	0.653274	1.14519	0.9729	1.34799	-0.0229777	0.0276665	0.406242	0.756201	0.977284	0.925702	1.03174	NA	NA	NA	NA	NA	NA	NA	NA	FALSE	FALSE	positive	positive	negative	NA	NA	NA	FALSE	FALSE	FALSE
12656-1	Kinesin light chain 1	KLC1	Q07866	-0.0375631	0.0613383	0.540278	0.851933	0.963134	0.854032	1.08617	-0.136968	0.0822155	0.095721	0.63999	0.871998	0.742219	1.02447	0.00636844	0.0267713	0.811971	0.947079	1.00639	0.954944	1.0606	NA	NA	NA	NA	0.02	0.05	0.746	0.905	FALSE	FALSE	negative	negative	positive	NA	positive	NA	FALSE	FALSE	FALSE
14047-78	Brain-derived neurotrophic factor	BDNF	P23560	-0.0378141	0.0618327	0.540832	0.851933	0.962892	0.852991	1.08695	-0.0801489	0.0809862	0.32234	0.802566	0.922979	0.787508	1.08175	-0.037176	0.0322898	0.249598	0.615609	0.963507	0.904419	1.02645	NA	NA	NA	NA	NA	NA	NA	NA	FALSE	FALSE	negative	negative	negative	NA	NA	TRUE	FALSE	FALSE	FALSE
18375-28	Interleukin-36 receptor antagonist protein	IL1F5	Q9UBH0	0.0390851	0.0639092	0.54082	0.851933	1.03986	0.917432	1.17862	0.0102417	0.0858188	0.905005	0.979637	1.01029	0.853881	1.19536	0.000160099	0.026823	0.995238	0.99927	1.00016	0.948938	1.05415	NA	NA	NA	NA	NA	NA	NA	NA	FALSE	FALSE	positive	positive	positive	NA	NA	TRUE	FALSE	FALSE	FALSE
19293-6	Vacuolar protein sorting-associated protein 26A	VPS26A	O75436	-0.0375077	0.0611964	0.539938	0.851933	0.963187	0.854317	1.08593	-0.0665268	0.0815736	0.414761	0.835078	0.935638	0.79739	1.09785	-0.0469905	0.0301848	0.119527	0.417515	0.954096	0.899288	1.01224	NA	NA	NA	NA	0.05	0.09	0.633	0.861	FALSE	FALSE	negative	negative	negative	NA	positive	TRUE	FALSE	FALSE	FALSE
5268-49	Matrix metalloproteinase-16	MMP16	P51512	-0.0416942	0.0681274	0.540536	0.851933	0.959163	0.839269	1.09618	0.0947	0.0604238	0.117053	0.674468	1.09933	0.976549	1.23755	-0.0764781	0.0306385	0.0125553	0.103514	0.926373	0.872381	0.983707	NA	NA	NA	NA	0.13	0.19	0.514	0.799	FALSE	FALSE	negative	positive	negative	NA	positive	TRUE	FALSE	FALSE	FALSE
7124-18	Interleukin-21	IL21	Q9HBE4	-0.0405309	0.0662669	0.540781	0.851933	0.960279	0.843316	1.09347	-0.0810805	0.0903496	0.369501	0.81954	0.922119	0.772467	1.10076	-0.00595757	0.0266296	0.822975	0.951647	0.99406	0.943508	1.04732	NA	NA	NA	NA	NA	NA	NA	NA	FALSE	FALSE	negative	negative	negative	NA	NA	TRUE	FALSE	FALSE	FALSE
7180-114	Interferon alpha-14	IFNA14	P01570	-0.0401853	0.0656078	0.540201	0.851933	0.960611	0.844698	1.09243	-0.203901	0.120106	0.0895697	0.626943	0.815543	0.644481	1.03201	0.00985337	0.025881	0.703412	0.911499	1.0099	0.959952	1.06245	NA	NA	NA	NA	0.57	0.29	0.0522	0.35	FALSE	FALSE	negative	negative	positive	NA	positive	NA	FALSE	FALSE	FALSE
9885-41	Ras-related protein Rap-2a	RAP2A	P10114	-0.0389973	0.0637997	0.541036	0.851998	0.961753	0.848704	1.08986	-0.0972568	0.0900399	0.280074	0.796201	0.907323	0.760534	1.08244	0.0253583	0.0256441	0.322734	0.692872	1.02568	0.975404	1.07855	NA	NA	NA	NA	NA	NA	NA	NA	FALSE	FALSE	negative	negative	positive	NA	NA	NA	FALSE	FALSE	FALSE
18277-28	TP53-regulated inhibitor of apoptosis 1	TRIAP1	O43715	-0.043388	0.0710717	0.541543	0.852538	0.95754	0.833028	1.10066	0.0652602	0.0680649	0.337663	0.81175	1.06744	0.934123	1.21978	-0.0480752	0.0292383	0.100123	0.37871	0.953062	0.899981	1.00927	NA	NA	NA	NA	-0.19	0.22	0.403	0.725	FALSE	FALSE	negative	positive	negative	NA	negative	TRUE	FALSE	FALSE	FALSE
10346-5	Signal transducer and activator of transcription 3	STAT3	P40763	-0.0370517	0.060767	0.542038	0.852802	0.963626	0.855427	1.08551	-0.0620868	0.0807063	0.441719	0.844486	0.939801	0.802301	1.10087	-0.00756211	0.0291063	0.79501	0.942185	0.992466	0.937434	1.05073	NA	NA	NA	NA	0.04	0.07	0.533	0.809	FALSE	FALSE	negative	negative	negative	NA	positive	TRUE	FALSE	FALSE	FALSE
13573-5	Actin-related protein 2/3 complex subunit 3	ARPC3	O15145	0.0378584	0.062086	0.542012	0.852802	1.03858	0.919587	1.17298	-0.0213167	0.0882665	0.809164	0.961504	0.978909	0.823395	1.16379	-0.00948701	0.029699	0.749394	0.925836	0.990558	0.934544	1.04993	NA	NA	NA	NA	0.12	0.12	0.305	0.656	FALSE	FALSE	positive	negative	negative	NA	positive	TRUE	FALSE	FALSE	FALSE
10056-5	Forkhead box protein M1	FOXM1	Q08050	-0.0373289	0.0613902	0.543148	0.852822	0.963359	0.854146	1.08654	-0.0738616	0.0842543	0.380676	0.822392	0.9288	0.787415	1.09557	-0.0443604	0.0290118	0.126253	0.430546	0.956609	0.903732	1.01258	NA	NA	NA	NA	0.09	0.07	0.247	0.602	FALSE	FALSE	negative	negative	negative	NA	positive	TRUE	FALSE	FALSE	FALSE
14249-68	Probable E3 ubiquitin-protein ligase MID2	MID2	Q9UJV3	-0.0434093	0.0714917	0.543722	0.852822	0.957519	0.832324	1.10155	-0.0959842	0.0970165	0.322487	0.802566	0.908478	0.75116	1.09874	-0.0214137	0.0277313	0.440004	0.78237	0.978814	0.927033	1.03349	NA	NA	NA	NA	NA	NA	NA	NA	FALSE	FALSE	negative	negative	negative	NA	NA	TRUE	FALSE	FALSE	FALSE
17835-28	Annexin A13	ANXA13	P27216	0.031394	0.0516341	0.543182	0.852822	1.03189	0.932572	1.14179	0.0823553	0.0706684	0.243866	0.7886	1.08584	0.945393	1.24716	-0.0135973	0.0262965	0.605103	0.864365	0.986495	0.936939	1.03867	NA	NA	NA	NA	0.2	0.21	0.329	0.672	FALSE	FALSE	positive	positive	negative	NA	positive	TRUE	FALSE	FALSE	FALSE
18813-15	ATP-dependent RNA helicase DDX19A	DDX19A	Q9NUU7	-0.0376393	0.0619798	0.543663	0.852822	0.96306	0.852894	1.08746	-0.149226	0.0836931	0.0745834	0.596095	0.861374	0.731056	1.01492	-0.0214501	0.0303486	0.479697	0.805886	0.978778	0.922256	1.03876	NA	NA	NA	NA	0.11	0.08	0.146	0.503	FALSE	FALSE	negative	negative	negative	NA	positive	TRUE	FALSE	FALSE	FALSE
19227-18	Basic leucine zipper transcriptional factor ATF-like	BATF	Q16520	0.0361294	0.0594634	0.543459	0.852822	1.03679	0.92273	1.16495	-0.0462079	0.0978911	0.636902	0.917474	0.954843	0.788144	1.1568	-0.0342849	0.0304912	0.260836	0.628216	0.966296	0.91024	1.0258	NA	NA	NA	NA	0.72	0.33	0.0289	0.281	FALSE	FALSE	positive	negative	negative	NA	positive	TRUE	FALSE	FALSE	FALSE
2859-69	Histone deacetylase 8	HDAC8	Q9BY41	0.039534	0.0649809	0.542926	0.852822	1.04033	0.915918	1.18163	-0.0490614	0.0852149	0.564792	0.893397	0.952123	0.805669	1.1252	0.0502291	0.02671	0.0600357	0.277497	1.05151	0.997881	1.10803	NA	NA	NA	NA	0.35	0.18	0.0504	0.347	FALSE	FALSE	positive	negative	positive	NA	positive	TRUE	FALSE	FALSE	FALSE
4203-50	Cofilin-1	CFL1	P23528	0.0377408	0.0619326	0.54227	0.852822	1.03846	0.919756	1.17249	-0.106598	0.0855049	0.212514	0.773964	0.898887	0.76019	1.06289	0.0200439	0.028683	0.484673	0.808755	1.02025	0.964473	1.07924	NA	NA	NA	NA	0.15	0.12	0.207	0.564	FALSE	FALSE	positive	negative	positive	NA	positive	TRUE	FALSE	FALSE	FALSE
7738-299	Syntaxin-2	STX2	P32856	0.0342924	0.0564948	0.54385	0.852822	1.03489	0.926411	1.15607	0.0210155	0.0762941	0.782968	0.95433	1.02124	0.879395	1.18596	-0.0457884	0.0296724	0.122799	0.423429	0.955244	0.901275	1.01245	NA	NA	NA	NA	NA	NA	NA	NA	FALSE	FALSE	positive	positive	negative	NA	NA	NA	FALSE	FALSE	FALSE
8066-38	Synaptotagmin-9	SYT9	Q86SS6	-0.0410042	0.06737	0.542762	0.852822	0.959825	0.841096	1.09531	0.0300631	0.0731589	0.681125	0.933384	1.03052	0.892857	1.18941	0.0441205	0.0237342	0.0630351	0.28734	1.04511	0.997605	1.09487	NA	NA	NA	NA	-0.67	0.23	0.00312	0.11	FALSE	FALSE	negative	positive	positive	NA	negative	TRUE	FALSE	FALSE	FALSE
8901-40	NA	NA	NA	-0.0375163	0.0616946	0.543123	0.852822	0.963179	0.853476	1.08698	-0.0507153	0.0797139	0.524636	0.881325	0.950549	0.813057	1.11129	0.00182301	0.0314687	0.953804	0.989719	1.00182	0.941901	1.06556	NA	NA	NA	NA	NA	NA	NA	NA	FALSE	FALSE	negative	negative	positive	NA	NA	NA	FALSE	FALSE	FALSE
9872-23	Catenin alpha-2	CTNNA2	P26232	0.0328761	0.0541424	0.543708	0.852822	1.03342	0.929375	1.14912	0.110468	0.0600453	0.0658054	0.576614	1.1168	0.992805	1.25628	0.00966636	0.0270549	0.720877	0.915852	1.00971	0.957566	1.0647	NA	NA	NA	NA	-0.21	0.18	0.25	0.604	FALSE	FALSE	positive	positive	positive	NA	negative	TRUE	FALSE	FALSE	FALSE
15305-7	Secretagogin	SCGN	O76038	-0.038785	0.0640068	0.544547	0.853174	0.961958	0.84854	1.09053	-0.0119307	0.0854727	0.888988	0.975483	0.98814	0.835724	1.16835	-0.0706588	0.0292305	0.0156364	0.120682	0.93178	0.879898	0.986721	NA	NA	NA	NA	-0.09	0.08	0.261	0.615	FALSE	FALSE	negative	negative	negative	NA	negative	TRUE	FALSE	FALSE	FALSE
3091-70	Aurora kinase A	AURKA	O14965	0.0362463	0.0598058	0.544471	0.853174	1.03691	0.922218	1.16587	0.0371379	0.0779014	0.633555	0.914819	1.03784	0.890877	1.20904	-0.0130242	0.0274003	0.63455	0.879742	0.98706	0.93545	1.04152	NA	NA	NA	NA	0.34	0.2	0.0907	0.431	FALSE	FALSE	positive	positive	negative	NA	positive	TRUE	FALSE	FALSE	FALSE
5347-59	G2/mitotic-specific cyclin-B1	CCNB1	P14635	0.0333356	0.0550162	0.544565	0.853174	1.0339	0.928211	1.15162	-0.0171229	0.0887081	0.846939	0.963653	0.983023	0.82614	1.1697	-0.0264666	0.0277649	0.340468	0.708831	0.973881	0.9223	1.02835	NA	NA	NA	NA	-0.16	0.33	0.63	0.859	FALSE	FALSE	positive	negative	negative	NA	negative	NA	FALSE	FALSE	FALSE
8087-250	E3 ubiquitin-protein ligase RNF13	RNF13	O43567	-0.0417172	0.0690336	0.545642	0.854604	0.959141	0.83776	1.09811	0.143861	0.067416	0.0328483	0.426296	1.15472	1.01179	1.31784	0.00561571	0.0272911	0.83697	0.953581	1.00563	0.953254	1.06089	NA	NA	NA	NA	NA	NA	NA	NA	FALSE	FALSE	negative	positive	positive	NA	NA	NA	FALSE	FALSE	FALSE
10668-5	Syntaxin-4	STX4	Q12846	-0.0374321	0.0620254	0.546179	0.854931	0.96326	0.852995	1.08778	-0.0590479	0.0826176	0.474786	0.860573	0.942662	0.801734	1.10836	-0.0396845	0.0290351	0.171695	0.503999	0.961093	0.907926	1.01737	NA	NA	NA	NA	NA	NA	NA	NA	FALSE	FALSE	negative	negative	negative	NA	NA	TRUE	FALSE	FALSE	FALSE
9839-148	Toll/interleukin-1 receptor domain-containing adapter protein	TIRAP	P58753	-0.0371727	0.061575	0.546045	0.854931	0.96351	0.85397	1.0871	-0.0574911	0.0828689	0.487833	0.862853	0.94413	0.802588	1.11064	0.0181653	0.0290547	0.531832	0.833319	1.01833	0.961962	1.078	NA	NA	NA	NA	0.14	0.09	0.109	0.454	FALSE	FALSE	negative	negative	positive	NA	positive	NA	FALSE	FALSE	FALSE
11174-8	Thrombospondin type-1 domain-containing protein 7A	THSD7A	Q9UPZ6	0.0344066	0.0570569	0.546494	0.855025	1.03501	0.925497	1.15747	-0.0239707	0.0773741	0.756711	0.947926	0.976314	0.838933	1.13619	0.0649465	0.0257271	0.0115883	0.0973217	1.0671	1.01463	1.12229	NA	NA	NA	NA	NA	NA	NA	NA	FALSE	FALSE	positive	negative	positive	NA	NA	TRUE	FALSE	FALSE	FALSE
14019-73	Envoplakin	EVPL	Q92817	-0.0416294	0.0690472	0.546567	0.855025	0.959225	0.837812	1.09823	-0.0023159	0.0737866	0.974961	0.994575	0.997687	0.863348	1.15293	-0.0391584	0.0289563	0.17627	0.511668	0.961598	0.908544	1.01775	NA	NA	NA	NA	NA	NA	NA	NA	FALSE	FALSE	negative	negative	negative	NA	NA	TRUE	FALSE	FALSE	FALSE
15622-13	Opioid-binding protein/cell adhesion molecule	OPCML	Q14982	-0.0402519	0.066828	0.54696	0.855384	0.960547	0.842624	1.09497	-0.0728587	0.0967741	0.451525	0.849115	0.929732	0.769099	1.12392	-0.098874	0.0315466	0.00172311	0.0224692	0.905857	0.851544	0.963634	NA	NA	NA	NA	-0.22	0.18	0.223	0.578	FALSE	FALSE	negative	negative	negative	NA	negative	TRUE	FALSE	FALSE	FALSE
16802-31	OCIA domain-containing protein 1	OCIAD1	Q9NX40	0.0371209	0.0616831	0.547307	0.85567	1.03782	0.919635	1.17119	-0.128303	0.0890148	0.149482	0.721573	0.879587	0.738768	1.04725	-0.0281229	0.0265114	0.288789	0.657868	0.972269	0.923038	1.02413	NA	NA	NA	NA	-0.4	0.22	0.0707	0.392	FALSE	FALSE	positive	negative	negative	NA	negative	NA	FALSE	FALSE	FALSE
10630-5	Oxidoreductase HTATIP2	HTATIP2	Q9BUP3	-0.0411853	0.0684964	0.547656	0.855958	0.959651	0.839089	1.09754	-0.032333	0.0952279	0.734208	0.944852	0.968184	0.803338	1.16686	-0.0371745	0.0289919	0.199759	0.549281	0.963508	0.910285	1.01984	NA	NA	NA	NA	NA	NA	NA	NA	FALSE	FALSE	negative	negative	negative	NA	NA	TRUE	FALSE	FALSE	FALSE
18317-111	AN1-type zinc finger protein 5	ZFAND5	O76080	-0.0398818	0.0664017	0.548097	0.856391	0.960903	0.84364	1.09446	-0.0521229	0.0928833	0.574685	0.894615	0.949212	0.791224	1.13875	-0.0145355	0.02758	0.598172	0.861963	0.98557	0.933708	1.04031	NA	NA	NA	NA	0.11	0.16	0.503	0.792	FALSE	FALSE	negative	negative	negative	NA	positive	TRUE	FALSE	FALSE	FALSE
7009-8	B-cell differentiation antigen CD72	CD72	P21854	0.0347275	0.0578776	0.548495	0.856458	1.03534	0.924306	1.15971	0.140127	0.0597673	0.0190508	0.318257	1.15042	1.02325	1.29339	0.0413228	0.0278791	0.138283	0.452325	1.04219	0.986769	1.10072	NA	NA	NA	NA	0.14	0.24	0.577	0.832	FALSE	FALSE	positive	positive	positive	NA	positive	TRUE	FALSE	FALSE	FALSE
9932-49	Semaphorin-4F	SEMA4F	O95754	-0.042415	0.0706683	0.548374	0.856458	0.958472	0.834498	1.10086	-0.0296403	0.0889104	0.738853	0.945986	0.970795	0.81554	1.1556	0.00799913	0.0251208	0.750161	0.925836	1.00803	0.959602	1.0589	NA	NA	NA	NA	-0.18	0.2	0.349	0.686	FALSE	FALSE	negative	negative	positive	NA	negative	TRUE	FALSE	FALSE	FALSE
9952-57	Transcription factor A, mitochondrial	TFAM	Q00059	-0.0364312	0.0607377	0.548632	0.856458	0.964224	0.856007	1.08612	-0.065361	0.0814156	0.422086	0.836484	0.936729	0.798568	1.09879	-0.0334095	0.0299246	0.264228	0.631876	0.967142	0.91205	1.02556	NA	NA	NA	NA	0.11	0.06	0.0834	0.416	FALSE	FALSE	negative	negative	negative	NA	positive	TRUE	FALSE	FALSE	FALSE
4551-72	Adhesion G-protein coupled receptor G5	ADGRG5	Q8IZF4	-0.0408993	0.0682502	0.549003	0.856692	0.959926	0.839734	1.09732	-0.0492877	0.0828964	0.552131	0.88914	0.951907	0.809155	1.11984	-0.0287211	0.0280255	0.305448	0.676272	0.971687	0.919753	1.02655	NA	NA	NA	NA	NA	NA	NA	NA	FALSE	FALSE	negative	negative	negative	NA	NA	TRUE	FALSE	FALSE	FALSE
5007-1	Mitogen-activated protein kinase 14	MAPK14	Q16539	-0.0374037	0.062434	0.549111	0.856692	0.963287	0.852336	1.08868	-0.0924148	0.0834966	0.268376	0.790378	0.911727	0.774089	1.07384	0.0148949	0.0300846	0.620529	0.871273	1.01501	0.956887	1.07666	NA	NA	NA	NA	0.06	0.07	0.363	0.695	FALSE	FALSE	negative	negative	positive	NA	positive	NA	FALSE	FALSE	FALSE
9255-5	Interleukin-17C	IL17C	Q9P0M4	0.033656	0.0562072	0.549316	0.856756	1.03423	0.926344	1.15468	0.0729078	0.0654366	0.265205	0.790378	1.07563	0.946156	1.22282	0.00288312	0.0275135	0.916543	0.980333	1.00289	0.950238	1.05845	NA	NA	NA	NA	-0.45	0.22	0.0401	0.316	FALSE	FALSE	positive	positive	positive	NA	negative	TRUE	FALSE	FALSE	FALSE
4158-54	Urokinase-type plasminogen activator	PLAU	P00749	0.0351912	0.0587994	0.549509	0.856801	1.03582	0.923065	1.16234	0.0623308	0.0818774	0.446496	0.847018	1.06431	0.906514	1.24958	-0.0137297	0.0279445	0.6232	0.87428	0.986364	0.933794	1.04189	NA	NA	NA	NA	-0.19	0.2	0.332	0.675	FALSE	FALSE	positive	positive	negative	NA	negative	NA	FALSE	FALSE	FALSE
8613-97	Retbindin	RTBDN	Q9BSG5	0.0355272	0.0593894	0.549701	0.856844	1.03617	0.922308	1.16408	NA	NA	NA	NA	NA	NA	NA	NA	NA	NA	NA	NA	NA	NA	NA	NA	NA	NA	NA	NA	NA	NA	FALSE	FALSE	positive	NA	NA	NA	NA	NA	NA	NA	NA
17676-13	Cdc42-interacting protein 4	TRIP10	Q15642	-0.0362495	0.0606802	0.55025	0.857443	0.9644	0.856259	1.0862	-0.0695838	0.0804981	0.38736	0.824694	0.932782	0.796634	1.0922	-0.0178211	0.0310209	0.565637	0.845605	0.982337	0.92439	1.04392	NA	NA	NA	NA	0.05	0.08	0.482	0.78	FALSE	FALSE	negative	negative	negative	NA	positive	TRUE	FALSE	FALSE	FALSE
12925-105	Axin-2	AXIN2	Q9Y2T1	0.0359408	0.0602119	0.550571	0.857687	1.03659	0.921203	1.16644	-0.0656335	0.0878037	0.45476	0.851171	0.936474	0.788417	1.11234	0.00351674	0.0266762	0.895118	0.972903	1.00352	0.952402	1.05739	NA	NA	NA	NA	NA	NA	NA	NA	FALSE	FALSE	positive	negative	positive	NA	NA	TRUE	FALSE	FALSE	FALSE
11601-26	ATP-dependent RNA helicase DHX8	DHX8	Q14562	0.0353987	0.0593555	0.550919	0.85785	1.03603	0.922251	1.16385	-0.000739906	0.0822342	0.992821	0.99861	0.99926	0.85051	1.17403	0.0172667	0.0256858	0.50144	0.818323	1.01742	0.967464	1.06995	NA	NA	NA	NA	0.08	0.24	0.749	0.906	FALSE	FALSE	positive	negative	positive	NA	positive	TRUE	FALSE	FALSE	FALSE
8219-14	Zymogen granule membrane protein 16	ZG16	O60844	0.0379662	0.0636743	0.551005	0.85785	1.0387	0.916828	1.17676	0.050279	0.072187	0.486109	0.862486	1.05156	0.912828	1.21139	0.0225284	0.0431889	0.601931	0.862671	1.02278	0.93977	1.11313	NA	NA	NA	NA	0.04	0.03	0.112	0.456	FALSE	FALSE	positive	positive	positive	NA	positive	TRUE	FALSE	FALSE	FALSE
16599-38	GPN-loop GTPase 1	GPN1	Q9HCN4	0.0357627	0.0600786	0.551666	0.858111	1.03641	0.92128	1.16593	-0.0280808	0.0853057	0.742021	0.9465	0.97231	0.822604	1.14926	-0.0212043	0.0281762	0.451713	0.791736	0.979019	0.926419	1.03461	NA	NA	NA	NA	0.13	0.08	0.109	0.454	FALSE	FALSE	positive	negative	negative	NA	positive	TRUE	FALSE	FALSE	FALSE
3872-2	Translationally-controlled tumor protein	TPT1	P13693	-0.0365814	0.0614507	0.551645	0.858111	0.96408	0.854683	1.08748	-0.11146	0.0823995	0.176158	0.746489	0.894527	0.761121	1.05132	0.00680221	0.0317419	0.830315	0.951658	1.00683	0.946097	1.07145	NA	NA	NA	NA	0.06	0.06	0.348	0.685	FALSE	FALSE	negative	negative	positive	NA	positive	NA	FALSE	FALSE	FALSE
7873-32	Testis-specific serine/threonine-protein kinase 2	TSSK2	Q96PF2	0.0333616	0.0560283	0.551547	0.858111	1.03392	0.926396	1.15393	-0.0507248	0.0849463	0.550414	0.888274	0.95054	0.804753	1.12274	0.00707474	0.0265058	0.789536	0.940495	1.0071	0.956116	1.0608	NA	NA	NA	NA	NA	NA	NA	NA	FALSE	FALSE	positive	negative	positive	NA	NA	TRUE	FALSE	FALSE	FALSE
11439-88	Rhophilin-2	RHPN2	Q8IUC4	0.0338305	0.0569741	0.552655	0.858301	1.03441	0.925114	1.15662	-0.0259718	0.0845965	0.758837	0.948988	0.974363	0.825488	1.15009	-0.0222246	0.0278969	0.425643	0.76973	0.978021	0.925981	1.03298	NA	NA	NA	NA	-0.2	0.21	0.329	0.672	FALSE	FALSE	positive	negative	negative	NA	negative	NA	FALSE	FALSE	FALSE
13686-2	Interleukin-5 receptor subunit alpha	IL5RA	Q01344	0.0363819	0.0613578	0.553217	0.858301	1.03705	0.919542	1.16958	0.0570167	0.0757771	0.451795	0.849183	1.05867	0.912556	1.22819	-0.00921485	0.02679	0.730872	0.917636	0.990827	0.940144	1.04424	NA	NA	NA	NA	-0.06	0.12	0.58	0.832	FALSE	FALSE	positive	positive	negative	NA	negative	NA	FALSE	FALSE	FALSE
15436-40	Receptor activity-modifying protein 1	RAMP1	O60894	-0.0398821	0.0673046	0.553475	0.858301	0.960903	0.842148	1.0964	-0.0612304	0.0956763	0.52219	0.878633	0.940607	0.77977	1.13462	0.0309097	0.0257805	0.230546	0.589146	1.03139	0.980572	1.08485	NA	NA	NA	NA	-0.2	0.17	0.221	0.576	FALSE	FALSE	negative	negative	positive	NA	negative	TRUE	FALSE	FALSE	FALSE
16298-84	Group IID secretory phospholipase A2	PLA2G2D	Q9UNK4	0.0332648	0.0560863	0.553115	0.858301	1.03382	0.926201	1.15395	-0.03322	0.0820418	0.685539	0.934989	0.967326	0.82364	1.13608	0.0071311	0.027025	0.79188	0.940951	1.00716	0.955198	1.06194	NA	NA	NA	NA	-0.07	0.16	0.65	0.869	FALSE	FALSE	positive	negative	positive	NA	negative	TRUE	FALSE	FALSE	FALSE
17137-160	Hemoglobin subunit beta	HBB	P68871	0.0335724	0.0565031	0.552399	0.858301	1.03414	0.925729	1.15525	0.0170868	0.0818879	0.834713	0.963653	1.01723	0.866396	1.19433	-0.0238042	0.0278231	0.392243	0.745518	0.976477	0.924653	1.03121	NA	NA	NA	NA	NA	NA	NA	NA	FALSE	FALSE	positive	positive	negative	NA	NA	NA	FALSE	FALSE	FALSE
2816-50	Basal Cell Adhesion Molecule	BCAM	P50895	0.036078	0.0608566	0.553291	0.858301	1.03674	0.920166	1.16807	0.00589517	0.0811189	0.942066	0.989846	1.00591	0.858046	1.17926	-0.0409384	0.0297149	0.168295	0.499342	0.959888	0.905581	1.01745	NA	NA	NA	NA	-0.61	0.24	0.0119	0.196	FALSE	FALSE	positive	positive	negative	NA	negative	NA	FALSE	FALSE	FALSE
3405-6	Ubiquitin-fold modifier-conjugating enzyme 1	UFC1	Q9Y3C8	-0.0364958	0.0613659	0.552028	0.858301	0.964162	0.854898	1.08739	-0.105158	0.0825501	0.202709	0.763344	0.900182	0.765707	1.05827	-0.061998	0.0302062	0.0401215	0.219007	0.939885	0.885856	0.997209	NA	NA	NA	NA	-0.02	0.11	0.877	0.957	FALSE	FALSE	negative	negative	negative	NA	negative	TRUE	FALSE	FALSE	FALSE
3459-49	Platelet-derived growth factor receptor beta	PDGFRB	P09619	0.0362388	0.0611048	0.553141	0.858301	1.0369	0.919867	1.16883	0.0195549	0.082969	0.813674	0.962304	1.01975	0.866698	1.19982	-0.0611564	0.0274625	0.0259536	0.167448	0.940676	0.891382	0.992696	NA	NA	NA	NA	-0.08	0.11	0.473	0.774	FALSE	FALSE	positive	positive	negative	NA	negative	NA	FALSE	FALSE	FALSE
6458-6	Dolichyl-diphosphooligosaccharide--protein glycosyltransferase subunit 1	RPN1	P04843	-0.0363657	0.0613745	0.553502	0.858301	0.964288	0.854995	1.08755	0.0252344	0.0841303	0.76422	0.95044	1.02556	0.869653	1.20941	0.0379353	0.0268995	0.158463	0.485279	1.03866	0.985322	1.09489	NA	NA	NA	NA	NA	NA	NA	NA	FALSE	FALSE	negative	positive	positive	NA	NA	NA	FALSE	FALSE	FALSE
7097-8	Testis-specific chromodomain protein Y 1	CDY1	Q9Y6F8	-0.0388503	0.065584	0.553599	0.858301	0.961895	0.845865	1.09384	-0.020784	0.0844922	0.805692	0.960365	0.97943	0.829951	1.15583	0.00910736	0.02581	0.724192	0.917094	1.00915	0.959369	1.06151	NA	NA	NA	NA	NA	NA	NA	NA	FALSE	FALSE	negative	negative	positive	NA	NA	NA	FALSE	FALSE	FALSE
9322-15	Reticulocalbin-1	RCN1	Q15293	-0.0367145	0.0619148	0.553191	0.858301	0.963951	0.853792	1.08832	-0.0270824	0.0789658	0.731626	0.944142	0.973281	0.833722	1.1362	NA	NA	NA	NA	NA	NA	NA	NA	NA	NA	NA	NA	NA	NA	NA	FALSE	FALSE	negative	negative	NA	NA	NA	NA	NA	NA	NA
10940-25	Sarcalumenin	SRL	Q86TD4	0.0407779	0.0688922	0.553911	0.858302	1.04162	0.910055	1.19221	0.0578705	0.0824686	0.482849	0.861701	1.05958	0.901434	1.24546	-0.0149441	0.0273322	0.584545	0.853564	0.985167	0.93378	1.03938	NA	NA	NA	NA	0.04	0.17	0.805	0.927	FALSE	FALSE	positive	positive	negative	NA	positive	TRUE	FALSE	FALSE	FALSE
13545-97	Probable RNA-binding protein EIF1AD	EIF1AD	Q8N9N8	-0.0353863	0.0597861	0.553929	0.858302	0.965232	0.858501	1.08523	-0.0540134	0.0893542	0.545521	0.887085	0.947419	0.795211	1.12876	-0.0138359	0.0285779	0.628282	0.876649	0.986259	0.932536	1.04308	NA	NA	NA	NA	NA	NA	NA	NA	FALSE	FALSE	negative	negative	negative	NA	NA	TRUE	FALSE	FALSE	FALSE
12711-19	Gap junction alpha-8 protein	GJA8	P48165	-0.0395625	0.0668779	0.554143	0.858378	0.96121	0.843122	1.09584	-0.181685	0.116697	0.119496	0.678402	0.833864	0.663378	1.04817	-0.000601676	0.0272321	0.982373	0.996811	0.999399	0.947455	1.05419	NA	NA	NA	NA	-0.12	0.18	0.503	0.792	FALSE	FALSE	negative	negative	negative	NA	negative	TRUE	FALSE	FALSE	FALSE
10047-12	Neutrophil cytosol factor 2	NCF2	P19878	0.0356054	0.061109	0.560126	0.859069	1.03625	0.919277	1.1681	-0.0239965	0.08094	0.766869	0.95044	0.976289	0.833069	1.14413	-0.0166295	0.0272269	0.541349	0.836676	0.983508	0.9324	1.03742	NA	NA	NA	NA	NA	NA	NA	NA	FALSE	FALSE	positive	negative	negative	NA	NA	NA	FALSE	FALSE	FALSE
10671-67	Neuron-specific vesicular protein calcyon	CALY	Q9NYX4	0.0350548	0.0600042	0.559081	0.859069	1.03568	0.920762	1.16493	NA	NA	NA	NA	NA	NA	NA	NA	NA	NA	NA	NA	NA	NA	NA	NA	NA	NA	NA	NA	NA	NA	FALSE	FALSE	positive	NA	NA	NA	NA	NA	NA	NA	NA
10767-52	G-protein coupled receptor 64	GPR64	Q8IZP9	0.0317189	0.0556063	0.568394	0.859069	1.03223	0.92564	1.15109	0.0101078	0.0777292	0.896536	0.97754	1.01016	0.867412	1.1764	-0.0139288	0.027167	0.608155	0.865673	0.986168	0.935031	1.0401	NA	NA	NA	NA	-0.19	0.17	0.257	0.611	FALSE	FALSE	positive	positive	negative	NA	negative	NA	FALSE	FALSE	FALSE
11144-10	Beta-defensin 116	DEFB116	Q30KQ4	0.0345521	0.0605156	0.568026	0.859069	1.03516	0.919377	1.16551	-0.0910106	0.103854	0.38085	0.822486	0.913008	0.744856	1.11912	-0.0132179	0.0261257	0.612902	0.868103	0.986869	0.937608	1.03872	NA	NA	NA	NA	-0.14	0.2	0.49	0.785	FALSE	FALSE	positive	negative	negative	NA	negative	NA	FALSE	FALSE	FALSE
11154-3	Nuclear factor erythroid 2-related factor 1	NFE2L1	Q14494	-0.0354048	0.0622978	0.569821	0.859069	0.965215	0.85427	1.09057	-0.0481701	0.0881083	0.584575	0.899507	0.952972	0.801827	1.13261	-0.0642013	0.0294765	0.0294025	0.18089	0.937816	0.885171	0.993592	NA	NA	NA	NA	0.02	0.08	0.793	0.924	FALSE	FALSE	negative	negative	negative	NA	positive	TRUE	FALSE	FALSE	FALSE
11196-31	Collagen alpha-3(VI) chain	COL6A3	P12111	0.0453021	0.0774024	0.55836	0.859069	1.04634	0.899059	1.21776	0.126038	0.0893649	0.158428	0.736216	1.13433	0.95207	1.35147	0.0898561	0.0327838	0.00612768	0.0617127	1.09402	1.02593	1.16662	NA	NA	NA	NA	0.32	0.31	0.304	0.655	FALSE	FALSE	positive	positive	positive	NA	positive	TRUE	FALSE	FALSE	FALSE
11319-106	Double-strand break repair protein MRE11	MRE11A	P49959	0.0338381	0.059396	0.568879	0.859069	1.03442	0.92074	1.16213	0.0451084	0.0721706	0.531955	0.885246	1.04614	0.90815	1.2051	0.0409982	0.0255033	0.107931	0.398804	1.04185	0.991053	1.09525	NA	NA	NA	NA	0.27	0.17	0.115	0.463	FALSE	FALSE	positive	positive	positive	NA	positive	TRUE	FALSE	FALSE	FALSE
11456-2	Melanoma-associated antigen B10	MAGEB10	Q96LZ2	0.0352944	0.0613572	0.565137	0.859069	1.03592	0.918544	1.16831	-0.050491	0.0939145	0.590835	0.902235	0.950763	0.790916	1.14291	0.0347967	0.0251875	0.167124	0.498607	1.03541	0.985536	1.08781	NA	NA	NA	NA	NA	NA	NA	NA	FALSE	FALSE	positive	negative	positive	NA	NA	TRUE	FALSE	FALSE	FALSE
12376-85	Cyclin-dependent kinase 4 inhibitor D	CDKN2D	P55273	-0.0354068	0.0616588	0.565807	0.859069	0.965213	0.855339	1.0892	-0.0990892	0.0819757	0.226754	0.786236	0.905662	0.771236	1.06352	-0.0199943	0.030203	0.507974	0.821978	0.980204	0.923863	1.03998	NA	NA	NA	NA	0.13	0.07	0.0911	0.432	FALSE	FALSE	negative	negative	negative	NA	positive	TRUE	FALSE	FALSE	FALSE
12494-99	Gamma-aminobutyric acid receptor-associated protein-like 2	GABARAPL2	P60520	-0.0355847	0.0617728	0.564577	0.859069	0.965041	0.854995	1.08925	-0.11466	0.0824692	0.164425	0.739788	0.891669	0.758585	1.0481	-0.0213965	0.0302108	0.478796	0.805857	0.978831	0.922555	1.03854	NA	NA	NA	NA	0.09	0.08	0.226	0.58	FALSE	FALSE	negative	negative	negative	NA	positive	TRUE	FALSE	FALSE	FALSE
12556-7	Ubiquitin-conjugating enzyme E2 C	UBE2C	O00762	-0.0368474	0.0655846	0.574232	0.859069	0.963823	0.84756	1.09603	-0.0483524	0.0915378	0.597344	0.905874	0.952798	0.79631	1.14004	-0.0432621	0.0272612	0.112524	0.407275	0.95766	0.907835	1.01022	NA	NA	NA	NA	-0.18	0.12	0.154	0.51	FALSE	FALSE	negative	negative	negative	NA	negative	TRUE	FALSE	FALSE	FALSE
12575-30	C-1-tetrahydrofolate synthase, cytoplasmic	MTHFD1	P11586	-0.0366428	0.0624891	0.557615	0.859069	0.96402	0.852893	1.08963	-0.0468053	0.0821088	0.56865	0.893535	0.954273	0.812419	1.1209	-0.00812023	0.0286535	0.776875	0.934097	0.991913	0.937742	1.04921	NA	NA	NA	NA	NA	NA	NA	NA	FALSE	FALSE	negative	negative	negative	NA	NA	TRUE	FALSE	FALSE	FALSE
12604-16	Polycomb protein SCMH1	SCMH1	Q96GD3	-0.0416072	0.072851	0.567913	0.859069	0.959246	0.831607	1.10648	0.00548211	0.0822781	0.946877	0.989915	1.0055	0.855745	1.18146	-0.0102315	0.0278471	0.713308	0.913758	0.989821	0.937245	1.04535	NA	NA	NA	NA	NA	NA	NA	NA	FALSE	FALSE	negative	positive	negative	NA	NA	TRUE	FALSE	FALSE	FALSE
12623-84	Protein Jumonji	JARID2	Q92833	-0.0357658	0.0634223	0.5728	0.859069	0.964866	0.852081	1.09258	-0.0270531	0.0887375	0.760468	0.949318	0.97331	0.81793	1.15821	-0.00475863	0.0257602	0.853442	0.960437	0.995253	0.946251	1.04679	NA	NA	NA	NA	NA	NA	NA	NA	FALSE	FALSE	negative	negative	negative	NA	NA	TRUE	FALSE	FALSE	FALSE
12685-57	Homer protein homolog 2	HOMER2	Q9NSB8	-0.034253	0.0608087	0.573237	0.859069	0.966327	0.857754	1.08864	-0.0772029	0.0831878	0.353379	0.818631	0.925702	0.78643	1.08964	-0.0143057	0.0283531	0.613873	0.868103	0.985796	0.932509	1.04213	NA	NA	NA	NA	0.12	0.07	0.0822	0.413	FALSE	FALSE	negative	negative	negative	NA	positive	TRUE	FALSE	FALSE	FALSE
12690-33	Septin-10	SEPT10	Q9P0V9	0.0321205	0.0564733	0.56951	0.859069	1.03264	0.92444	1.15351	-0.0621362	0.0959591	0.51729	0.875544	0.939755	0.778633	1.13422	-0.00923132	0.0267453	0.729976	0.917563	0.990811	0.940211	1.04413	NA	NA	NA	NA	-0.48	0.25	0.0532	0.351	FALSE	FALSE	positive	negative	negative	NA	negative	NA	FALSE	FALSE	FALSE
12702-13	E3 ubiquitin-protein ligase pellino homolog 2	PELI2	Q9HAT8	0.0326349	0.0563611	0.562567	0.859069	1.03317	0.925119	1.15385	0.0487193	0.0660293	0.460609	0.853641	1.04993	0.922472	1.19499	-0.0171985	0.0278015	0.536168	0.834528	0.982949	0.930821	1.038	NA	NA	NA	NA	-0.02	0.12	0.902	0.964	FALSE	FALSE	positive	positive	negative	NA	negative	NA	FALSE	FALSE	FALSE
12703-6	Serine/threonine-protein kinase Nek7	NEK7	Q8TDX7	-0.0343665	0.0608477	0.572213	0.859069	0.966217	0.857591	1.0886	-0.126879	0.0802367	0.113807	0.671668	0.88084	0.752659	1.03085	0.0186263	0.0268456	0.487788	0.811615	1.0188	0.966581	1.07384	NA	NA	NA	NA	NA	NA	NA	NA	FALSE	FALSE	negative	negative	positive	NA	NA	NA	FALSE	FALSE	FALSE
12872-35	Cyclic nucleotide-gated olfactory channel	CNGA2	Q16280	-0.0365748	0.0634968	0.564608	0.859069	0.964086	0.851268	1.09186	-0.0350647	0.0926183	0.704989	0.936267	0.965543	0.805255	1.15774	0.0342379	0.0261533	0.190493	0.534241	1.03483	0.983122	1.08926	NA	NA	NA	NA	0.07	0.18	0.699	0.888	FALSE	FALSE	negative	negative	positive	NA	positive	NA	FALSE	FALSE	FALSE
12956-40	KIF1-binding protein	KIAA1279	Q96EK5	-0.0354002	0.0608876	0.560969	0.859069	0.965219	0.856638	1.08756	-0.0762897	0.0810309	0.346454	0.817583	0.926548	0.790484	1.08603	-0.00207563	0.0315689	0.947578	0.987249	0.997927	0.938052	1.06162	NA	NA	NA	NA	0.07	0.06	0.294	0.65	FALSE	FALSE	negative	negative	negative	NA	positive	TRUE	FALSE	FALSE	FALSE
13103-125	Chorionic somatomammotropin hormone	CSH1 CSH2	P0DML2 P0DML3	-0.0366743	0.0628705	0.559671	0.859069	0.96399	0.852229	1.09041	-0.102821	0.109812	0.349102	0.817583	0.902289	0.727565	1.11897	-0.00361548	0.0273362	0.894779	0.972903	0.996391	0.944411	1.05123	NA	NA	NA	NA	0.21	0.14	0.141	0.496	FALSE	FALSE	negative	negative	negative	NA	positive	TRUE	FALSE	FALSE	FALSE
13452-113	Small integral membrane protein 13	SMIM13	P0DJ93	-0.0413724	0.0706409	0.558095	0.859069	0.959472	0.835413	1.10195	-0.112771	0.105443	0.284844	0.797457	0.893355	0.726557	1.09845	-0.0361416	0.0282231	0.200346	0.549537	0.964504	0.9126	1.01936	NA	NA	NA	NA	-0.13	0.32	0.689	0.886	FALSE	FALSE	negative	negative	negative	NA	negative	TRUE	FALSE	FALSE	FALSE
13681-173	Casein kinase II subunit alpha'	CSNK2A2	P19784	0.0335408	0.0596453	0.573886	0.859069	1.03411	0.920016	1.16235	-0.0370212	0.0813432	0.64902	0.923426	0.963656	0.821639	1.13022	0.0413395	0.0257575	0.108505	0.39978	1.04221	0.990897	1.09617	NA	NA	NA	NA	0.6	0.34	0.0759	0.403	FALSE	FALSE	positive	negative	positive	NA	positive	TRUE	FALSE	FALSE	FALSE
13986-6	LanC-like protein 1	LANCL1	O43813	-0.0368686	0.0626106	0.555959	0.859069	0.963803	0.852497	1.08964	-0.0738199	0.084623	0.383024	0.823268	0.928839	0.786879	1.09641	0.0527629	0.0273393	0.0536153	0.26279	1.05418	0.999179	1.11221	NA	NA	NA	NA	0.07	0.09	0.454	0.761	FALSE	FALSE	negative	negative	positive	NA	positive	NA	FALSE	FALSE	FALSE
14291-53	Arf-GAP with GTPase, ANK repeat and PH domain-containing protein 2	AGAP2	Q99490	-0.0359329	0.0612058	0.557148	0.859069	0.964705	0.855648	1.08766	-0.0864804	0.0858359	0.313691	0.801593	0.917154	0.775134	1.08519	-0.0237737	0.0269817	0.378261	0.735464	0.976507	0.926208	1.02954	NA	NA	NA	NA	0.09	0.06	0.143	0.499	FALSE	FALSE	negative	negative	negative	NA	positive	TRUE	FALSE	FALSE	FALSE
14662-6	Myeloid zinc finger 1	MZF1	P28698	0.0335187	0.0583313	0.565544	0.859069	1.03409	0.922368	1.15934	0.0582865	0.0753035	0.438918	0.843301	1.06002	0.914564	1.22861	-0.040954	0.0285748	0.151795	0.476371	0.959873	0.907593	1.01517	NA	NA	NA	NA	-0.29	0.21	0.166	0.526	FALSE	FALSE	positive	positive	negative	NA	negative	NA	FALSE	FALSE	FALSE
15333-11	Stromal cell-derived factor 2	SDF2	Q99470	-0.0359135	0.063093	0.569209	0.859069	0.964724	0.852505	1.09171	0.0431002	0.0782671	0.581852	0.898598	1.04404	0.895562	1.21714	-0.0059935	0.026678	0.822244	0.951475	0.994024	0.943384	1.04738	NA	NA	NA	NA	NA	NA	NA	NA	FALSE	FALSE	negative	positive	negative	NA	NA	TRUE	FALSE	FALSE	FALSE
15457-14	Aminopeptidase N	ANPEP	P15144	0.032616	0.0571723	0.568349	0.859069	1.03315	0.923632	1.15566	0.0428362	0.0754373	0.570145	0.893665	1.04377	0.900306	1.21009	-0.057776	0.0286815	0.0439676	0.232012	0.943861	0.892266	0.99844	NA	NA	NA	NA	NA	NA	NA	NA	FALSE	FALSE	positive	positive	negative	NA	NA	NA	FALSE	FALSE	FALSE
15558-63	Glutamyl aminopeptidase	ENPEP	Q07075	-0.0344983	0.0612631	0.573355	0.859069	0.96609	0.85678	1.08935	0.0449873	0.0818021	0.582352	0.898598	1.04601	0.891059	1.22792	-0.010971	0.0270202	0.684721	0.905575	0.989089	0.938071	1.04288	NA	NA	NA	NA	NA	NA	NA	NA	FALSE	FALSE	negative	positive	negative	NA	NA	TRUE	FALSE	FALSE	FALSE
16587-1	Beta-casein	CSN2	P05814	0.035498	0.0622127	0.568277	0.859069	1.03614	0.917192	1.1705	-0.000916584	0.0814244	0.991019	0.998358	0.999084	0.851711	1.17196	0.0513895	0.0260637	0.0486453	0.249006	1.05273	1.00031	1.10791	NA	NA	NA	NA	NA	NA	NA	NA	FALSE	FALSE	positive	negative	positive	NA	NA	TRUE	FALSE	FALSE	FALSE
16594-44	Fas apoptotic inhibitory molecule 1	FAIM	Q9NVQ4	-0.038693	0.0658819	0.556997	0.859069	0.962046	0.845505	1.09465	-0.0236855	0.0884151	0.788784	0.955756	0.976593	0.821208	1.16138	0.0464774	0.0269842	0.084998	0.342526	1.04757	0.99361	1.10447	NA	NA	NA	NA	NA	NA	NA	NA	FALSE	FALSE	negative	negative	positive	NA	NA	NA	FALSE	FALSE	FALSE
16856-79	Microtubule-associated protein RP/EB family member 2	MAPRE2	Q15555	-0.0348275	0.0613051	0.569966	0.859069	0.965772	0.856428	1.08908	-0.098107	0.0832512	0.238619	0.7886	0.906552	0.770066	1.06723	-0.0212429	0.0301904	0.481662	0.807615	0.978981	0.922733	1.03866	NA	NA	NA	NA	0.05	0.05	0.362	0.695	FALSE	FALSE	negative	negative	negative	NA	positive	TRUE	FALSE	FALSE	FALSE
17231-1	Plastin-2	LCP1	P13796	-0.0356877	0.0626919	0.569183	0.859069	0.964942	0.853369	1.0911	0.12032	0.0826643	0.145522	0.714765	1.12786	0.959156	1.32623	0.0250617	0.0275636	0.363228	0.725838	1.02538	0.971453	1.0823	NA	NA	NA	NA	0.53	0.23	0.0199	0.245	FALSE	FALSE	negative	positive	positive	NA	positive	NA	FALSE	FALSE	FALSE
17356-34	Interleukin-1 family member 10	IL1F10	Q8WWZ1	-0.0375741	0.0638251	0.55606	0.859069	0.963123	0.84987	1.09147	-0.116401	0.103651	0.261436	0.790378	0.890118	0.726471	1.09063	0.0118481	0.0263083	0.652454	0.890608	1.01192	0.961063	1.06547	NA	NA	NA	NA	0.07	0.14	0.625	0.857	FALSE	FALSE	negative	negative	positive	NA	positive	NA	FALSE	FALSE	FALSE
17393-13	Short-chain specific acyl-CoA dehydrogenase, mitochondrial	ACADS	P16219	-0.0352849	0.0627658	0.574002	0.859069	0.96533	0.853589	1.0917	0.00314852	0.0800021	0.968607	0.992258	1.00315	0.857567	1.17346	-0.0292736	0.0269899	0.278092	0.647227	0.971151	0.921113	1.02391	NA	NA	NA	NA	0	0.24	0.989	0.997	FALSE	FALSE	negative	positive	negative	NA	NA	TRUE	FALSE	FALSE	FALSE
17808-37	Omega-amidase NIT2	NIT2	Q9NQR4	0.0343821	0.0610047	0.573028	0.859069	1.03498	0.91834	1.16643	-0.10647	0.084331	0.206761	0.768527	0.899002	0.762038	1.06058	0.0575759	0.0272352	0.0345133	0.198015	1.05927	1.0042	1.11735	NA	NA	NA	NA	0.08	0.07	0.206	0.563	FALSE	FALSE	positive	negative	positive	NA	positive	TRUE	FALSE	FALSE	FALSE
17816-58	Neurocalcin-delta	NCALD	P61601	-0.0353345	0.0603267	0.558065	0.859069	0.965282	0.857637	1.08644	-0.0334646	0.0860242	0.697266	0.935447	0.967089	0.817036	1.1447	-0.0340529	0.0283041	0.228934	0.587552	0.96652	0.914363	1.02165	NA	NA	NA	NA	-0.01	0.17	0.968	0.99	FALSE	FALSE	negative	negative	negative	NA	negative	TRUE	FALSE	FALSE	FALSE
18216-22	Interleukin-11 receptor subunit alpha	IL11RA	Q14626	-0.0366203	0.0628381	0.560047	0.859069	0.964042	0.852329	1.0904	-0.0586824	0.090793	0.518065	0.875544	0.943006	0.789278	1.12668	-0.0216031	0.0287677	0.452682	0.792396	0.978629	0.924977	1.03539	NA	NA	NA	NA	-0.26	0.18	0.146	0.503	FALSE	FALSE	negative	negative	negative	NA	negative	TRUE	FALSE	FALSE	FALSE
18225-13	Heme-binding protein 1	HEBP1	Q9NRV9	-0.034936	0.0597213	0.558559	0.859069	0.965667	0.858997	1.08558	0.0770436	0.086801	0.374762	0.81954	1.08009	0.911115	1.2804	-0.0128239	0.0302415	0.671529	0.896976	0.987258	0.930441	1.04754	NA	NA	NA	NA	-0.21	0.17	0.202	0.561	FALSE	FALSE	negative	positive	negative	NA	negative	TRUE	FALSE	FALSE	FALSE
18329-4	Ribose-phosphate pyrophosphokinase 2	PRPS2	P11908	0.0364088	0.0625543	0.560543	0.859069	1.03708	0.917413	1.17236	0.0461961	0.0805914	0.5665	0.893535	1.04728	0.894256	1.22649	0.012983	0.0252281	0.606816	0.864761	1.01307	0.964194	1.06442	NA	NA	NA	NA	0.24	0.11	0.032	0.294	FALSE	FALSE	positive	positive	positive	NA	positive	TRUE	FALSE	FALSE	FALSE
18376-19	Myosin light chain 3	MYL3	P08590	0.0361742	0.0631001	0.566453	0.859069	1.03684	0.916217	1.17334	0.0748724	0.082205	0.3624	0.819068	1.07775	0.917365	1.26617	-0.00265481	0.0283747	0.925457	0.981385	0.997349	0.943397	1.05439	NA	NA	NA	NA	0.06	0.08	0.466	0.77	FALSE	FALSE	positive	positive	negative	NA	positive	TRUE	FALSE	FALSE	FALSE
18387-7	Hsc70-interacting protein	ST13	P50502	-0.0364196	0.0625906	0.560654	0.859069	0.964236	0.852914	1.09009	0.0429417	0.0832529	0.605996	0.909286	1.04388	0.886713	1.2289	-0.0182262	0.0304424	0.549365	0.839103	0.981939	0.925064	1.04231	NA	NA	NA	NA	NA	NA	NA	NA	FALSE	FALSE	negative	positive	negative	NA	NA	TRUE	FALSE	FALSE	FALSE
18833-76	Astrocytic phosphoprotein PEA-15	PEA15	Q15121	-0.036561	0.0632356	0.563149	0.859069	0.964099	0.851715	1.09131	-0.00121044	0.0867423	0.988866	0.998348	0.99879	0.842632	1.18389	-0.0182586	0.028745	0.525304	0.830265	0.981907	0.928117	1.03881	NA	NA	NA	NA	NA	NA	NA	NA	FALSE	FALSE	negative	negative	negative	NA	NA	TRUE	FALSE	FALSE	FALSE
18950-13	Ras-related C3 botulinum toxin substrate 2	RAC2	P15153	-0.0347754	0.0613581	0.570876	0.859069	0.965822	0.856383	1.08925	-0.112124	0.0815552	0.169185	0.7427	0.893933	0.761875	1.04888	0.00683138	0.0306406	0.823573	0.951647	1.00685	0.948168	1.06917	NA	NA	NA	NA	0.06	0.08	0.432	0.745	FALSE	FALSE	negative	negative	positive	NA	positive	NA	FALSE	FALSE	FALSE
19114-8	Thymidine kinase 2, mitochondrial	TK2	O00142	0.0340677	0.0584181	0.559779	0.859069	1.03465	0.922718	1.16017	-0.0824597	0.0967291	0.393947	0.824884	0.920849	0.761817	1.11308	-0.0580064	0.0298588	0.0520537	0.257927	0.943644	0.890005	1.00052	NA	NA	NA	NA	0.16	0.14	0.244	0.599	FALSE	FALSE	positive	negative	negative	NA	positive	TRUE	FALSE	FALSE	FALSE
19212-4	Deleted in malignant brain tumors 1 protein	DMBT1	Q9UGM3	-0.0395831	0.0682226	0.561776	0.859069	0.96119	0.840886	1.09871	-0.0182717	0.0868091	0.833292	0.963653	0.981894	0.828269	1.16401	-0.00337445	0.0272955	0.901611	0.975609	0.996631	0.944714	1.0514	NA	NA	NA	NA	-0.01	0.19	0.968	0.99	FALSE	FALSE	negative	negative	negative	NA	negative	TRUE	FALSE	FALSE	FALSE
19229-92	Homer protein homolog 1	HOMER1	Q86YM7	-0.0353524	0.0609598	0.561962	0.859069	0.965265	0.856558	1.08777	-0.0672097	0.0824267	0.41485	0.835078	0.934999	0.795515	1.09894	-0.00976787	0.0291358	0.737434	0.921207	0.99028	0.935314	1.04848	NA	NA	NA	NA	0.11	0.06	0.0719	0.395	FALSE	FALSE	negative	negative	negative	NA	positive	TRUE	FALSE	FALSE	FALSE
19249-18	Lysine--tRNA ligase	KARS	Q15046	-0.0344408	0.0613129	0.574306	0.859069	0.966146	0.856746	1.08951	-0.0657398	0.0806675	0.415102	0.835078	0.936374	0.799437	1.09677	-0.000342245	0.0315876	0.991355	0.99888	0.999658	0.939645	1.0635	NA	NA	NA	NA	0.08	0.09	0.355	0.691	FALSE	FALSE	negative	negative	negative	NA	positive	TRUE	FALSE	FALSE	FALSE
19264-6	Replication protein A 32 kDa subunit	RPA2	P15927	0.0326994	0.0564492	0.562406	0.859069	1.03324	0.925019	1.15412	0.149032	0.0681931	0.0288565	0.401648	1.16071	1.01549	1.32669	-0.0158799	0.026269	0.545503	0.83828	0.984246	0.934853	1.03625	NA	NA	NA	NA	-0.14	0.14	0.318	0.664	FALSE	FALSE	positive	positive	negative	NA	negative	NA	FALSE	FALSE	FALSE
19266-35	Ras GTPase-activating protein-binding protein 1	G3BP1	Q13283	-0.0348041	0.0614703	0.571262	0.859069	0.965795	0.85617	1.08946	-0.0160179	0.081311	0.843831	0.963653	0.98411	0.839132	1.15414	-0.0198859	0.0315713	0.528777	0.831358	0.98031	0.921489	1.04289	NA	NA	NA	NA	NA	NA	NA	NA	FALSE	FALSE	negative	negative	negative	NA	NA	TRUE	FALSE	FALSE	FALSE
19518-12	Hexokinase-3	HK3	P52790	-0.0356756	0.063078	0.57168	0.859069	0.964953	0.852733	1.09194	-0.172042	0.117592	0.143457	0.712172	0.841944	0.668631	1.06018	-0.0121652	0.0278584	0.662343	0.892929	0.987908	0.935413	1.04335	NA	NA	NA	NA	0.01	0.23	0.951	0.984	FALSE	FALSE	negative	negative	negative	NA	positive	TRUE	FALSE	FALSE	FALSE
19587-12	Importin subunit alpha-5	KPNA1	P52294	0.0368858	0.0626866	0.556253	0.859069	1.03757	0.917613	1.17322	0.0103461	0.0853379	0.903503	0.978549	1.0104	0.854776	1.19436	-0.008513	0.0271882	0.754194	0.926299	0.991523	0.94007	1.04579	NA	NA	NA	NA	0.11	0.15	0.476	0.775	FALSE	FALSE	positive	positive	negative	NA	positive	TRUE	FALSE	FALSE	FALSE
2480-58	Metalloproteinase inhibitor 3	TIMP3	P35625	-0.0353376	0.0611296	0.563212	0.859069	0.965279	0.856285	1.08815	0.0145546	0.0807025	0.856879	0.966138	1.01466	0.866215	1.18855	-0.00691433	0.0284054	0.807683	0.946617	0.99311	0.939331	1.04997	NA	NA	NA	NA	NA	NA	NA	NA	FALSE	FALSE	negative	positive	negative	NA	NA	TRUE	FALSE	FALSE	FALSE
2514-65	Ephrin-B3	EFNB3	Q15768	-0.0363602	0.0630128	0.56392	0.859069	0.964293	0.852259	1.09105	0.0163088	0.0809434	0.84032	0.963653	1.01644	0.867326	1.1912	0.00822757	0.0259935	0.751605	0.925836	1.00826	0.958181	1.06096	NA	NA	NA	NA	0.17	0.17	0.306	0.656	FALSE	FALSE	negative	positive	positive	NA	positive	NA	FALSE	FALSE	FALSE
2796-62	Fibrinogen	FGA FGB FGG	P02671 P02675 P02679	0.0363052	0.0619698	0.557974	0.859069	1.03697	0.918369	1.17089	-0.15466	0.0850223	0.068904	0.586563	0.856707	0.725203	1.01206	-0.160747	0.0291705	3.5761e-08	2.85799e-06	0.851508	0.80419	0.901609	NA	NA	NA	NA	-0.34	0.32	0.284	0.639	FALSE	FALSE	positive	negative	negative	NA	negative	NA	FALSE	FALSE	FALSE
2943-5	Cytochrome P450 3A4	CYP3A4	P08684	0.037582	0.0644871	0.560039	0.859069	1.0383	0.915017	1.17819	0.0407463	0.0851156	0.63214	0.914764	1.04159	0.881544	1.23069	0.00728104	0.0312115	0.815544	0.94878	1.00731	0.947534	1.07085	NA	NA	NA	NA	-0.02	0.21	0.937	0.98	FALSE	FALSE	positive	positive	positive	NA	negative	TRUE	FALSE	FALSE	FALSE
2968-61	Tumor necrosis factor ligand superfamily member 15	TNFSF15	O95150	0.0350434	0.0620582	0.572287	0.859069	1.03566	0.917052	1.16962	0.120688	0.0803278	0.132983	0.701417	1.12827	0.963913	1.32066	-0.0344699	0.029886	0.248754	0.614138	0.966117	0.911152	1.0244	NA	NA	NA	NA	NA	NA	NA	NA	FALSE	FALSE	positive	positive	negative	NA	NA	NA	FALSE	FALSE	FALSE
3022-4	Cytotoxic T-lymphocyte protein 4	CTLA4	P16410	0.0327207	0.0569661	0.565704	0.859069	1.03326	0.924102	1.15532	0.00714677	0.0727042	0.921695	0.984375	1.00717	0.873407	1.16142	0.036673	0.0251256	0.144403	0.463417	1.03735	0.987507	1.08972	NA	NA	NA	NA	NA	NA	NA	NA	FALSE	FALSE	positive	positive	positive	NA	NA	TRUE	FALSE	FALSE	FALSE
3033-57	Galectin-2	LGALS2	P05162	-0.0376558	0.0666399	0.57203	0.859069	0.963044	0.845126	1.09742	0.108461	0.0706128	0.124538	0.684054	1.11456	0.970504	1.28	-0.085817	0.0301013	0.00435905	0.0477856	0.917762	0.865183	0.973537	NA	NA	NA	NA	0.09	0.17	0.604	0.844	FALSE	FALSE	negative	positive	negative	NA	positive	TRUE	FALSE	FALSE	FALSE
3171-57	Amyloid beta A4 protein	APP	P05067	-0.0353669	0.0611608	0.563088	0.859069	0.965251	0.856208	1.08818	-0.0504283	0.0812499	0.534826	0.885246	0.950822	0.810845	1.11496	-0.0512986	0.0310847	0.0988853	0.374887	0.949995	0.893844	1.00967	NA	NA	NA	NA	-0.02	0.1	0.881	0.958	FALSE	FALSE	negative	negative	negative	NA	negative	TRUE	FALSE	FALSE	FALSE
3298-52	Contactin-4	CNTN4	Q8IWV2	0.0365271	0.0645474	0.571465	0.859069	1.0372	0.913944	1.17708	-0.132163	0.0839415	0.115379	0.673335	0.876198	0.743275	1.03289	0.0108307	0.028649	0.705395	0.911499	1.01089	0.955691	1.06928	NA	NA	NA	NA	-0.27	0.31	0.385	0.711	FALSE	FALSE	positive	negative	positive	NA	negative	TRUE	FALSE	FALSE	FALSE
3310-62	Low affinity immunoglobulin gamma Fc region receptor II-b	FCGR2B	P31994	-0.0347008	0.0609136	0.568899	0.859069	0.965894	0.857194	1.08838	-0.128056	0.083193	0.123741	0.681747	0.879805	0.747431	1.03562	-0.0343123	0.0267537	0.199658	0.549281	0.96627	0.916908	1.01829	NA	NA	NA	NA	0.04	0.09	0.619	0.853	FALSE	FALSE	negative	negative	negative	NA	positive	TRUE	FALSE	FALSE	FALSE
3399-31	Stabilin-2	STAB2	Q8WWQ8	0.0374265	0.0644823	0.561634	0.859069	1.03814	0.914883	1.17799	-0.00583512	0.0822496	0.943442	0.989893	0.994182	0.846162	1.16809	0.000997124	0.0271378	0.97069	0.994781	1.001	0.949147	1.05568	NA	NA	NA	NA	NA	NA	NA	NA	FALSE	FALSE	positive	negative	positive	NA	NA	TRUE	FALSE	FALSE	FALSE
3481-87	Xaa-Pro aminopeptidase 1	XPNPEP1	Q9NQW7	-0.0361117	0.0637142	0.570866	0.859069	0.964533	0.851299	1.09283	-0.0255687	0.082309	0.756072	0.947926	0.974755	0.829531	1.1454	0.0274852	0.0312791	0.379559	0.735817	1.02787	0.966745	1.09285	NA	NA	NA	NA	NA	NA	NA	NA	FALSE	FALSE	negative	negative	positive	NA	NA	NA	FALSE	FALSE	FALSE
3714-49	Creatine kinase M-type:Creatine kinase B-type heterodimer	CKB CKM	P12277 P06732	0.0388719	0.0660776	0.556346	0.859069	1.03964	0.913346	1.18339	-0.0453327	0.0848002	0.592939	0.90262	0.955679	0.809336	1.12848	0.0410507	0.0292691	0.160758	0.488086	1.0419	0.983817	1.10342	NA	NA	NA	NA	0.11	0.07	0.133	0.486	FALSE	FALSE	positive	negative	positive	NA	positive	TRUE	FALSE	FALSE	FALSE
3761-4	Prostaglandin G/H synthase 2	PTGS2	P35354	0.0339027	0.0586515	0.563239	0.859069	1.03448	0.922144	1.16051	-0.0610725	0.0867748	0.481554	0.861701	0.940755	0.79362	1.11517	0.0330558	0.0244174	0.175806	0.510983	1.03361	0.985308	1.08428	NA	NA	NA	NA	-0.13	0.2	0.531	0.808	FALSE	FALSE	positive	negative	positive	NA	negative	TRUE	FALSE	FALSE	FALSE
3897-61	Pyridoxal phosphate phosphatase	PDXP	Q96GD0	0.0341256	0.0606835	0.573875	0.859069	1.03471	0.918683	1.1654	-0.0999926	0.085306	0.241131	0.7886	0.904844	0.765526	1.06952	0.0145811	0.0310161	0.638274	0.882491	1.01469	0.954842	1.07828	NA	NA	NA	NA	0.09	0.09	0.341	0.679	FALSE	FALSE	positive	negative	positive	NA	positive	TRUE	FALSE	FALSE	FALSE
4332-6	C-type lectin domain family 1 member B	CLEC1B	Q9P126	-0.0357779	0.0606469	0.555233	0.859069	0.964855	0.856719	1.08664	-0.0986449	0.0814962	0.226117	0.786236	0.906064	0.772304	1.06299	-0.0366672	0.0292709	0.21032	0.563429	0.963997	0.910249	1.02092	NA	NA	NA	NA	0.16	0.09	0.0725	0.395	FALSE	FALSE	negative	negative	negative	NA	positive	TRUE	FALSE	FALSE	FALSE
4389-2	Desert hedgehog protein N-product	DHH	O43323	-0.0361714	0.0620178	0.55973	0.859069	0.964475	0.854084	1.08913	-0.19517	0.0950032	0.0399418	0.466137	0.822695	0.682921	0.991076	0.0112788	0.0284248	0.691519	0.90773	1.01134	0.95654	1.06929	NA	NA	NA	NA	NA	NA	NA	NA	FALSE	FALSE	negative	negative	positive	NA	NA	NA	FALSE	FALSE	FALSE
4460-8	3-phosphoinositide-dependent protein kinase 1	PDPK1	O15530	-0.0349872	0.0610784	0.566764	0.859069	0.965618	0.856672	1.08842	-0.0349785	0.0807811	0.665012	0.928274	0.965626	0.824227	1.13128	-0.0413129	0.0294922	0.161272	0.489046	0.959529	0.905637	1.01663	NA	NA	NA	NA	0.05	0.07	0.424	0.739	FALSE	FALSE	negative	negative	negative	NA	positive	TRUE	FALSE	FALSE	FALSE
4541-49	Cell adhesion molecule-related/down-regulated by oncogenes	CDON	Q4KMG0	-0.0400487	0.0699427	0.56692	0.859069	0.960743	0.837665	1.1019	-0.079762	0.0949828	0.401047	0.8291	0.923336	0.766494	1.11227	0.111302	0.0277907	6.20144e-05	0.00155193	1.11773	1.05848	1.1803	NA	NA	NA	NA	0.09	0.25	0.723	0.898	FALSE	FALSE	negative	negative	positive	NA	positive	NA	FALSE	FALSE	FALSE
4543-65	Collagen alpha-1(XXIII) chain	COL23A1	Q86Y22	-0.0362931	0.0635773	0.568101	0.859069	0.964358	0.851373	1.09234	-0.200145	0.100499	0.0464241	0.496687	0.818612	0.672251	0.996838	0.0151988	0.0251481	0.545596	0.83828	1.01531	0.966484	1.06661	NA	NA	NA	NA	0.39	0.13	0.00219	0.0888	FALSE	FALSE	negative	negative	positive	NA	positive	NA	FALSE	FALSE	FALSE
4673-13	Interleukin-6	IL6	P05231	-0.0357385	0.0615919	0.561749	0.859069	0.964893	0.855167	1.0887	-0.0218868	0.083199	0.7925	0.957489	0.978351	0.83114	1.15164	0.0155027	0.0269118	0.564578	0.845605	1.01562	0.963442	1.07063	NA	NA	NA	NA	0.17	0.11	0.116	0.466	FALSE	FALSE	negative	negative	positive	NA	positive	NA	FALSE	FALSE	FALSE
4912-17	Aspartate aminotransferase, cytoplasmic	GOT1	P17174	-0.0368598	0.0645894	0.568218	0.859069	0.963811	0.849205	1.09388	0.0131614	0.0747261	0.860193	0.966697	1.01325	0.875201	1.17307	0.0221362	0.0268469	0.409637	0.758339	1.02238	0.969977	1.07762	NA	NA	NA	NA	NA	NA	NA	NA	FALSE	FALSE	negative	positive	positive	NA	NA	NA	FALSE	FALSE	FALSE
5004-69	Mitogen-activated protein kinase 11	MAPK11	Q15759	0.0326479	0.0567853	0.565335	0.859069	1.03319	0.924362	1.15482	-0.0647581	0.0928288	0.485423	0.862407	0.937294	0.781373	1.12433	0.027733	0.0248165	0.26377	0.631392	1.02812	0.979311	1.07936	NA	NA	NA	NA	0	0.12	0.983	0.995	FALSE	FALSE	positive	negative	positive	NA	NA	TRUE	FALSE	FALSE	FALSE
5020-50	Phosphoglycerate kinase 1	PGK1	P00558	-0.0349114	0.0619314	0.572951	0.859069	0.965691	0.855305	1.09032	-0.100564	0.0900367	0.264029	0.790378	0.904327	0.758027	1.07886	-0.00831439	0.0284261	0.769911	0.932284	0.99172	0.937978	1.04854	NA	NA	NA	NA	0.1	0.13	0.445	0.754	FALSE	FALSE	negative	negative	negative	NA	positive	TRUE	FALSE	FALSE	FALSE
5204-13	Proteasome activator complex subunit 3	PSME3	P61289	0.0329436	0.0583116	0.572103	0.859069	1.03349	0.921874	1.15863	-0.135022	0.114682	0.239051	0.7886	0.873696	0.697816	1.09391	-0.0117434	0.0271619	0.665487	0.894113	0.988325	0.937086	1.04237	NA	NA	NA	NA	0.24	0.25	0.338	0.679	FALSE	FALSE	positive	negative	negative	NA	positive	TRUE	FALSE	FALSE	FALSE
5312-49	NA	NA	NA	0.0341649	0.0607524	0.573869	0.859069	1.03476	0.918595	1.1656	-0.0991996	0.085374	0.245259	0.7886	0.905562	0.766031	1.07051	0.0507545	0.0298633	0.0892137	0.350836	1.05206	0.992254	1.11548	NA	NA	NA	NA	NA	NA	NA	NA	FALSE	FALSE	positive	negative	positive	NA	NA	TRUE	FALSE	FALSE	FALSE
5534-49	Tumor necrosis factor receptor superfamily member 10B	TNFRSF10B	O14763	-0.0384192	0.0672619	0.567873	0.859069	0.962309	0.843452	1.09792	0.0956786	0.0694163	0.168101	0.74215	1.10041	0.960427	1.26079	0.00684811	0.0265881	0.796744	0.942476	1.00687	0.955746	1.06073	NA	NA	NA	NA	NA	NA	NA	NA	FALSE	FALSE	negative	positive	positive	NA	NA	NA	FALSE	FALSE	FALSE
5605-77	Beta-1,3-N-acetylglucosaminyltransferase manic fringe	MFNG	O00587	-0.0357894	0.0632517	0.571513	0.859069	0.964843	0.852346	1.09219	0.0075353	0.0793475	0.924342	0.984375	1.00756	0.862443	1.1771	-0.0260398	0.0279727	0.351905	0.719383	0.974296	0.922318	1.0292	NA	NA	NA	NA	NA	NA	NA	NA	FALSE	FALSE	negative	positive	negative	NA	NA	TRUE	FALSE	FALSE	FALSE
5716-49	Putative chondrosarcoma-associated gene 1 protein	CSAG1	Q6PB30	-0.0363512	0.0647131	0.574302	0.859069	0.964302	0.849431	1.09471	-0.047256	0.0937408	0.614182	0.910912	0.953843	0.793749	1.14623	0.0517265	0.0241747	0.0323798	0.191272	1.05309	1.00435	1.10419	NA	NA	NA	NA	NA	NA	NA	NA	FALSE	FALSE	negative	negative	positive	NA	NA	NA	FALSE	FALSE	FALSE
6296-36	Oncoprotein-induced transcript 3 protein	OIT3	Q8WWZ8	0.0354751	0.062583	0.570818	0.859069	1.03611	0.916505	1.17133	0.083022	0.074584	0.265651	0.790378	1.08657	0.938791	1.2576	0.00574773	0.027459	0.834198	0.952628	1.00576	0.953066	1.06138	NA	NA	NA	NA	0.08	0.19	0.69	0.886	FALSE	FALSE	positive	positive	positive	NA	positive	TRUE	FALSE	FALSE	FALSE
6398-12	Lon protease homolog, mitochondrial	LONP1	P36776	-0.0357969	0.0623588	0.565935	0.859069	0.964836	0.853833	1.09027	-0.0936695	0.0831115	0.259728	0.790378	0.910584	0.773702	1.07168	0.00759232	0.0293015	0.79555	0.942285	1.00762	0.951384	1.06718	NA	NA	NA	NA	NA	NA	NA	NA	FALSE	FALSE	negative	negative	positive	NA	NA	NA	FALSE	FALSE	FALSE
6447-73	Pentraxin-related protein PTX3	PTX3	P26022	0.0358155	0.0610554	0.557468	0.859069	1.03646	0.919566	1.16822	0.0135192	0.0773363	0.861229	0.96681	1.01361	0.871046	1.17951	0.0315363	0.025084	0.208671	0.562082	1.03204	0.982527	1.08405	NA	NA	NA	NA	0.48	0.34	0.163	0.523	FALSE	FALSE	positive	positive	positive	NA	positive	TRUE	FALSE	FALSE	FALSE
6897-38	Galactosylgalactosylxylosylprotein 3-beta-glucuronosyltransferase 3	B3GAT3	O94766	0.0307004	0.0538643	0.568706	0.859069	1.03118	0.927861	1.146	0.00158422	0.0894748	0.985874	0.997368	1.00159	0.840476	1.19358	0.00595851	0.0244012	0.807084	0.946598	1.00598	0.958997	1.05526	NA	NA	NA	NA	0.18	0.21	0.413	0.733	FALSE	FALSE	positive	positive	positive	NA	positive	TRUE	FALSE	FALSE	FALSE
6962-5	HLA class II histocompatibility antigen, DR beta 3 chain	HLA-DRB3	P79483	0.0359989	0.0609872	0.55501	0.859069	1.03665	0.919858	1.16828	-0.0841142	0.089418	0.346866	0.817583	0.919326	0.771535	1.09543	0.0437174	0.0262349	0.0956374	0.368208	1.04469	0.992327	1.09981	NA	NA	NA	NA	0.21	0.16	0.191	0.555	FALSE	FALSE	positive	negative	positive	NA	positive	TRUE	FALSE	FALSE	FALSE
6975-52	SNARE-associated protein Snapin	SNAPIN	O95295	0.0293951	0.0518703	0.570916	0.859069	1.02983	0.930279	1.14004	0.0577926	0.0732568	0.430168	0.837988	1.0595	0.917786	1.22308	0.0466393	0.0229246	0.0419045	0.22423	1.04774	1.00171	1.09589	NA	NA	NA	NA	0.09	0.26	0.729	0.9	FALSE	FALSE	positive	positive	positive	NA	positive	TRUE	FALSE	FALSE	FALSE
6986-17	Heparan sulfate glucosamine 3-O-sulfotransferase 3B1	HS3ST3B1	Q9Y662	0.0319262	0.0555064	0.565169	0.859069	1.03244	0.926014	1.1511	0.0943104	0.072032	0.190438	0.754084	1.0989	0.954209	1.26553	0.0220235	0.0261955	0.400495	0.752998	1.02227	0.971107	1.07612	NA	NA	NA	NA	0.06	0.21	0.764	0.911	FALSE	FALSE	positive	positive	positive	NA	positive	TRUE	FALSE	FALSE	FALSE
7136-7	Hemoglobin subunit epsilon	HBE1	P02100	-0.0357878	0.0618229	0.562672	0.859069	0.964845	0.854738	1.08914	NA	NA	NA	NA	NA	NA	NA	NA	NA	NA	NA	NA	NA	NA	NA	NA	NA	NA	NA	NA	NA	NA	FALSE	FALSE	negative	NA	NA	NA	NA	NA	NA	NA	NA
7178-59	Protein DEPP	DEPP	Q9NTK1	0.0342809	0.0608935	0.573459	0.859069	1.03488	0.918448	1.16606	0.00895176	0.0806069	0.911573	0.981309	1.00899	0.861537	1.18168	-0.0242294	0.0265422	0.361315	0.725705	0.976062	0.926583	1.02818	NA	NA	NA	NA	-0.02	0.08	0.807	0.927	FALSE	FALSE	positive	positive	negative	NA	negative	NA	FALSE	FALSE	FALSE
7187-3	Protein phosphatase 1L	PPM1L	Q5SGD2	-0.0347962	0.0619544	0.57436	0.859069	0.965802	0.855365	1.0905	0.0291806	0.0825607	0.723756	0.93886	1.02961	0.875782	1.21046	-0.0158752	0.0281974	0.573434	0.848929	0.98425	0.93133	1.04018	NA	NA	NA	NA	0.18	0.14	0.202	0.561	FALSE	FALSE	negative	positive	negative	NA	positive	TRUE	FALSE	FALSE	FALSE
7713-102	Fragile X mental retardation protein 1	FMR1	Q06787	-0.034818	0.0616809	0.572423	0.859069	0.965781	0.855805	1.08989	-0.0492262	0.0842668	0.559105	0.891331	0.951966	0.807034	1.12292	-0.0131986	0.0274049	0.630079	0.876649	0.986888	0.935278	1.04135	NA	NA	NA	NA	0.13	0.08	0.11	0.454	FALSE	FALSE	negative	negative	negative	NA	positive	TRUE	FALSE	FALSE	FALSE
7776-20	Netrin receptor UNC5B	UNC5B	Q8IZJ1	-0.0401206	0.0714039	0.574196	0.859069	0.960674	0.83521	1.10498	0.159771	0.102367	0.118578	0.678384	1.17324	0.959956	1.43392	-0.11401	0.0328765	0.000524696	0.00858042	0.892249	0.836569	0.951636	NA	NA	NA	NA	NA	NA	NA	NA	FALSE	FALSE	negative	positive	negative	NA	NA	TRUE	FALSE	FALSE	FALSE
7803-4	Carbohydrate sulfotransferase 1	CHST1	O43916	0.0341721	0.0591845	0.563682	0.859069	1.03476	0.921429	1.16204	0.0826981	0.0626119	0.186566	0.751393	1.08621	0.960769	1.22804	0.0169508	0.0255819	0.507582	0.821978	1.0171	0.967356	1.06939	NA	NA	NA	NA	0.17	0.32	0.601	0.842	FALSE	FALSE	positive	positive	positive	NA	positive	TRUE	FALSE	FALSE	FALSE
7888-58	Cytochrome c oxidase assembly factor 3 homolog, mitochondrial	COA3	Q9Y2R0	0.0364515	0.0641738	0.570027	0.859069	1.03712	0.914544	1.17613	0.01732	0.0827235	0.834158	0.963653	1.01747	0.86518	1.19657	0.0222731	0.0266234	0.402819	0.753458	1.02252	0.970535	1.0773	NA	NA	NA	NA	0.12	0.29	0.691	0.886	FALSE	FALSE	positive	positive	positive	NA	positive	TRUE	FALSE	FALSE	FALSE
7992-3	Transmembrane inner ear expressed protein	TMIE	Q8NEW7	0.0321862	0.0547516	0.556627	0.859069	1.03271	0.927626	1.1497	NA	NA	NA	NA	NA	NA	NA	NA	NA	NA	NA	NA	NA	NA	NA	NA	NA	NA	NA	NA	NA	NA	FALSE	FALSE	positive	NA	NA	NA	NA	NA	NA	NA	NA
8268-98	Heparan sulfate glucosamine 3-O-sulfotransferase 3A1	HS3ST3A1	Q9Y663	-0.0355799	0.0612423	0.561262	0.859069	0.965046	0.855889	1.08812	-0.112967	0.0873912	0.19613	0.76042	0.89318	0.752576	1.06005	-0.0279067	0.02831	0.324255	0.694933	0.972479	0.919989	1.02796	NA	NA	NA	NA	0.15	0.12	0.19	0.553	FALSE	FALSE	negative	negative	negative	NA	positive	TRUE	FALSE	FALSE	FALSE
8323-163	Trefoil factor 3	TFF3	Q07654	-0.043513	0.0751085	0.562363	0.859069	0.95742	0.826359	1.10927	0.0794037	0.0797303	0.319297	0.801593	1.08264	0.926012	1.26576	-0.00909799	0.0307496	0.767327	0.931516	0.990943	0.932985	1.0525	NA	NA	NA	NA	NA	NA	NA	NA	FALSE	FALSE	negative	positive	negative	NA	NA	TRUE	FALSE	FALSE	FALSE
8334-65	T-complex protein 11 homolog	TCP11	Q8WWU5	0.0337075	0.0593467	0.570052	0.859069	1.03428	0.920708	1.16187	0.0614019	0.0669077	0.358771	0.818631	1.06333	0.932639	1.21233	-0.0724354	0.0301406	0.01625	0.123875	0.930126	0.876771	0.986728	NA	NA	NA	NA	-0.54	0.25	0.0323	0.294	FALSE	FALSE	positive	positive	negative	NA	negative	NA	FALSE	FALSE	FALSE
8383-20	Uncharacterized protein C11orf94	C11orf94	C9JXX5	0.0332841	0.0587625	0.57111	0.859069	1.03384	0.921373	1.16004	-0.0925136	0.0975018	0.342702	0.8152	0.911637	0.753055	1.10361	0.0134193	0.0263344	0.61035	0.8678	1.01351	0.962525	1.0672	NA	NA	NA	NA	0.15	0.19	0.415	0.735	FALSE	FALSE	positive	negative	positive	NA	positive	TRUE	FALSE	FALSE	FALSE
8399-6	Serine/threonine-protein kinase 17B	STK17B	O94768	-0.0406456	0.0690435	0.556066	0.859069	0.960169	0.838643	1.09931	-0.265996	0.123011	0.0305889	0.412616	0.766442	0.602241	0.975412	0.0412883	0.0254546	0.104796	0.390715	1.04215	0.991435	1.09546	NA	NA	NA	NA	NA	NA	NA	NA	FALSE	FALSE	negative	negative	positive	NA	NA	NA	FALSE	FALSE	FALSE
8556-5	Protein FAM134B	FAM134B	Q9H6L5	-0.0377015	0.0645198	0.558992	0.859069	0.963	0.848606	1.09282	0.00466913	0.0786693	0.952672	0.990098	1.00468	0.861119	1.17217	0.007869	0.0259919	0.762081	0.929801	1.0079	0.95784	1.06058	NA	NA	NA	NA	0.27	0.14	0.0494	0.346	FALSE	FALSE	negative	positive	positive	NA	positive	NA	FALSE	FALSE	FALSE
8815-1	Olfactomedin-like protein 1	OLFML1	Q6UWY5	0.0295817	0.051474	0.5655	0.859069	1.03002	0.931176	1.13936	0.0326965	0.0789385	0.678726	0.933293	1.03324	0.885128	1.20613	-0.00529358	0.0261757	0.839735	0.954551	0.99472	0.944975	1.04708	NA	NA	NA	NA	-0.87	0.3	0.0032	0.111	FALSE	FALSE	positive	positive	negative	NA	negative	NA	FALSE	FALSE	FALSE
8852-10	SUN domain-containing protein 3	SUN3	Q8TAQ9	-0.0375005	0.0650453	0.564257	0.859069	0.963194	0.847903	1.09416	0.0662506	0.0778402	0.394708	0.824884	1.06849	0.917304	1.2446	0.00248136	0.0262071	0.924567	0.98106	1.00248	0.952292	1.05532	NA	NA	NA	NA	0.15	0.14	0.285	0.64	FALSE	FALSE	negative	positive	positive	NA	positive	NA	FALSE	FALSE	FALSE
8869-5	Butyrophilin subfamily 2 member A1	BTN2A1	Q7KYR7	-0.0372355	0.064883	0.566044	0.859069	0.963449	0.848397	1.0941	0.00157857	0.0802281	0.984302	0.997272	1.00158	0.855843	1.17213	0.00282419	0.0255861	0.912108	0.979409	1.00283	0.953779	1.0544	NA	NA	NA	NA	0.26	0.28	0.352	0.69	FALSE	FALSE	negative	positive	positive	NA	positive	NA	FALSE	FALSE	FALSE
8903-1	Cytochrome c oxidase subunit 6C	COX6C	P09669	0.0345124	0.0592055	0.559943	0.859069	1.03511	0.921705	1.16248	0.0911585	0.0804817	0.257357	0.790378	1.09544	0.935583	1.28262	-0.00366173	0.0273751	0.893591	0.972903	0.996345	0.944296	1.05126	NA	NA	NA	NA	NA	NA	NA	NA	FALSE	FALSE	positive	positive	negative	NA	NA	NA	FALSE	FALSE	FALSE
8906-60	Leucine-rich repeat and transmembrane domain-containing protein 2	LRTM2	Q8N967	-0.0356552	0.0633745	0.5737	0.859069	0.964973	0.852255	1.0926	-0.0363313	0.0917995	0.692277	0.935447	0.964321	0.805527	1.15442	-0.0446987	0.0313768	0.154278	0.479612	0.956286	0.899248	1.01694	NA	NA	NA	NA	NA	NA	NA	NA	FALSE	FALSE	negative	negative	negative	NA	NA	TRUE	FALSE	FALSE	FALSE
8951-162	Chondroitin sulfate proteoglycan 4	CSPG4	Q6UVK1	0.0368585	0.0626123	0.556077	0.859069	1.03755	0.917721	1.17302	0.0352603	0.0766418	0.645469	0.922011	1.03589	0.891404	1.20379	0.0245151	0.0238641	0.304288	0.676121	1.02482	0.977988	1.07389	NA	NA	NA	NA	-0.11	0.18	0.547	0.818	FALSE	FALSE	positive	positive	positive	NA	negative	TRUE	FALSE	FALSE	FALSE
8979-1	Estradiol 17-beta-dehydrogenase 2	HSD17B2	P37059	-0.0360754	0.0614759	0.557324	0.859069	0.964568	0.855073	1.08808	NA	NA	NA	NA	NA	NA	NA	NA	NA	NA	NA	NA	NA	NA	NA	NA	NA	NA	NA	NA	NA	NA	FALSE	FALSE	negative	NA	NA	NA	NA	NA	NA	NA	NA
8980-19	Cell surface glycoprotein CD200 receptor 2	CD200R1L	Q6Q8B3	-0.0366951	0.0645071	0.569456	0.859069	0.96397	0.849482	1.09389	-0.0317953	0.0834279	0.703121	0.936267	0.968705	0.822576	1.14079	-0.024946	0.027864	0.370638	0.729354	0.975363	0.923524	1.03011	NA	NA	NA	NA	-0.11	0.13	0.408	0.729	FALSE	FALSE	negative	negative	negative	NA	negative	TRUE	FALSE	FALSE	FALSE
9266-1	Triggering receptor expressed on myeloid cells 1	TREM1	Q9NP99	0.0405075	0.0692586	0.558633	0.859069	1.04134	0.909155	1.19274	0.00638712	0.0932446	0.945389	0.989915	1.00641	0.838306	1.20822	-0.0228011	0.0318774	0.47444	0.803502	0.977457	0.918255	1.04048	NA	NA	NA	NA	NA	NA	NA	NA	FALSE	FALSE	positive	positive	negative	NA	NA	NA	FALSE	FALSE	FALSE
9297-12	UDP-GlcNAc:betaGal beta-1,3-N-acetylglucosaminyltransferase 8	B3GNT8	Q7Z7M8	0.0361582	0.0613207	0.55542	0.859069	1.03682	0.919403	1.16923	-0.0921536	0.0846924	0.276552	0.794862	0.911965	0.772479	1.07664	0.0116012	0.0263899	0.660222	0.892617	1.01167	0.960672	1.06537	NA	NA	NA	NA	-0.32	0.15	0.038	0.311	FALSE	FALSE	positive	negative	positive	NA	negative	TRUE	FALSE	FALSE	FALSE
9368-64	Leucine-rich repeat and transmembrane domain-containing protein 1	LRTM1	Q9HBL6	-0.0435121	0.0773718	0.57386	0.859069	0.957421	0.822702	1.1142	-0.115987	0.108947	0.28705	0.797903	0.890487	0.719266	1.10247	-0.0129753	0.0276748	0.639177	0.882491	0.987108	0.934992	1.04213	NA	NA	NA	NA	-0.83	0.31	0.00695	0.152	FALSE	FALSE	negative	negative	negative	NA	negative	TRUE	FALSE	FALSE	FALSE
9412-52	Activin receptor type-2B	ACVR2B	Q13705	-0.0390911	0.0666794	0.557704	0.859069	0.961663	0.843848	1.09593	0.100867	0.0742801	0.174485	0.745513	1.10613	0.956264	1.27948	-0.0126437	0.0261295	0.628466	0.876649	0.987436	0.93814	1.03932	NA	NA	NA	NA	-0.18	0.25	0.478	0.776	FALSE	FALSE	negative	positive	negative	NA	negative	TRUE	FALSE	FALSE	FALSE
9450-18	Cyclin-dependent kinase 2-associated protein 1	CDK2AP1	O14519	-0.0364025	0.0647677	0.574084	0.859069	0.964252	0.849296	1.09477	-0.213268	0.135719	0.116091	0.673715	0.80794	0.619232	1.05416	0.0166172	0.0267799	0.534921	0.834528	1.01676	0.964765	1.07155	NA	NA	NA	NA	0.21	0.23	0.355	0.691	FALSE	FALSE	negative	negative	positive	NA	positive	NA	FALSE	FALSE	FALSE
9550-153	Tetratricopeptide repeat protein 17	TTC17	Q96AE7	0.0323855	0.0560322	0.563277	0.859069	1.03292	0.925485	1.15282	0.0643219	0.0702903	0.360145	0.818631	1.06644	0.929185	1.22396	-0.00827745	0.0274254	0.762791	0.930027	0.991757	0.939854	1.04653	NA	NA	NA	NA	NA	NA	NA	NA	FALSE	FALSE	positive	positive	negative	NA	NA	NA	FALSE	FALSE	FALSE
9748-31	Glutathione S-transferase Mu 3	GSTM3	P21266	-0.0376573	0.0637726	0.55486	0.859069	0.963043	0.849887	1.09126	-0.0510677	0.0839027	0.542754	0.886441	0.950214	0.806124	1.12006	0.0170018	0.0279403	0.542852	0.836912	1.01715	0.962944	1.0744	NA	NA	NA	NA	0.01	0.09	0.948	0.984	FALSE	FALSE	negative	negative	positive	NA	positive	NA	FALSE	FALSE	FALSE
9808-41	Trinucleotide repeat-containing gene 6B protein	TNRC6B	Q9UPQ9	-0.0397942	0.0686192	0.561963	0.859069	0.960987	0.840055	1.09933	-0.0704113	0.0907045	0.437589	0.841801	0.93201	0.78021	1.11335	0.00715175	0.027897	0.797671	0.942476	1.00718	0.953586	1.06378	NA	NA	NA	NA	0.23	0.14	0.101	0.444	FALSE	FALSE	negative	negative	positive	NA	positive	NA	FALSE	FALSE	FALSE
9837-60	NAD(P)H dehydrogenase [quinone] 1	NQO1	P15559	0.0331497	0.0589188	0.573684	0.859069	1.03371	0.920967	1.16024	0.136041	0.069931	0.0517321	0.521935	1.14573	0.998976	1.31404	-0.00555352	0.0271554	0.837956	0.953581	0.994462	0.942917	1.04882	NA	NA	NA	NA	0.05	0.09	0.56	0.821	FALSE	FALSE	positive	positive	negative	NA	positive	TRUE	FALSE	FALSE	FALSE
9947-22	DNA topoisomerase 2-binding protein 1	TOPBP1	Q92547	-0.0379765	0.0657823	0.563733	0.859069	0.962736	0.846276	1.09522	0.0141345	0.0814632	0.862252	0.966877	1.01423	0.864561	1.18982	0.00600371	0.0261458	0.818384	0.951033	1.00602	0.955767	1.05892	NA	NA	NA	NA	-0.27	0.17	0.11	0.454	FALSE	FALSE	negative	positive	positive	NA	negative	TRUE	FALSE	FALSE	FALSE
12730-3	Kinetochore protein NDC80 homolog	NDC80	O14777	0.0351805	0.0626777	0.574598	0.859178	1.03581	0.916065	1.1712	0.0797423	0.0821255	0.331558	0.805782	1.08301	0.921987	1.27215	0.0301979	0.0281954	0.28416	0.653674	1.03066	0.975247	1.08922	NA	NA	NA	NA	0.17	0.18	0.35	0.687	FALSE	FALSE	positive	positive	positive	NA	positive	TRUE	FALSE	FALSE	FALSE
12374-8	Platelet-activating factor acetylhydrolase IB subunit gamma	PAFAH1B3	Q15102	0.0347144	0.0619598	0.575294	0.859726	1.03532	0.916927	1.16901	0.0265465	0.0847551	0.754118	0.947926	1.0269	0.869729	1.21248	0.0571865	0.0250761	0.022577	0.150767	1.05885	1.00807	1.11219	NA	NA	NA	NA	NA	NA	NA	NA	FALSE	FALSE	positive	positive	positive	NA	NA	TRUE	FALSE	FALSE	FALSE
9445-44	Uncharacterized protein C19orf18	C19orf18	Q8NEA5	-0.0329517	0.0588026	0.575221	0.859726	0.967585	0.862254	1.08578	-0.0694647	0.0911055	0.445783	0.847018	0.932893	0.780335	1.11528	0.0285836	0.0256894	0.265853	0.633929	1.029	0.978469	1.08213	NA	NA	NA	NA	0.08	0.2	0.689	0.886	FALSE	FALSE	negative	negative	positive	NA	positive	NA	FALSE	FALSE	FALSE
10924-258	Neuferricin	CYB5D2	Q8WUJ1	-0.0374765	0.0669294	0.57552	0.859818	0.963217	0.844798	1.09824	-0.0166797	0.0841343	0.842849	0.963653	0.983459	0.833949	1.15977	-0.108528	0.0318632	0.000659078	0.0102696	0.897154	0.842839	0.954968	NA	NA	NA	NA	-0.25	0.2	0.196	0.559	FALSE	FALSE	negative	negative	negative	NA	negative	TRUE	FALSE	FALSE	FALSE
11351-233	Non-homologous end-joining factor 1	NHEJ1	Q9H9Q4	-0.0347846	0.0625865	0.578357	0.860044	0.965813	0.854316	1.09186	-0.0823128	0.0943941	0.383202	0.823268	0.920984	0.765424	1.10816	0.0103889	0.0263214	0.693069	0.90787	1.01044	0.959637	1.06394	NA	NA	NA	NA	NA	NA	NA	NA	FALSE	FALSE	negative	negative	positive	NA	NA	NA	FALSE	FALSE	FALSE
12422-143	Arachidonate 15-lipoxygenase B	ALOX15B	O15296	-0.0373067	0.0669274	0.57724	0.860044	0.963381	0.844945	1.09842	0.166197	0.0627185	0.00805168	0.205213	1.18081	1.04422	1.33526	0.0348175	0.0251219	0.165764	0.496592	1.03543	0.985683	1.08769	NA	NA	NA	NA	NA	NA	NA	NA	FALSE	FALSE	negative	positive	positive	NA	NA	NA	FALSE	FALSE	FALSE
12820-1	GRB2-related adapter protein	GRAP	Q13588	0.0334532	0.0601288	0.577966	0.860044	1.03402	0.919064	1.16335	-0.00593145	0.0828507	0.942927	0.989893	0.994086	0.845084	1.16936	0.0560747	0.0237125	0.0180411	0.132113	1.05768	1.00965	1.10799	NA	NA	NA	NA	0.29	0.13	0.0265	0.272	FALSE	FALSE	positive	negative	positive	NA	positive	TRUE	FALSE	FALSE	FALSE
12875-28	Ubiquitin domain-containing protein 2	UBTD2	Q8WUN7	0.0323104	0.0582034	0.578806	0.860044	1.03284	0.921485	1.15765	-0.0365157	0.0861906	0.671813	0.929721	0.964143	0.814281	1.14159	0.0178595	0.0255832	0.485117	0.809061	1.01802	0.968233	1.07037	NA	NA	NA	NA	0.24	0.26	0.36	0.695	FALSE	FALSE	positive	negative	positive	NA	positive	TRUE	FALSE	FALSE	FALSE
13490-1	MAGUK p55 subfamily member 6	MPP6	Q9NZW5	0.0338964	0.0610372	0.578662	0.860044	1.03448	0.917836	1.16594	0.0979582	0.0734509	0.182317	0.748648	1.10292	0.955037	1.27369	-0.00944366	0.0262967	0.719506	0.915785	0.990601	0.940838	1.043	NA	NA	NA	NA	0.44	0.19	0.0216	0.252	FALSE	FALSE	positive	positive	negative	NA	positive	TRUE	FALSE	FALSE	FALSE
13525-17	Potassium voltage-gated channel subfamily G member 4	KCNG4	Q8TDN1	0.0339481	0.0609488	0.577532	0.860044	1.03453	0.918043	1.1658	0.0581284	0.0719579	0.419199	0.836203	1.05985	0.920435	1.22038	0.0271957	0.0263906	0.302772	0.67396	1.02757	0.97577	1.08212	NA	NA	NA	NA	-0.09	0.26	0.741	0.903	FALSE	FALSE	positive	positive	positive	NA	negative	TRUE	FALSE	FALSE	FALSE
14628-72	F-box only protein 3	FBXO3	Q9UK99	-0.0372412	0.0666926	0.576571	0.860044	0.963444	0.845389	1.09798	0.0524541	0.0784996	0.504001	0.869835	1.05385	0.903567	1.22914	0.00254577	0.0274424	0.926088	0.981385	1.00255	0.95005	1.05795	NA	NA	NA	NA	NA	NA	NA	NA	FALSE	FALSE	negative	positive	positive	NA	NA	NA	FALSE	FALSE	FALSE
16746-12	Inhibin beta B chain	INHBB	P09529	-0.0373497	0.066845	0.576332	0.860044	0.963339	0.845045	1.09819	0.029925	0.0833925	0.719711	0.93801	1.03038	0.875006	1.21334	-0.0106945	0.0269898	0.691926	0.90773	0.989363	0.938386	1.04311	NA	NA	NA	NA	0.06	0.2	0.779	0.915	FALSE	FALSE	negative	positive	negative	NA	positive	TRUE	FALSE	FALSE	FALSE
17419-17	Testin	TES	Q9UGI8	0.032616	0.0586227	0.577957	0.860044	1.03315	0.92101	1.15895	0.0265352	0.0845292	0.753584	0.947926	1.02689	0.870105	1.21193	0.0411092	0.0247155	0.096253	0.369754	1.04197	0.992695	1.09368	NA	NA	NA	NA	0.17	0.17	0.334	0.675	FALSE	FALSE	positive	positive	positive	NA	positive	TRUE	FALSE	FALSE	FALSE
2211-9	Metalloproteinase inhibitor 1	TIMP1	P01033	0.0367272	0.0657647	0.576528	0.860044	1.03741	0.911949	1.18013	0.133271	0.100522	0.184909	0.750446	1.14256	0.938238	1.39138	-0.028328	0.0266039	0.286963	0.655527	0.972069	0.922682	1.0241	NA	NA	NA	NA	NA	NA	NA	NA	FALSE	FALSE	positive	positive	negative	NA	NA	NA	FALSE	FALSE	FALSE
3903-49	Sorting nexin-4	SNX4	O95219	-0.034034	0.0608917	0.576212	0.860044	0.966539	0.857802	1.08906	-0.105779	0.081871	0.196349	0.760612	0.899623	0.76625	1.05621	-0.0259193	0.0312145	0.406335	0.756201	0.974414	0.916587	1.03589	NA	NA	NA	NA	0.07	0.07	0.342	0.679	FALSE	FALSE	negative	negative	negative	NA	positive	TRUE	FALSE	FALSE	FALSE
4840-73	Granulocyte colony-stimulating factor	CSF3	P09919	0.0318253	0.0570147	0.576711	0.860044	1.03234	0.923187	1.15439	-0.14727	0.105026	0.160849	0.737523	0.863061	0.702493	1.06033	-0.043814	0.0276596	0.113184	0.408468	0.957132	0.906625	1.01045	NA	NA	NA	NA	NA	NA	NA	NA	FALSE	FALSE	positive	negative	negative	NA	NA	NA	FALSE	FALSE	FALSE
5606-24	Microfibrillar-associated protein 1	MFAP1	P55081	-0.0336117	0.0605193	0.578629	0.860044	0.966947	0.858791	1.08872	0.0697853	0.0694024	0.314648	0.801593	1.07228	0.935903	1.22852	-0.00403596	0.0267621	0.880127	0.967362	0.995972	0.945077	1.04961	NA	NA	NA	NA	-0.26	0.17	0.139	0.495	FALSE	FALSE	negative	positive	negative	NA	negative	TRUE	FALSE	FALSE	FALSE
5630-48	CMRF35-like molecule 8	CD300A	Q9UGN4	-0.0360138	0.0646004	0.577196	0.860044	0.964627	0.849905	1.09483	0.144099	0.0916713	0.115971	0.673715	1.155	0.965049	1.38234	-0.00261481	0.033308	0.937427	0.984517	0.997389	0.934356	1.06467	NA	NA	NA	NA	NA	NA	NA	NA	FALSE	FALSE	negative	positive	negative	NA	NA	TRUE	FALSE	FALSE	FALSE
5900-11	Histidine triad nucleotide-binding protein 1	HINT1	P49773	0.0340672	0.0612861	0.578299	0.860044	1.03465	0.917545	1.16671	0.141976	0.0780341	0.0688495	0.586563	1.15255	0.989089	1.34302	-0.00948646	0.0288354	0.742166	0.923033	0.990558	0.936128	1.04815	NA	NA	NA	NA	0.03	0.14	0.852	0.944	FALSE	FALSE	positive	positive	negative	NA	positive	TRUE	FALSE	FALSE	FALSE
6497-10	Retinoschisin	RS1	O15537	0.0335891	0.0604539	0.578474	0.860044	1.03416	0.918604	1.16425	0.104451	0.061099	0.0873522	0.622898	1.1101	0.984813	1.25133	0.0365532	0.0257281	0.155389	0.48062	1.03723	0.986223	1.09087	NA	NA	NA	NA	0.16	0.26	0.532	0.809	FALSE	FALSE	positive	positive	positive	NA	positive	TRUE	FALSE	FALSE	FALSE
8265-225	Lamina-associated polypeptide 2, isoforms beta/gamma	TMPO	P42167	0.0349464	0.0627579	0.577633	0.860044	1.03556	0.915707	1.17111	0.0628981	0.0771638	0.415001	0.835078	1.06492	0.915447	1.23879	0.0427236	0.026911	0.11238	0.407275	1.04365	0.990029	1.10017	NA	NA	NA	NA	NA	NA	NA	NA	FALSE	FALSE	positive	positive	positive	NA	NA	TRUE	FALSE	FALSE	FALSE
9332-6	Beta-defensin 136	DEFB136	Q30KP8	0.0331055	0.0593329	0.57687	0.860044	1.03366	0.920179	1.16114	0.00202239	0.0893698	0.981946	0.995775	1.00202	0.841018	1.19385	0.00849938	0.0255449	0.739343	0.922422	1.00854	0.959284	1.06032	NA	NA	NA	NA	NA	NA	NA	NA	FALSE	FALSE	positive	positive	positive	NA	NA	TRUE	FALSE	FALSE	FALSE
9986-14	Neuropeptide W	NPW	Q8N729	-0.0382315	0.0686383	0.577528	0.860044	0.96249	0.841337	1.10109	-0.0579673	0.0935904	0.535671	0.885246	0.943681	0.785524	1.13368	0.0299511	0.0280703	0.285971	0.654346	1.0304	0.975246	1.08868	NA	NA	NA	NA	NA	NA	NA	NA	FALSE	FALSE	negative	negative	positive	NA	NA	NA	FALSE	FALSE	FALSE
17367-5	Stathmin	STMN1	P16949	-0.0360484	0.0650035	0.579195	0.860377	0.964594	0.849204	1.09566	-0.119063	0.0903888	0.18776	0.752862	0.887752	0.74362	1.05982	-0.0292086	0.0300284	0.330704	0.69956	0.971214	0.915703	1.03009	NA	NA	NA	NA	0.35	0.17	0.0419	0.319	FALSE	FALSE	negative	negative	negative	NA	positive	TRUE	FALSE	FALSE	FALSE
13692-154	WNT1-inducible-signaling pathway protein 1	WISP1	O95388	-0.0345089	0.062351	0.579948	0.86125	0.96608	0.854946	1.09166	-0.0377909	0.0839657	0.652656	0.92419	0.962914	0.816798	1.13517	0.00264719	0.0266608	0.920907	0.980333	1.00265	0.951603	1.05644	NA	NA	NA	NA	NA	NA	NA	NA	FALSE	FALSE	negative	negative	positive	NA	NA	NA	FALSE	FALSE	FALSE
11193-27	Hepatocyte nuclear factor 1-alpha	HNF1A	P20823	-0.0348007	0.0630889	0.581213	0.861614	0.965798	0.853461	1.09292	-0.0946802	0.0988335	0.338074	0.812424	0.909664	0.749466	1.1041	-0.00700008	0.026372	0.790673	0.940506	0.993024	0.943001	1.0457	NA	NA	NA	NA	0.06	0.12	0.633	0.86	FALSE	FALSE	negative	negative	negative	NA	positive	TRUE	FALSE	FALSE	FALSE
17155-1	Vacuolar protein sorting-associated protein 28 homolog	VPS28	Q9UK41	0.0353806	0.0642021	0.581578	0.861614	1.03601	0.913515	1.17494	-0.0157746	0.0838648	0.850802	0.9637	0.984349	0.835145	1.16021	-0.0123148	0.026652	0.644038	0.885409	0.987761	0.937488	1.04073	NA	NA	NA	NA	NA	NA	NA	NA	FALSE	FALSE	positive	negative	negative	NA	NA	NA	FALSE	FALSE	FALSE
17786-5	Geranylgeranyl pyrophosphate synthase	GGPS1	O95749	0.0321824	0.0583835	0.58148	0.861614	1.03271	0.921042	1.15791	-0.163339	0.0950786	0.0858082	0.618807	0.849303	0.704904	1.02328	0.0224248	0.0256131	0.381291	0.737143	1.02268	0.972606	1.07533	NA	NA	NA	NA	0.04	0.17	0.803	0.926	FALSE	FALSE	positive	negative	positive	NA	positive	TRUE	FALSE	FALSE	FALSE
18928-10	Protein S100-Z	S100Z	Q8WXG8	-0.0351543	0.0638088	0.58168	0.861614	0.965456	0.851957	1.09408	-0.14101	0.110193	0.200662	0.762776	0.86848	0.699781	1.07785	0.0326369	0.0253837	0.198533	0.547429	1.03318	0.983031	1.08588	NA	NA	NA	NA	-0.2	0.14	0.158	0.515	FALSE	FALSE	negative	negative	positive	NA	negative	TRUE	FALSE	FALSE	FALSE
18945-11	Regulator of G-protein signaling 1	RGS1	Q08116	0.0335983	0.0609567	0.581509	0.861614	1.03417	0.917707	1.16541	0.0851378	0.0749909	0.256246	0.790378	1.08887	0.940029	1.26127	0.0518267	0.0254146	0.0414257	0.223113	1.05319	1.00202	1.10698	NA	NA	NA	NA	0.46	0.22	0.0332	0.298	FALSE	FALSE	positive	positive	positive	NA	positive	TRUE	FALSE	FALSE	FALSE
2622-18	Heme oxygenase 2	HMOX2	P30519	-0.0360635	0.0653356	0.580967	0.861614	0.964579	0.848639	1.09636	-0.0591848	0.0961229	0.538079	0.885741	0.942533	0.780683	1.13794	-0.0226589	0.0279234	0.417097	0.764318	0.977596	0.925531	1.03259	NA	NA	NA	NA	0.41	0.19	0.0344	0.302	FALSE	FALSE	negative	negative	negative	NA	positive	TRUE	FALSE	FALSE	FALSE
3888-8	Inhibitor of growth protein 1	ING1	Q9UK53	-0.0342646	0.0620967	0.581089	0.861614	0.966316	0.855581	1.09138	-0.152311	0.0893587	0.0882898	0.624206	0.858721	0.720756	1.02309	-0.00283907	0.0276795	0.918305	0.980333	0.997165	0.944509	1.05276	NA	NA	NA	NA	0.21	0.12	0.0695	0.39	FALSE	FALSE	negative	negative	negative	NA	positive	TRUE	FALSE	FALSE	FALSE
6518-85	Appetite-regulating hormone	GHRL	Q9UBU3	-0.0341379	0.0617596	0.580432	0.861614	0.966438	0.856255	1.0908	0.0199062	0.08021	0.803998	0.959811	1.02011	0.871704	1.19377	-0.0237588	0.0279722	0.395676	0.748549	0.976521	0.924425	1.03155	NA	NA	NA	NA	NA	NA	NA	NA	FALSE	FALSE	negative	positive	negative	NA	NA	TRUE	FALSE	FALSE	FALSE
9794-17	AarF domain-containing protein kinase 4	ADCK4	Q96D53	-0.0338304	0.0614013	0.581653	0.861614	0.966735	0.85712	1.09037	0.0277877	0.0772243	0.718973	0.937749	1.02818	0.883758	1.1962	-0.0190237	0.0268921	0.479313	0.805886	0.981156	0.930781	1.03426	NA	NA	NA	NA	-0.15	0.14	0.262	0.615	FALSE	FALSE	negative	positive	negative	NA	negative	TRUE	FALSE	FALSE	FALSE
4284-18	RNA-binding protein 39	RBM39	Q14498	-0.0367126	0.0667387	0.582255	0.86222	0.963953	0.845759	1.09866	-0.107274	0.0933297	0.250388	0.7886	0.89828	0.748114	1.07859	-0.0135556	0.0269534	0.615016	0.868103	0.986536	0.935772	1.04005	NA	NA	NA	NA	0.04	0.17	0.837	0.939	FALSE	FALSE	negative	negative	negative	NA	positive	TRUE	FALSE	FALSE	FALSE
19115-13	Carboxymethylenebutenolidase homolog	CMBL	Q96DG6	0.032983	0.0599888	0.582443	0.862254	1.03353	0.918884	1.16249	0.0578143	0.080469	0.47247	0.860506	1.05952	0.904923	1.24052	-0.0375303	0.0274404	0.171406	0.503449	0.963165	0.912732	1.01638	NA	NA	NA	NA	-0.19	0.16	0.241	0.598	FALSE	FALSE	positive	positive	negative	NA	negative	NA	FALSE	FALSE	FALSE
8360-169	Natural cytotoxicity triggering receptor 1	NCR1	O76036	-0.03659	0.0665956	0.582707	0.862399	0.964071	0.8461	1.09849	0.0492329	0.08325	0.554262	0.890165	1.05046	0.892314	1.23665	-0.0798277	0.0313181	0.0108053	0.0932927	0.923275	0.868307	0.981724	NA	NA	NA	NA	-0.26	0.16	0.104	0.448	FALSE	FALSE	negative	positive	negative	NA	negative	TRUE	FALSE	FALSE	FALSE
8382-47	MAP kinase-activated protein kinase 5	MAPKAPK5	Q8IW41	0.0340458	0.0620449	0.583192	0.862872	1.03463	0.916162	1.16842	-0.0385074	0.0822973	0.639852	0.919354	0.962225	0.818886	1.13065	-0.0490945	0.0270044	0.0690613	0.303143	0.952091	0.90301	1.00384	NA	NA	NA	NA	-0.14	0.09	0.121	0.473	FALSE	FALSE	positive	negative	negative	NA	negative	NA	FALSE	FALSE	FALSE
9459-7	Tumor necrosis factor receptor superfamily member 6	FAS	P25445	-0.0345727	0.063089	0.583692	0.863368	0.966018	0.853656	1.09317	0.0205632	0.0801616	0.797548	0.959463	1.02078	0.87236	1.19444	0.0613322	0.0271566	0.0239166	0.15717	1.06325	1.00814	1.12138	NA	NA	NA	NA	0.06	0.2	0.775	0.915	FALSE	FALSE	negative	positive	positive	NA	positive	NA	FALSE	FALSE	FALSE
10531-18	GTPase NRas	NRAS	P01111	0.0325197	0.0595788	0.585185	0.863616	1.03305	0.919197	1.16101	0.0480362	0.0758883	0.526743	0.882921	1.04921	0.9042	1.21747	-0.00312121	0.0298414	0.916699	0.980333	0.996884	0.94025	1.05693	NA	NA	NA	NA	NA	NA	NA	NA	FALSE	FALSE	positive	positive	negative	NA	NA	NA	FALSE	FALSE	FALSE
15619-49	Myelin-oligodendrocyte glycoprotein	MOG	Q16653	0.0302906	0.0553584	0.58426	0.863616	1.03075	0.924769	1.14889	0.0431247	0.0644858	0.503656	0.869835	1.04407	0.920105	1.18473	-0.0155282	0.0260571	0.551224	0.839767	0.984592	0.93557	1.03618	NA	NA	NA	NA	NA	NA	NA	NA	FALSE	FALSE	positive	positive	negative	NA	NA	NA	FALSE	FALSE	FALSE
17783-9	Cob(I)yrinic acid a,c-diamide adenosyltransferase, mitochondrial	MMAB	Q96EY8	-0.0338955	0.0620085	0.584636	0.863616	0.966673	0.856045	1.0916	-0.120867	0.0848147	0.154137	0.730722	0.886152	0.750434	1.04641	0.0245009	0.0256724	0.339898	0.70824	1.0248	0.974514	1.07769	NA	NA	NA	NA	0.15	0.07	0.0281	0.277	FALSE	FALSE	negative	negative	positive	NA	positive	NA	FALSE	FALSE	FALSE
4468-21	Sphingosine kinase 2	SPHK2	Q9NRA0	0.0331951	0.0607762	0.584938	0.863616	1.03375	0.917662	1.16453	-0.120426	0.105828	0.255146	0.790378	0.886543	0.720472	1.09089	0.00909368	0.0263392	0.729904	0.917563	1.00914	0.958362	1.0626	NA	NA	NA	NA	0.06	0.19	0.759	0.91	FALSE	FALSE	positive	negative	positive	NA	positive	TRUE	FALSE	FALSE	FALSE
5644-60	Ribonuclease 4	RNASE4	P34096	0.0373745	0.0683949	0.584756	0.863616	1.03808	0.907847	1.187	0.193003	0.100435	0.0546469	0.541042	1.21289	0.996158	1.47677	0.0521263	0.0288373	0.0706686	0.306622	1.05351	0.995616	1.11477	NA	NA	NA	NA	-0.04	0.32	0.893	0.96	FALSE	FALSE	positive	positive	positive	NA	negative	TRUE	FALSE	FALSE	FALSE
7082-2	UDP-GlcNAc:betaGal beta-1,3-N-acetylglucosaminyltransferase 6	B3GNT6	Q6ZMB0	0.0340897	0.0624128	0.58493	0.863616	1.03468	0.915542	1.16932	-0.0729684	0.105112	0.487558	0.862784	0.92963	0.756549	1.14231	0.010928	0.0268056	0.68351	0.904833	1.01099	0.959244	1.06552	NA	NA	NA	NA	0.36	0.35	0.306	0.656	FALSE	FALSE	positive	negative	positive	NA	positive	TRUE	FALSE	FALSE	FALSE
9244-27	Palmitoyl-protein thioesterase 1	PPT1	P50897	0.0336924	0.0615467	0.584084	0.863616	1.03427	0.916733	1.16687	-0.100613	0.0847117	0.234948	0.7886	0.904283	0.765943	1.06761	0.0500434	0.0293923	0.0886428	0.349787	1.05132	0.992464	1.11366	NA	NA	NA	NA	0.2	0.12	0.0878	0.425	FALSE	FALSE	positive	negative	positive	NA	positive	TRUE	FALSE	FALSE	FALSE
9955-40	RING finger protein 148	RNF148	Q8N7C7	0.0307372	0.0563029	0.585117	0.863616	1.03121	0.92347	1.15153	-0.0200842	0.0872123	0.817866	0.963039	0.980116	0.826116	1.16282	0.0249487	0.0256256	0.330264	0.69956	1.02526	0.97504	1.07807	NA	NA	NA	NA	NA	NA	NA	NA	FALSE	FALSE	positive	negative	positive	NA	NA	TRUE	FALSE	FALSE	FALSE
11227-31	Transducin beta-like protein 2	TBL2	Q9Y4P3	-0.0332153	0.0612302	0.587497	0.864166	0.96733	0.857935	1.09067	-0.079745	0.081588	0.328366	0.805782	0.923352	0.786897	1.08347	0.0168637	0.0267886	0.529015	0.831358	1.01701	0.964987	1.07183	NA	NA	NA	NA	0.17	0.06	0.00798	0.162	FALSE	FALSE	negative	negative	positive	NA	positive	NA	FALSE	FALSE	FALSE
11273-176	Glutathione S-transferase theta-2B	GSTT2B	P0CG30	-0.0360613	0.0664542	0.587371	0.864166	0.964581	0.846782	1.09877	0.0843169	0.0661103	0.202168	0.762808	1.08797	0.95575	1.23849	0.0153623	0.0245339	0.531205	0.83295	1.01548	0.967806	1.0655	NA	NA	NA	NA	-0.23	0.24	0.351	0.689	FALSE	FALSE	negative	positive	positive	NA	negative	TRUE	FALSE	FALSE	FALSE
11838-130	Piezo-type mechanosensitive ion channel component 1	PIEZO1	Q92508	-0.0328668	0.0610607	0.590395	0.864166	0.967667	0.85852	1.09069	-0.00752716	0.0790621	0.924152	0.984375	0.992501	0.850025	1.15886	0.0227676	0.0253578	0.369264	0.72824	1.02303	0.973427	1.07516	NA	NA	NA	NA	0.03	0.12	0.799	0.925	FALSE	FALSE	negative	negative	positive	NA	positive	NA	FALSE	FALSE	FALSE
12855-16	Cas scaffolding protein family member 4	CASS4	Q9NQ75	-0.0329157	0.0609649	0.589258	0.864166	0.96762	0.858639	1.09043	-0.135675	0.0928084	0.143772	0.712172	0.873126	0.727909	1.04731	-0.0280646	0.0278076	0.312858	0.684389	0.972326	0.92075	1.02679	NA	NA	NA	NA	NA	NA	NA	NA	FALSE	FALSE	negative	negative	negative	NA	NA	TRUE	FALSE	FALSE	FALSE
13093-6	Secreted and transmembrane protein 1	SECTM1	Q8WVN6	-0.037272	0.0684701	0.586197	0.864166	0.963414	0.842423	1.10178	0.0924407	0.068353	0.176247	0.746489	1.09685	0.959319	1.25409	-0.0264943	0.0285802	0.353919	0.719418	0.973854	0.920802	1.02996	NA	NA	NA	NA	-0.07	0.22	0.746	0.905	FALSE	FALSE	negative	positive	negative	NA	negative	TRUE	FALSE	FALSE	FALSE
13473-55	Inositol-trisphosphate 3-kinase A	ITPKA	P23677	0.0307297	0.056993	0.58976	0.864166	1.03121	0.922215	1.15308	-0.10029	0.095221	0.292234	0.797903	0.904575	0.75057	1.09018	0.0134726	0.0260177	0.60458	0.864365	1.01356	0.963174	1.06659	NA	NA	NA	NA	0.26	0.19	0.165	0.526	FALSE	FALSE	positive	negative	positive	NA	positive	TRUE	FALSE	FALSE	FALSE
13973-62	Tubulin--tyrosine ligase	TTL	Q8NG68	-0.0338186	0.0623298	0.587423	0.864166	0.966747	0.855572	1.09237	-0.0991095	0.0896784	0.269088	0.790378	0.905644	0.759664	1.07968	0.0157218	0.0255536	0.538389	0.834528	1.01585	0.966221	1.06802	NA	NA	NA	NA	0.02	0.07	0.756	0.91	FALSE	FALSE	negative	negative	positive	NA	positive	NA	FALSE	FALSE	FALSE
14066-49	Membrane-associated guanylate kinase, WW and PDZ domain-containing protein 2	MAGI2	Q86UL8	0.0310582	0.057216	0.587251	0.864166	1.03155	0.922115	1.15396	-0.0837116	0.100006	0.402557	0.829116	0.919696	0.755992	1.11885	-0.0125189	0.0281356	0.656357	0.892558	0.987559	0.934575	1.04355	NA	NA	NA	NA	0.12	0.11	0.27	0.627	FALSE	FALSE	positive	negative	negative	NA	positive	TRUE	FALSE	FALSE	FALSE
14106-46	Rap1 GTPase-GDP dissociation stimulator 1	RAP1GDS1	P52306	-0.0346815	0.0638813	0.587194	0.864166	0.965913	0.852239	1.09475	-0.137533	0.0920229	0.135033	0.705494	0.871506	0.727677	1.04376	-0.0639844	0.0321207	0.0463713	0.241933	0.93802	0.880787	0.998972	NA	NA	NA	NA	0.19	0.11	0.0657	0.381	FALSE	FALSE	negative	negative	negative	NA	positive	TRUE	FALSE	FALSE	FALSE
17722-5	Peptidyl-prolyl cis-trans isomerase FKBP4	FKBP4	Q02790	0.0329766	0.0609678	0.588586	0.864166	1.03353	0.917117	1.16471	0.0998051	0.0831374	0.229951	0.787588	1.10496	0.938808	1.30051	0.0575729	0.0269262	0.0325028	0.191272	1.05926	1.00481	1.11667	NA	NA	NA	NA	0.17	0.18	0.355	0.691	FALSE	FALSE	positive	positive	positive	NA	positive	TRUE	FALSE	FALSE	FALSE
17796-15	Inositol monophosphatase 1	IMPA1	P29218	-0.0335816	0.0622712	0.589694	0.864166	0.966976	0.855873	1.0925	0.110467	0.0668549	0.0984664	0.644075	1.1168	0.979641	1.27316	-0.0232242	0.0272857	0.394687	0.747582	0.977043	0.926165	1.03072	NA	NA	NA	NA	-0.06	0.12	0.626	0.857	FALSE	FALSE	negative	positive	negative	NA	negative	TRUE	FALSE	FALSE	FALSE
17843-30	Phosphopantothenate--cysteine ligase	PPCS	Q9HAB8	-0.0331501	0.0616096	0.59053	0.864166	0.967393	0.857354	1.09156	-0.056108	0.0815455	0.491417	0.865358	0.945437	0.805786	1.10929	-0.00160722	0.0313827	0.959155	0.990954	0.998394	0.938834	1.06173	NA	NA	NA	NA	NA	NA	NA	NA	FALSE	FALSE	negative	negative	negative	NA	NA	TRUE	FALSE	FALSE	FALSE
18257-64	Signal recognition particle 19 kDa protein	SRP19	P09132	0.032417	0.0598959	0.588354	0.864166	1.03295	0.918532	1.16162	-0.0546939	0.0876303	0.532534	0.885246	0.946775	0.79736	1.12419	-0.0135697	0.0265952	0.609891	0.867396	0.986522	0.936416	1.03931	NA	NA	NA	NA	NA	NA	NA	NA	FALSE	FALSE	positive	negative	negative	NA	NA	NA	FALSE	FALSE	FALSE
19145-4	Melanoregulin	MREG	Q8N565	0.0296265	0.0544434	0.586324	0.864166	1.03007	0.925813	1.14607	0.0220798	0.0851935	0.795502	0.95905	1.02233	0.865109	1.20811	0.0454352	0.0244917	0.0635783	0.287456	1.04648	0.997436	1.09794	NA	NA	NA	NA	0.06	0.22	0.797	0.924	FALSE	FALSE	positive	positive	positive	NA	positive	TRUE	FALSE	FALSE	FALSE
2505-49	GDNF family receptor alpha-3	GFRA3	O60609	0.0327127	0.0606513	0.58964	0.864166	1.03325	0.917444	1.16368	-0.0210626	0.0916721	0.818279	0.963039	0.979158	0.818125	1.17189	-0.00909687	0.0277683	0.743215	0.923159	0.990944	0.938454	1.04637	NA	NA	NA	NA	0.43	0.23	0.0584	0.366	FALSE	FALSE	positive	negative	negative	NA	positive	TRUE	FALSE	FALSE	FALSE
2998-53	Junctional adhesion molecule C	JAM3	Q9BX67	-0.0332911	0.0617017	0.589507	0.864166	0.967257	0.857078	1.0916	-0.0845726	0.0851275	0.320475	0.802566	0.918905	0.777694	1.08576	-0.0249836	0.0308134	0.417478	0.764451	0.975326	0.918166	1.03604	NA	NA	NA	NA	0.11	0.11	0.31	0.659	FALSE	FALSE	negative	negative	negative	NA	positive	TRUE	FALSE	FALSE	FALSE
3293-2	CD5 antigen-like	CD5L	O43866	-0.0337296	0.0621688	0.58744	0.864166	0.966833	0.855918	1.09212	0.0998387	0.0815718	0.220976	0.778514	1.10499	0.941725	1.29657	0.0259318	0.0279912	0.354225	0.719418	1.02627	0.971484	1.08415	NA	NA	NA	NA	0.26	0.12	0.0293	0.282	FALSE	FALSE	negative	positive	positive	NA	positive	NA	FALSE	FALSE	FALSE
3420-21	Carbonic anhydrase 13	CA13	Q8N1Q1	-0.0334035	0.061612	0.587709	0.864166	0.967148	0.857132	1.09129	-0.144832	0.0829139	0.0806769	0.615119	0.865168	0.735398	1.01784	-0.0311302	0.0317833	0.327357	0.697931	0.969349	0.910807	1.03165	NA	NA	NA	NA	-0.01	0.07	0.89	0.959	FALSE	FALSE	negative	negative	negative	NA	negative	TRUE	FALSE	FALSE	FALSE
4150-75	Plasmin	PLG	P00747	-0.0347299	0.064504	0.590291	0.864166	0.965866	0.851158	1.09603	-0.091342	0.0883228	0.30105	0.799596	0.912706	0.767624	1.08521	-0.0135772	0.0263288	0.606077	0.864544	0.986515	0.936898	1.03876	NA	NA	NA	NA	0.25	0.24	0.3	0.652	FALSE	FALSE	negative	negative	negative	NA	positive	TRUE	FALSE	FALSE	FALSE
4534-10	Brain-specific serine protease 4	PRSS22	Q9GZN4	-0.0345415	0.0639616	0.589173	0.864166	0.966048	0.852224	1.09508	0.0909549	0.07225	0.20807	0.769326	1.09522	0.950606	1.26183	-0.0194619	0.028075	0.488177	0.811746	0.980726	0.928219	1.0362	NA	NA	NA	NA	0	0.19	0.995	0.999	FALSE	FALSE	negative	positive	negative	NA	NA	TRUE	FALSE	FALSE	FALSE
5011-11	Nicotinamide phosphoribosyltransferase	NAMPT	P43490	-0.0374247	0.068836	0.586663	0.864166	0.963267	0.84169	1.1024	-0.019898	0.081343	0.806752	0.960365	0.980299	0.83583	1.14974	0.00272687	0.0276228	0.921362	0.980333	1.00273	0.949886	1.05851	NA	NA	NA	NA	NA	NA	NA	NA	FALSE	FALSE	negative	negative	positive	NA	NA	NA	FALSE	FALSE	FALSE
5201-50	High affinity cGMP-specific 3',5'-cyclic phosphodiesterase 9A	PDE9A	O76083	-0.0363896	0.0675667	0.590181	0.864166	0.964265	0.844661	1.1008	0.0263635	0.0771315	0.732502	0.944142	1.02671	0.882661	1.19428	-0.0122419	0.0275171	0.656404	0.892558	0.987833	0.935968	1.04257	NA	NA	NA	NA	0.03	0.13	0.8	0.925	FALSE	FALSE	negative	positive	negative	NA	positive	TRUE	FALSE	FALSE	FALSE
6285-71	Malectin	MLEC	Q14165	-0.0335716	0.0620456	0.588453	0.864166	0.966986	0.85626	1.09203	-0.0988421	0.0837251	0.237779	0.7886	0.905886	0.768785	1.06744	-0.0100985	0.0316845	0.749939	0.925836	0.989952	0.930346	1.05338	NA	NA	NA	NA	0.08	0.1	0.427	0.742	FALSE	FALSE	negative	negative	negative	NA	positive	TRUE	FALSE	FALSE	FALSE
7947-19	AP-4 complex accessory subunit tepsin	ENTHD2	Q96N21	-0.035581	0.0659461	0.589509	0.864166	0.965045	0.848033	1.0982	0.0763165	0.0678426	0.260629	0.790378	1.0793	0.94492	1.2328	0.0192286	0.0252744	0.446781	0.786989	1.01941	0.970146	1.07118	NA	NA	NA	NA	0.1	0.18	0.571	0.827	FALSE	FALSE	negative	positive	positive	NA	positive	NA	FALSE	FALSE	FALSE
8057-78	Vesicle transport protein USE1	USE1	Q9NZ43	-0.0347847	0.0646448	0.590515	0.864166	0.965813	0.850876	1.09628	NA	NA	NA	NA	NA	NA	NA	NA	NA	NA	NA	NA	NA	NA	NA	NA	NA	NA	NA	NA	NA	NA	FALSE	FALSE	negative	NA	NA	NA	NA	NA	NA	NA	NA
8893-29	Poly [ADP-ribose] polymerase 1	PARP1	P09874	0.0328208	0.0606168	0.5882	0.864166	1.03337	0.917605	1.16373	-0.00932531	0.0761464	0.90253	0.978189	0.990718	0.853361	1.15018	0.0362677	0.0236241	0.124734	0.427333	1.03693	0.990016	1.08607	NA	NA	NA	NA	NA	NA	NA	NA	FALSE	FALSE	positive	negative	positive	NA	NA	TRUE	FALSE	FALSE	FALSE
9185-15	Trefoil factor 1	TFF1	P04155	-0.0335526	0.0622732	0.590027	0.864166	0.967004	0.855895	1.09254	0.0302916	0.0852474	0.722337	0.938688	1.03076	0.87215	1.2182	0.0231555	0.0280183	0.408553	0.757628	1.02343	0.96874	1.0812	NA	NA	NA	NA	-0.11	0.08	0.197	0.559	FALSE	FALSE	negative	positive	positive	NA	negative	TRUE	FALSE	FALSE	FALSE
9594-30	Zinc transporter 5	SLC30A5	Q8TAD4	-0.033706	0.0626177	0.590382	0.864166	0.966856	0.855186	1.09311	-0.116645	0.0870897	0.180453	0.748648	0.889901	0.750256	1.05554	-0.0398398	0.0288392	0.167142	0.498607	0.960943	0.908134	1.01682	NA	NA	NA	NA	0	0.08	0.97	0.99	FALSE	FALSE	negative	negative	negative	NA	NA	TRUE	FALSE	FALSE	FALSE
9896-21	Forkhead box protein G1	FOXG1	P55316	0.0328826	0.0606654	0.587796	0.864166	1.03343	0.917574	1.16391	0.0434073	0.0742514	0.558817	0.891294	1.04436	0.902916	1.20797	0.0195685	0.0263462	0.457637	0.794883	1.01976	0.96844	1.0738	NA	NA	NA	NA	NA	NA	NA	NA	FALSE	FALSE	positive	positive	positive	NA	NA	TRUE	FALSE	FALSE	FALSE
9918-23	Calbindin	CALB1	P05937	0.0297427	0.0546333	0.586162	0.864166	1.03019	0.925576	1.14663	-0.0771818	0.097179	0.427066	0.837819	0.925722	0.765173	1.11996	-0.0327181	0.0286291	0.253111	0.620874	0.967811	0.915001	1.02367	NA	NA	NA	NA	NA	NA	NA	NA	FALSE	FALSE	positive	negative	negative	NA	NA	NA	FALSE	FALSE	FALSE
12513-8	Glycolipid transfer protein	GLTP	Q9NZD2	0.0292566	0.0544424	0.591001	0.864613	1.02969	0.925473	1.14564	-0.142015	0.122237	0.245318	0.7886	0.867608	0.682768	1.10249	-0.0377604	0.0281427	0.179678	0.517343	0.962944	0.911267	1.01755	NA	NA	NA	NA	0.07	0.2	0.706	0.889	FALSE	FALSE	positive	negative	negative	NA	positive	TRUE	FALSE	FALSE	FALSE
10908-2	Polypeptide N-acetylgalactosaminyltransferase 13	GALNT13	Q8IUC8	-0.0343663	0.0640411	0.591523	0.864669	0.966217	0.85224	1.09544	-0.0308874	0.0784906	0.693937	0.935447	0.969585	0.83133	1.13083	-0.0836708	0.0313979	0.00770222	0.0722812	0.919734	0.864841	0.978111	NA	NA	NA	NA	-0.24	0.15	0.107	0.454	FALSE	FALSE	negative	negative	negative	NA	negative	TRUE	FALSE	FALSE	FALSE
16768-3	Junction plakoglobin	JUP	P14923	-0.035158	0.0654725	0.591276	0.864669	0.965453	0.84918	1.09765	0.00481269	0.086211	0.955482	0.990402	1.00482	0.848606	1.1898	-0.0563411	0.0296251	0.057197	0.271727	0.945217	0.891896	1.00172	NA	NA	NA	NA	NA	NA	NA	NA	FALSE	FALSE	negative	positive	negative	NA	NA	TRUE	FALSE	FALSE	FALSE
7986-98	N-acetylated-alpha-linked acidic dipeptidase 2	NAALAD2	Q9Y3Q0	0.031082	0.0579229	0.591537	0.864669	1.03157	0.92086	1.15559	-0.0657754	0.0838464	0.432761	0.839605	0.936341	0.794443	1.10358	0.023289	0.026184	0.37377	0.733187	1.02356	0.972358	1.07746	NA	NA	NA	NA	-0.3	0.13	0.0158	0.221	FALSE	FALSE	positive	negative	positive	NA	negative	TRUE	FALSE	FALSE	FALSE
5664-57	Beta-defensin 106	DEFB106A	Q8N104	0.0345752	0.0644662	0.59173	0.864708	1.03518	0.912307	1.1746	-0.00665831	0.0860927	0.938354	0.989718	0.993364	0.839121	1.17596	0.032488	0.0246089	0.186778	0.529152	1.03302	0.984379	1.08407	NA	NA	NA	NA	0	0.19	0.99	0.997	FALSE	FALSE	positive	negative	positive	NA	NA	TRUE	FALSE	FALSE	FALSE
12503-5	Ovarian cancer G-protein coupled receptor 1	GPR68	Q15743	0.0306748	0.0573144	0.59251	0.865359	1.03115	0.921584	1.15374	0.0416951	0.0742147	0.57424	0.894615	1.04258	0.901437	1.20582	0.0313848	0.0261556	0.230168	0.588953	1.03188	0.980317	1.08616	NA	NA	NA	NA	0.01	0.14	0.954	0.985	FALSE	FALSE	positive	positive	positive	NA	positive	TRUE	FALSE	FALSE	FALSE
14271-23	Ras-related protein Rab-6B	RAB6B	Q9NRW1	-0.0328116	0.061389	0.593005	0.865359	0.967721	0.858015	1.09145	-0.0631188	0.081023	0.435966	0.840538	0.938832	0.800976	1.10041	-0.0259368	0.0306584	0.397556	0.750421	0.974397	0.91757	1.03474	NA	NA	NA	NA	0.09	0.07	0.21	0.565	FALSE	FALSE	negative	negative	negative	NA	positive	TRUE	FALSE	FALSE	FALSE
6921-24	Beta-1,4-galactosyltransferase 3	B4GALT3	O60512	-0.0334512	0.0625815	0.592981	0.865359	0.967102	0.855464	1.09331	0.0269186	0.0793266	0.734354	0.944874	1.02728	0.879359	1.20009	0.00556754	0.0280579	0.842708	0.955133	1.00558	0.951777	1.06243	NA	NA	NA	NA	-0.07	0.23	0.759	0.91	FALSE	FALSE	negative	positive	positive	NA	negative	TRUE	FALSE	FALSE	FALSE
9028-5	Poly(A) RNA polymerase, mitochondrial	MTPAP	Q9NVV4	0.0307393	0.0574885	0.592856	0.865359	1.03122	0.921329	1.15421	-0.108381	0.111806	0.332361	0.805914	0.897285	0.720708	1.11713	-0.0755905	0.0303106	0.0126362	0.104007	0.927196	0.873718	0.983947	NA	NA	NA	NA	0.06	0.22	0.786	0.919	FALSE	FALSE	positive	negative	negative	NA	positive	TRUE	FALSE	FALSE	FALSE
9401-57	Metalloprotease TIKI1	TRABD2A	Q86V40	-0.0328863	0.0614499	0.59253	0.865359	0.967649	0.857848	1.0915	-0.0561559	0.0817195	0.49197	0.865549	0.945392	0.805473	1.10962	-0.0544335	0.02935	0.063649	0.287494	0.947021	0.894081	1.0031	NA	NA	NA	NA	NA	NA	NA	NA	FALSE	FALSE	negative	negative	negative	NA	NA	TRUE	FALSE	FALSE	FALSE
6424-2	Probable inactive ribonuclease-like protein 13	RNASE13	Q5GAN3	-0.0341892	0.0640183	0.593304	0.865553	0.966389	0.852429	1.09558	-0.165951	0.102424	0.105181	0.656479	0.847088	0.693016	1.03541	-0.00585294	0.0257416	0.820134	0.951033	0.994164	0.94525	1.04561	NA	NA	NA	NA	NA	NA	NA	NA	FALSE	FALSE	negative	negative	negative	NA	NA	TRUE	FALSE	FALSE	FALSE
14127-240	Interferon beta	IFNB1	P01574	-0.0318819	0.059805	0.593966	0.866051	0.968621	0.861483	1.08908	-0.127174	0.105991	0.230193	0.787588	0.88058	0.715398	1.0839	-0.023236	0.0269377	0.388366	0.742242	0.977032	0.926786	1.03	NA	NA	NA	NA	NA	NA	NA	NA	FALSE	FALSE	negative	negative	negative	NA	NA	TRUE	FALSE	FALSE	FALSE
17355-56	Synaptotagmin-4	SYT4	Q9H2B2	-0.0345748	0.0649487	0.594491	0.866051	0.966016	0.850548	1.09716	-0.0562145	0.0850473	0.508626	0.87294	0.945336	0.800189	1.11681	0.0308983	0.0274177	0.259765	0.627593	1.03138	0.977419	1.08832	NA	NA	NA	NA	0.04	0.08	0.652	0.869	FALSE	FALSE	negative	negative	positive	NA	positive	NA	FALSE	FALSE	FALSE
19230-12	Glutathione S-transferase theta-1	GSTT1	P30711	-0.0323664	0.0607555	0.59422	0.866051	0.968152	0.859463	1.09059	-0.108066	0.0942378	0.251489	0.7886	0.897568	0.746192	1.07965	0.00491589	0.0259591	0.849803	0.958955	1.00493	0.955077	1.05738	NA	NA	NA	NA	NA	NA	NA	NA	FALSE	FALSE	negative	negative	positive	NA	NA	NA	FALSE	FALSE	FALSE
6584-1	Sarcoplasmic reticulum histidine-rich calcium-binding protein	HRC	P23327	0.0319511	0.0600448	0.594642	0.866051	1.03247	0.917836	1.16141	0.00421406	0.076607	0.956131	0.990794	1.00422	0.864213	1.16692	0.0105351	0.0259799	0.685102	0.905575	1.01059	0.96042	1.06338	NA	NA	NA	NA	0.05	0.14	0.731	0.9	FALSE	FALSE	positive	positive	positive	NA	positive	TRUE	FALSE	FALSE	FALSE
6915-2	CD164 sialomucin-like 2 protein	CD164L2	Q6UWJ8	0.0328716	0.0617375	0.59442	0.866051	1.03342	0.915638	1.16635	0.0535697	0.0784197	0.494534	0.867314	1.05503	0.904717	1.23032	0.0327582	0.0261215	0.209816	0.563184	1.0333	0.98173	1.08758	NA	NA	NA	NA	NA	NA	NA	NA	FALSE	FALSE	positive	positive	positive	NA	NA	TRUE	FALSE	FALSE	FALSE
9925-56	Scavenger receptor class F member 2	SCARF2	Q96GP6	0.0304038	0.0570698	0.594208	0.866051	1.03087	0.921776	1.15288	-0.105788	0.0962636	0.271795	0.790378	0.899616	0.74493	1.08642	0.00405961	0.0258519	0.875219	0.966721	1.00407	0.95446	1.05625	NA	NA	NA	NA	NA	NA	NA	NA	FALSE	FALSE	positive	negative	positive	NA	NA	TRUE	FALSE	FALSE	FALSE
17724-3	WW domain-containing oxidoreductase	WWOX	Q9NZC7	-0.0338268	0.0636206	0.594937	0.866239	0.966739	0.853403	1.09513	0.0414029	0.0729891	0.570546	0.893665	1.04227	0.90334	1.20257	0.0608528	0.0249528	0.0147395	0.116668	1.06274	1.01202	1.11601	NA	NA	NA	NA	-0.05	0.14	0.712	0.892	FALSE	FALSE	negative	positive	positive	NA	negative	TRUE	FALSE	FALSE	FALSE
16932-5	Estrogen sulfotransferase	SULT1E1	P49888	-0.0335316	0.0631507	0.595434	0.86654	0.967024	0.854442	1.09444	0.0416308	0.0807179	0.606024	0.909286	1.04251	0.889962	1.2212	-0.020566	0.0269825	0.445942	0.78663	0.979644	0.929182	1.03285	NA	NA	NA	NA	0.01	0.19	0.941	0.983	FALSE	FALSE	negative	positive	negative	NA	positive	TRUE	FALSE	FALSE	FALSE
4342-10	Intercellular adhesion molecule 1	ICAM1	P05362	-0.0318726	0.0600332	0.595476	0.86654	0.96863	0.861106	1.08958	0.0623316	0.0812723	0.443112	0.845243	1.06432	0.90759	1.2481	0.0326717	0.0281427	0.245671	0.611611	1.03321	0.977764	1.0918	NA	NA	NA	NA	0.37	0.14	0.00664	0.149	FALSE	FALSE	negative	positive	positive	NA	positive	NA	FALSE	FALSE	FALSE
17163-117	Annexin A3	ANXA3	P12429	-0.0338567	0.0638606	0.595998	0.86694	0.96671	0.852976	1.09561	-0.0839602	0.0882085	0.341179	0.81479	0.919468	0.773485	1.093	-0.0348589	0.0279398	0.212161	0.564978	0.965742	0.914279	1.0201	NA	NA	NA	NA	NA	NA	NA	NA	FALSE	FALSE	negative	negative	negative	NA	NA	TRUE	FALSE	FALSE	FALSE
2201-17	Endostatin	COL18A1	P39060	-0.03869	0.0729956	0.59609	0.86694	0.962049	0.8338	1.11002	-0.030999	0.0946537	0.74329	0.946608	0.969477	0.805316	1.1671	-0.0819156	0.0286152	0.00420099	0.0464641	0.92135	0.871098	0.9745	NA	NA	NA	NA	-0.25	0.23	0.278	0.633	FALSE	FALSE	negative	negative	negative	NA	negative	TRUE	FALSE	FALSE	FALSE
5487-7	SLAM family member 7	SLAMF7	Q9NQ25	0.0328715	0.062045	0.59625	0.86694	1.03342	0.915086	1.16705	0.0243204	0.0814992	0.765388	0.95044	1.02462	0.873351	1.20209	0.00575224	0.0288883	0.842169	0.955133	1.00577	0.950404	1.06436	NA	NA	NA	NA	0.07	0.12	0.548	0.818	FALSE	FALSE	positive	positive	positive	NA	positive	TRUE	FALSE	FALSE	FALSE
12365-108	RuvB-like 1	RUVBL1	Q9Y265	0.0292965	0.0553413	0.596543	0.867124	1.02973	0.923881	1.14771	-0.203818	0.110343	0.0647286	0.576614	0.815611	0.656987	1.01253	0.016848	0.0265849	0.526249	0.830527	1.01699	0.965357	1.07139	NA	NA	NA	NA	0.06	0.15	0.679	0.88	FALSE	FALSE	positive	negative	positive	NA	positive	TRUE	FALSE	FALSE	FALSE
10022-207	DNA polymerase eta	POLH	Q9Y253	-0.0345396	0.0653863	0.597333	0.867547	0.96605	0.849849	1.09814	-0.159863	0.109057	0.142686	0.712172	0.85226	0.688241	1.05537	-0.00581294	0.0266777	0.827511	0.951647	0.994204	0.943555	1.04757	NA	NA	NA	NA	0.04	0.11	0.731	0.9	FALSE	FALSE	negative	negative	negative	NA	positive	TRUE	FALSE	FALSE	FALSE
3758-68	Activated Protein C	PROC	P04070	0.030172	0.0570723	0.59704	0.867547	1.03063	0.921558	1.15262	-0.157756	0.110857	0.154719	0.730722	0.854058	0.687264	1.06133	0.0124732	0.0260642	0.632254	0.878033	1.01255	0.962124	1.06562	NA	NA	NA	NA	0.39	0.21	0.0587	0.366	FALSE	FALSE	positive	negative	positive	NA	positive	TRUE	FALSE	FALSE	FALSE
8343-224	Poly(A) polymerase gamma	PAPOLG	Q9BWT3	0.0313622	0.0593496	0.5972	0.867547	1.03186	0.918546	1.15915	-0.00500695	0.0820222	0.951324	0.990098	0.995006	0.847241	1.16854	-0.0434797	0.0288896	0.132316	0.440903	0.957452	0.904745	1.01323	NA	NA	NA	NA	-0.05	0.07	0.481	0.779	FALSE	FALSE	positive	negative	negative	NA	negative	NA	FALSE	FALSE	FALSE
11300-32	Sortilin	SORT1	Q99523	-0.0339522	0.0643819	0.597945	0.867801	0.966618	0.852024	1.09662	-0.117385	0.111945	0.294366	0.798217	0.889243	0.714054	1.10741	-0.0874042	0.0304743	0.00412909	0.0458736	0.916307	0.863179	0.972704	NA	NA	NA	NA	0	0.14	0.981	0.995	FALSE	FALSE	negative	negative	negative	NA	NA	TRUE	FALSE	FALSE	FALSE
17675-17	Acyl-coenzyme A thioesterase 13	ACOT13	Q9NPJ3	-0.0319584	0.0606265	0.598099	0.867801	0.968547	0.860031	1.09075	-0.063337	0.0800911	0.429054	0.837988	0.938627	0.802266	1.09817	-0.0148933	0.0305771	0.626206	0.87577	0.985217	0.927907	1.04607	NA	NA	NA	NA	0.11	0.07	0.101	0.444	FALSE	FALSE	negative	negative	negative	NA	positive	TRUE	FALSE	FALSE	FALSE
5196-7	Glycylpeptide N-tetradecanoyltransferase 1	NMT1	P30419	0.0312571	0.0593081	0.598173	0.867801	1.03175	0.918524	1.15893	-0.0703496	0.0889902	0.429217	0.837988	0.932068	0.782884	1.10968	-0.00286313	0.0279073	0.918285	0.980333	0.997141	0.944065	1.0532	NA	NA	NA	NA	0.17	0.1	0.0857	0.421	FALSE	FALSE	positive	negative	negative	NA	positive	TRUE	FALSE	FALSE	FALSE
6351-55	B-cell antigen receptor complex-associated protein beta chain	CD79B	P40259	-0.0358361	0.0679205	0.597765	0.867801	0.964798	0.844543	1.10218	0.000801888	0.0775602	0.991751	0.998358	1.0008	0.859662	1.16512	-0.0186573	0.0274354	0.496476	0.816824	0.981516	0.930131	1.03574	NA	NA	NA	NA	-0.36	0.28	0.205	0.561	FALSE	FALSE	negative	positive	negative	NA	negative	TRUE	FALSE	FALSE	FALSE
19207-119	Adenosine kinase	ADK	P55263	0.0330731	0.0628141	0.598524	0.867827	1.03363	0.913892	1.16905	0.0450704	0.0823547	0.584192	0.899107	1.0461	0.890168	1.22935	0.0656657	0.024917	0.00840439	0.0779845	1.06787	1.01697	1.12132	NA	NA	NA	NA	0.18	0.13	0.155	0.511	FALSE	FALSE	positive	positive	positive	NA	positive	TRUE	FALSE	FALSE	FALSE
3773-15	Angiopoietin-1 receptor, soluble	TEK	Q02763	0.0312092	0.0592637	0.59846	0.867827	1.0317	0.91856	1.15878	0.0411643	0.0748304	0.582249	0.898598	1.04202	0.899872	1.20663	-0.0184714	0.0273789	0.499892	0.817751	0.981698	0.930407	1.03582	NA	NA	NA	NA	-0.04	0.24	0.879	0.958	FALSE	FALSE	positive	positive	negative	NA	negative	NA	FALSE	FALSE	FALSE
11387-3	Cyclic AMP-dependent transcription factor ATF-6 beta	ATF6B	Q99941	0.0330062	0.0627427	0.598849	0.867842	1.03356	0.913959	1.16881	0.0632972	0.0854933	0.459072	0.852614	1.06534	0.900982	1.25969	0.0577313	0.030116	0.0552426	0.265388	1.05943	0.998706	1.12385	NA	NA	NA	NA	-0.02	0.22	0.915	0.97	FALSE	FALSE	positive	positive	positive	NA	negative	TRUE	FALSE	FALSE	FALSE
11677-17	Probable palmitoyltransferase ZDHHC14	ZDHHC14	Q8IZN3	-0.0345727	0.0657538	0.599034	0.867842	0.966018	0.849209	1.09889	0.0552885	0.0765127	0.469922	0.859324	1.05685	0.909667	1.22784	-0.0247499	0.0271998	0.36286	0.725838	0.975554	0.924908	1.02897	NA	NA	NA	NA	-0.24	0.14	0.0828	0.414	FALSE	FALSE	negative	positive	negative	NA	negative	TRUE	FALSE	FALSE	FALSE
3324-51	T-lymphocyte surface antigen Ly-9	LY9	Q9HBG7	-0.033401	0.0635007	0.598892	0.867842	0.967151	0.853967	1.09534	-0.0692488	0.0769754	0.368321	0.81954	0.933094	0.802422	1.08505	-0.0349866	0.0293038	0.232506	0.590804	0.965618	0.911721	1.0227	NA	NA	NA	NA	-0.13	0.15	0.381	0.708	FALSE	FALSE	negative	negative	negative	NA	negative	TRUE	FALSE	FALSE	FALSE
13111-79	B-cell lymphoma 6 protein	BCL6	P41182	0.0289938	0.0551742	0.599239	0.867866	1.02942	0.923903	1.14698	-0.0406337	0.0884303	0.645875	0.922011	0.960181	0.807383	1.1419	0.0953555	0.0236687	5.60706e-05	0.00146226	1.10005	1.05018	1.15228	NA	NA	NA	NA	-0.12	0.15	0.429	0.743	FALSE	FALSE	positive	negative	positive	NA	negative	TRUE	FALSE	FALSE	FALSE
19225-11	B-cell linker protein	BLNK	Q8WV28	-0.0381371	0.0726732	0.59974	0.867866	0.962581	0.834789	1.10994	-0.0293305	0.0871056	0.736326	0.945574	0.971095	0.818684	1.15188	-0.00536141	0.0261124	0.837322	0.953581	0.994653	0.945028	1.04688	NA	NA	NA	NA	0.07	0.29	0.807	0.927	FALSE	FALSE	negative	negative	negative	NA	positive	TRUE	FALSE	FALSE	FALSE
19586-89	Ras-related protein Rab-3C	RAB3C	Q96E17	-0.0319601	0.060866	0.599521	0.867866	0.968545	0.859626	1.09126	-0.0746292	0.0805397	0.354127	0.818631	0.928088	0.79256	1.08679	0.00781705	0.0297801	0.792942	0.94131	1.00785	0.950706	1.06842	NA	NA	NA	NA	NA	NA	NA	NA	FALSE	FALSE	negative	negative	positive	NA	NA	NA	FALSE	FALSE	FALSE
5581-28	Fibrinogen-like protein 1	FGL1	Q08830	0.0339076	0.0645947	0.599633	0.867866	1.03449	0.911469	1.17411	-0.044235	0.0811163	0.585528	0.899834	0.956729	0.816096	1.1216	-0.0592553	0.0280101	0.0343876	0.197943	0.942466	0.89212	0.995653	NA	NA	NA	NA	-0.01	0.11	0.938	0.981	FALSE	FALSE	positive	negative	negative	NA	negative	NA	FALSE	FALSE	FALSE
9899-28	Kinesin-like protein KIF1C	KIF1C	O43896	-0.0328087	0.0625571	0.599959	0.867866	0.967724	0.856055	1.09396	-0.091848	0.0927354	0.321964	0.802566	0.912244	0.760629	1.09408	0.00549944	0.0258148	0.8313	0.951911	1.00551	0.955905	1.0577	NA	NA	NA	NA	0.08	0.15	0.592	0.839	FALSE	FALSE	negative	negative	positive	NA	positive	NA	FALSE	FALSE	FALSE
9942-2	NTF2-related export protein 1	NXT1	Q9UKK6	-0.0347197	0.0662174	0.600049	0.867866	0.965876	0.848313	1.09973	0.0386076	0.0772693	0.617322	0.910912	1.03936	0.893293	1.20932	0.0130831	0.0259969	0.614784	0.868103	1.01317	0.962838	1.06613	NA	NA	NA	NA	0.29	0.18	0.111	0.455	FALSE	FALSE	negative	positive	positive	NA	positive	NA	FALSE	FALSE	FALSE
7161-25	GDH/6PGL endoplasmic bifunctional protein	H6PD	O95479	-0.0323347	0.0617154	0.600326	0.868026	0.968183	0.857875	1.09267	0.00845814	0.0800556	0.915857	0.981863	1.00849	0.862042	1.17983	0.0299897	0.0266018	0.259592	0.627593	1.03044	0.978095	1.0856	NA	NA	NA	NA	0.07	0.17	0.675	0.878	FALSE	FALSE	negative	positive	positive	NA	positive	NA	FALSE	FALSE	FALSE
18404-22	Ankyrin repeat domain-containing protein 54	ANKRD54	Q6NXT1	-0.0350675	0.0670209	0.600813	0.868247	0.96554	0.846683	1.10108	-0.0469631	0.0946075	0.619612	0.912211	0.954123	0.792634	1.14851	-0.00438672	0.0267603	0.869789	0.964212	0.995623	0.944749	1.04924	NA	NA	NA	NA	0.38	0.24	0.109	0.454	FALSE	FALSE	negative	negative	negative	NA	positive	TRUE	FALSE	FALSE	FALSE
9590-10	Cytochrome c oxidase subunit 7A-related protein, mitochondrial	COX7A2L	O14548	0.0307798	0.0588214	0.600783	0.868247	1.03126	0.918962	1.15728	0.0192183	0.0786136	0.80687	0.960365	1.0194	0.873834	1.18922	-0.0446119	0.0267439	0.0952921	0.367449	0.956369	0.90753	1.00784	NA	NA	NA	NA	NA	NA	NA	NA	FALSE	FALSE	positive	positive	negative	NA	NA	NA	FALSE	FALSE	FALSE
11352-42	Titin	TTN	Q8WZ42	-0.0341235	0.0652769	0.601149	0.868493	0.966452	0.850385	1.09836	0.0216364	0.0700454	0.757405	0.947999	1.02187	0.890785	1.17225	-0.0377706	0.0283681	0.183042	0.52215	0.962934	0.910856	1.01799	NA	NA	NA	NA	0.12	0.18	0.49	0.785	FALSE	FALSE	negative	positive	negative	NA	positive	TRUE	FALSE	FALSE	FALSE
3291-30	Low affinity immunoglobulin epsilon Fc receptor	FCER2	P06734	0.0314771	0.0602668	0.601464	0.868707	1.03198	0.917002	1.16137	0.117339	0.0798486	0.141693	0.712172	1.1245	0.961593	1.31501	-0.0317747	0.0297843	0.286051	0.654346	0.968725	0.913793	1.02696	NA	NA	NA	NA	0.06	0.14	0.662	0.873	FALSE	FALSE	positive	positive	negative	NA	positive	TRUE	FALSE	FALSE	FALSE
11633-89	Activator of 90 kDa heat shock protein ATPase homolog 1	AHSA1	O95433	0.0327045	0.0627368	0.60216	0.86875	1.03325	0.913694	1.16844	-0.0888026	0.0843383	0.292372	0.797903	0.915026	0.77561	1.0795	-0.000375799	0.0275405	0.989113	0.998585	0.999624	0.947097	1.05507	NA	NA	NA	NA	0.07	0.11	0.505	0.793	FALSE	FALSE	positive	negative	negative	NA	positive	TRUE	FALSE	FALSE	FALSE
7148-42	Protein FAM173A	FAM173A	Q9BQD7	-0.0354402	0.0679107	0.601764	0.86875	0.96518	0.844893	1.10259	0.00456664	0.0846721	0.956988	0.990924	1.00458	0.85096	1.18593	0.0010467	0.0271721	0.969272	0.994275	1.00105	0.94913	1.0558	NA	NA	NA	NA	-0.18	0.13	0.156	0.513	FALSE	FALSE	negative	positive	positive	NA	negative	TRUE	FALSE	FALSE	FALSE
8078-15	Uncharacterized protein C6orf226	C6orf226	Q5I0X4	-0.033699	0.0646293	0.602075	0.86875	0.966863	0.851826	1.09743	NA	NA	NA	NA	NA	NA	NA	NA	NA	NA	NA	NA	NA	NA	NA	NA	NA	NA	NA	NA	NA	NA	FALSE	FALSE	negative	NA	NA	NA	NA	NA	NA	NA	NA
9815-5	Rho GTPase-activating protein 1	ARHGAP1	Q07960	0.0316181	0.060607	0.601886	0.86875	1.03212	0.91652	1.16231	-0.0151436	0.080041	0.849938	0.9637	0.98497	0.841959	1.15227	0.00862781	0.026425	0.744045	0.923764	1.00867	0.957754	1.06228	NA	NA	NA	NA	NA	NA	NA	NA	FALSE	FALSE	positive	negative	positive	NA	NA	TRUE	FALSE	FALSE	FALSE
10563-13	LysM and putative peptidoglycan-binding domain-containing protein 3	LYSMD3	Q7Z3D4	0.0310296	0.0596272	0.602789	0.868791	1.03152	0.917741	1.1594	-0.0631121	0.089912	0.482722	0.861701	0.938838	0.787148	1.11976	-0.0170385	0.0276315	0.537476	0.834528	0.983106	0.93128	1.03782	NA	NA	NA	NA	-0.76	0.29	0.00832	0.164	FALSE	FALSE	positive	negative	negative	NA	negative	NA	FALSE	FALSE	FALSE
12617-2	Serine/threonine-protein kinase 24	STK24	Q9Y6E0	-0.0315018	0.0605946	0.603148	0.868791	0.968989	0.860478	1.09118	-0.104167	0.079816	0.191863	0.754084	0.901075	0.770584	1.05366	-0.0136234	0.0305938	0.656103	0.892558	0.986469	0.929056	1.04743	NA	NA	NA	NA	-0.02	0.08	0.842	0.94	FALSE	FALSE	negative	negative	negative	NA	negative	TRUE	FALSE	FALSE	FALSE
13654-1	Rho-associated protein kinase 2	ROCK2	O75116	-0.0316083	0.0608621	0.603522	0.868791	0.968886	0.859935	1.09164	-0.0979163	0.0816901	0.230671	0.787588	0.906725	0.772573	1.06417	-0.0438718	0.0289139	0.129184	0.435741	0.957077	0.904347	1.01288	NA	NA	NA	NA	0.03	0.06	0.586	0.836	FALSE	FALSE	negative	negative	negative	NA	positive	TRUE	FALSE	FALSE	FALSE
13745-10	Polycystin-2	PKD2	Q13563	0.0294457	0.0566261	0.603062	0.868791	1.02988	0.921695	1.15077	-0.190772	0.115718	0.0992313	0.644075	0.826321	0.658639	1.03669	0.012405	0.0247095	0.615643	0.868103	1.01248	0.964616	1.06272	NA	NA	NA	NA	NA	NA	NA	NA	FALSE	FALSE	positive	negative	positive	NA	NA	TRUE	FALSE	FALSE	FALSE
16810-3	Rab GDP dissociation inhibitor alpha	GDI1	P31150	-0.0324299	0.062437	0.603481	0.868791	0.96809	0.856581	1.09412	-0.0330719	0.0843901	0.695137	0.935447	0.967469	0.819979	1.14149	-0.0317098	0.0308062	0.303324	0.674567	0.968788	0.912024	1.02908	NA	NA	NA	NA	0.12	0.11	0.275	0.63	FALSE	FALSE	negative	negative	negative	NA	positive	TRUE	FALSE	FALSE	FALSE
6641-60	PolyUbiquitin K48-linked	UBB	P0CG47	0.0320002	0.0615946	0.603392	0.868791	1.03252	0.915097	1.16501	0.0925961	0.0769552	0.228881	0.787213	1.09702	0.943427	1.27561	0.0946157	0.0262909	0.000319688	0.00565734	1.09924	1.04403	1.15736	NA	NA	NA	NA	0.31	0.15	0.0373	0.309	FALSE	FALSE	positive	positive	positive	NA	positive	TRUE	FALSE	FALSE	FALSE
8249-124	ALK tyrosine kinase receptor	ALK	Q9UM73	0.0311911	0.0599909	0.603113	0.868791	1.03168	0.917235	1.16041	-0.12354	0.106999	0.248258	0.7886	0.883787	0.716586	1.09	0.0140732	0.0253744	0.579153	0.850786	1.01417	0.964969	1.06589	NA	NA	NA	NA	-0.02	0.17	0.917	0.97	FALSE	FALSE	positive	negative	positive	NA	negative	TRUE	FALSE	FALSE	FALSE
9341-1	Platelet-derived growth factor D	PDGFD	Q9GZP0	-0.0324763	0.0624735	0.603174	0.868791	0.968045	0.85648	1.09414	-0.0393909	0.0835942	0.637486	0.917764	0.961375	0.816086	1.13253	-0.0760396	0.0317747	0.0167073	0.126582	0.926779	0.870823	0.986332	NA	NA	NA	NA	0.04	0.11	0.705	0.889	FALSE	FALSE	negative	negative	negative	NA	positive	TRUE	FALSE	FALSE	FALSE
18270-10	Transcription initiation factor TFIID subunit 10	TAF10	Q12962	0.0320177	0.0616862	0.603732	0.868843	1.03254	0.914949	1.16523	0.0103338	0.0827776	0.900651	0.977922	1.01039	0.859065	1.18836	-0.0145862	0.0267409	0.585436	0.853564	0.98552	0.935198	1.03855	NA	NA	NA	NA	-0.3	0.17	0.0783	0.407	FALSE	FALSE	positive	positive	negative	NA	negative	NA	FALSE	FALSE	FALSE
7064-2	Vesicle-associated membrane protein 8	VAMP8	Q9BV40	0.0311891	0.0601163	0.603891	0.868843	1.03168	0.917008	1.16069	-0.0819064	0.102358	0.423598	0.837657	0.921358	0.753875	1.12605	0.0274477	0.0247713	0.267841	0.636259	1.02783	0.979118	1.07896	NA	NA	NA	NA	-0.09	0.29	0.756	0.91	FALSE	FALSE	positive	negative	positive	NA	negative	TRUE	FALSE	FALSE	FALSE
6284-7	ALK and LTK ligand 2	FAM150B	Q6UX46	0.0323657	0.062452	0.604284	0.868929	1.0329	0.913895	1.16739	-0.0359729	0.0830835	0.665034	0.928274	0.964666	0.8197	1.13527	0.00881237	0.0294746	0.764954	0.930603	1.00885	0.952222	1.06885	NA	NA	NA	NA	NA	NA	NA	NA	FALSE	FALSE	positive	negative	positive	NA	NA	TRUE	FALSE	FALSE	FALSE
6522-57	Ameloblastin	AMBN	Q9NP70	-0.0323949	0.0624859	0.604155	0.868929	0.968124	0.856529	1.09426	NA	NA	NA	NA	NA	NA	NA	NA	NA	NA	NA	NA	NA	NA	NA	NA	NA	NA	NA	NA	NA	NA	FALSE	FALSE	negative	NA	NA	NA	NA	NA	NA	NA	NA
12906-137	Filamin-A	FLNA	P21333	0.0316831	0.0612452	0.604936	0.869148	1.03219	0.915433	1.16384	NA	NA	NA	NA	NA	NA	NA	NA	NA	NA	NA	NA	NA	NA	NA	NA	NA	NA	NA	NA	NA	NA	FALSE	FALSE	positive	NA	NA	NA	NA	NA	NA	NA	NA
5676-54	Agouti-signaling protein	ASIP	P42127	0.0293761	0.0567587	0.604765	0.869148	1.02981	0.921391	1.15099	0.0989526	0.0685514	0.148885	0.721065	1.10401	0.965211	1.26278	0.0268527	0.0251244	0.285166	0.654346	1.02722	0.977858	1.07907	NA	NA	NA	NA	-0.16	0.26	0.542	0.815	FALSE	FALSE	positive	positive	positive	NA	negative	TRUE	FALSE	FALSE	FALSE
9584-105	rRNA methyltransferase 3, mitochondrial	RNMTL1	Q9HC36	0.031972	0.0617834	0.604817	0.869148	1.03249	0.914733	1.1654	NA	NA	NA	NA	NA	NA	NA	NA	NA	NA	NA	NA	NA	NA	NA	NA	NA	NA	NA	NA	NA	NA	FALSE	FALSE	positive	NA	NA	NA	NA	NA	NA	NA	NA
19302-7	GTPase IMAP family member 6	GIMAP6	Q6P9H5	-0.0343022	0.0664091	0.605485	0.869457	0.966279	0.848348	1.1006	0.0455582	0.0789214	0.563763	0.893202	1.04661	0.896616	1.2217	0.0203685	0.0252079	0.419079	0.765675	1.02058	0.971379	1.07227	NA	NA	NA	NA	-0.28	0.33	0.405	0.727	FALSE	FALSE	negative	positive	positive	NA	negative	TRUE	FALSE	FALSE	FALSE
8810-26	Hepatocyte cell adhesion molecule	HEPACAM	Q14CZ8	0.0295154	0.0571278	0.605396	0.869457	1.02996	0.920853	1.15198	-0.0426906	0.084467	0.61327	0.910912	0.958208	0.812007	1.13073	-0.0594116	0.0285065	0.0371473	0.208361	0.942319	0.891114	0.996466	NA	NA	NA	NA	NA	NA	NA	NA	FALSE	FALSE	positive	negative	negative	NA	NA	NA	FALSE	FALSE	FALSE
8051-10	Angiogenic factor with G patch and FHA domains 1	AGGF1	Q8N302	0.0292502	0.0566797	0.605812	0.869552	1.02968	0.921417	1.15067	0.038316	0.0750803	0.609818	0.910912	1.03906	0.896873	1.20379	-0.0247125	0.0281467	0.379951	0.736137	0.97559	0.923228	1.03092	NA	NA	NA	NA	NA	NA	NA	NA	FALSE	FALSE	positive	positive	negative	NA	NA	NA	FALSE	FALSE	FALSE
8098-37	Thromboxane-A synthase	TBXAS1	P24557	-0.0355976	0.0689934	0.605885	0.869552	0.965029	0.842969	1.10476	0.00474816	0.0800393	0.952695	0.990098	1.00476	0.858878	1.17542	-0.0140226	0.0281896	0.618879	0.870436	0.986075	0.933072	1.04209	NA	NA	NA	NA	0.05	0.16	0.771	0.914	FALSE	FALSE	negative	positive	negative	NA	positive	TRUE	FALSE	FALSE	FALSE
12578-13	ADP-ribosylation factor 3	ARF3	P61204	-0.0318281	0.0617563	0.606286	0.869764	0.968673	0.858241	1.09331	-0.0259309	0.0860186	0.763066	0.950188	0.974402	0.823224	1.15334	-0.0514762	0.0300085	0.0862748	0.346147	0.949826	0.895573	1.00737	NA	NA	NA	NA	-0.03	0.13	0.812	0.93	FALSE	FALSE	negative	negative	negative	NA	negative	TRUE	FALSE	FALSE	FALSE
8755-202	HLA class II histocompatibility antigen, DP beta 1 chain	HLA-DPB1	P04440, P13763, P01916, P04232	-0.0337535	0.0655067	0.606366	0.869764	0.96681	0.850317	1.09926	NA	NA	NA	NA	NA	NA	NA	NA	NA	NA	NA	NA	NA	NA	NA	NA	NA	NA	NA	NA	NA	NA	FALSE	FALSE	negative	NA	NA	NA	NA	NA	NA	NA	NA
19572-10	CCAAT/enhancer-binding protein gamma	CEBPG	P53567	0.0301939	0.0587796	0.607476	0.871116	1.03065	0.918499	1.1565	0.064167	0.0800185	0.422609	0.837065	1.06627	0.911495	1.24733	-0.0315568	0.0263719	0.23146	0.589748	0.968936	0.920126	1.02034	NA	NA	NA	NA	0.05	0.17	0.772	0.914	FALSE	FALSE	positive	positive	negative	NA	positive	TRUE	FALSE	FALSE	FALSE
10000-28	Beta-crystallin B2	CRYBB2	P43320	-0.0347347	0.0677717	0.608284	0.871317	0.965862	0.84572	1.10307	-0.128528	0.112488	0.253209	0.78983	0.879389	0.705389	1.09631	0.0466742	0.0247873	0.0597024	0.27699	1.04778	0.998094	1.09994	NA	NA	NA	NA	-0.32	0.13	0.0176	0.232	FALSE	FALSE	negative	negative	positive	NA	negative	TRUE	FALSE	FALSE	FALSE
13431-74	Membrane protein FAM159A	FAM159A	Q6UWV7	-0.0328852	0.0641575	0.608253	0.871317	0.96765	0.853309	1.09731	0.152701	0.0633658	0.0159598	0.286568	1.16498	1.02891	1.31903	-0.0028509	0.0278604	0.918496	0.980333	0.997153	0.944163	1.05312	NA	NA	NA	NA	NA	NA	NA	NA	FALSE	FALSE	negative	positive	negative	NA	NA	TRUE	FALSE	FALSE	FALSE
14009-65	Tumor necrosis factor alpha-induced protein 3	TNFAIP3	P21580	-0.0333953	0.0651278	0.608115	0.871317	0.967156	0.851253	1.09884	-0.0690358	0.0898412	0.442237	0.844592	0.933293	0.782607	1.11299	-0.07454	0.0309853	0.0161434	0.123442	0.92817	0.87348	0.986285	NA	NA	NA	NA	NA	NA	NA	NA	FALSE	FALSE	negative	negative	negative	NA	NA	TRUE	FALSE	FALSE	FALSE
15439-21	Rho-related GTP-binding protein RhoE	RND3	P61587	0.0281529	0.0549281	0.608272	0.871317	1.02855	0.923572	1.14547	-0.0732829	0.10853	0.499529	0.868646	0.929338	0.751261	1.14963	0.0491261	0.0249482	0.0489387	0.249734	1.05035	1.00023	1.10299	NA	NA	NA	NA	-0.05	0.23	0.845	0.941	FALSE	FALSE	positive	negative	positive	NA	negative	TRUE	FALSE	FALSE	FALSE
18265-18	Zinc finger protein 34	ZNF34	Q8IZ26	0.0285279	0.0557066	0.608574	0.871493	1.02894	0.92251	1.14765	-0.00139115	0.0841403	0.986809	0.997898	0.99861	0.846787	1.17765	0.0190812	0.0246551	0.438975	0.78237	1.01926	0.971182	1.06973	NA	NA	NA	NA	0.21	0.11	0.065	0.38	FALSE	FALSE	positive	negative	positive	NA	positive	TRUE	FALSE	FALSE	FALSE
10737-96	Leukocyte elastase inhibitor	SERPINB1	P30740	0.0313487	0.0612899	0.609013	0.871643	1.03185	0.915047	1.16355	-0.0220836	0.0822876	0.788414	0.95572	0.978158	0.832462	1.14935	-0.00344853	0.0278276	0.901375	0.975609	0.996557	0.94366	1.05242	NA	NA	NA	NA	0	0.13	0.999	1	FALSE	FALSE	positive	negative	negative	NA	NA	NA	FALSE	FALSE	FALSE
4131-72	Fibronectin	FN1	P02751	-0.0316292	0.0618155	0.608881	0.871643	0.968866	0.858312	1.09366	0.0549286	0.0834511	0.510401	0.873235	1.05647	0.897057	1.2442	0.0329797	0.0271325	0.224173	0.579732	1.03353	0.980004	1.08998	NA	NA	NA	NA	NA	NA	NA	NA	FALSE	FALSE	negative	positive	positive	NA	NA	NA	FALSE	FALSE	FALSE
10956-82	Glycine cleavage system H protein, mitochondrial	GCSH	P23434	-0.0331894	0.0649971	0.609611	0.872258	0.967355	0.851647	1.09878	-0.0849509	0.093371	0.362917	0.819189	0.918557	0.76494	1.10302	-0.0588909	0.0311607	0.05877	0.275763	0.94281	0.886952	1.00219	NA	NA	NA	NA	-0.19	0.17	0.277	0.633	FALSE	FALSE	negative	negative	negative	NA	negative	TRUE	FALSE	FALSE	FALSE
12740-55	Protein FEV	FEV	Q99581	-0.0311469	0.0611594	0.61056	0.873022	0.969333	0.859831	1.09278	-0.144052	0.0855503	0.0922154	0.631727	0.865843	0.732179	1.02391	-0.0371759	0.0308517	0.228207	0.586802	0.963507	0.906972	1.02357	NA	NA	NA	NA	NA	NA	NA	NA	FALSE	FALSE	negative	negative	negative	NA	NA	TRUE	FALSE	FALSE	FALSE
12860-7	cAMP-regulated phosphoprotein 21	ARPP21	Q9UBL0	0.0315838	0.0619834	0.610365	0.873022	1.03209	0.914019	1.16541	0.0321674	0.0813845	0.692656	0.935447	1.03269	0.880429	1.21128	0.0313454	0.0254235	0.217602	0.570789	1.03184	0.981686	1.08456	NA	NA	NA	NA	0.36	0.25	0.149	0.507	FALSE	FALSE	positive	positive	positive	NA	positive	TRUE	FALSE	FALSE	FALSE
7141-21	Alpha-1,3-mannosyl-glycoprotein 4-beta-N-acetylglucosaminyltransferase B	MGAT4B	Q9UQ53	0.0318153	0.0624869	0.610646	0.873022	1.03233	0.913329	1.16683	-0.0114347	0.0809915	0.887725	0.974932	0.98863	0.843515	1.15871	0.004539	0.0280158	0.871293	0.964212	1.00455	0.950877	1.06125	NA	NA	NA	NA	-0.54	0.21	0.0124	0.2	FALSE	FALSE	positive	negative	positive	NA	negative	TRUE	FALSE	FALSE	FALSE
18403-25	AMP deaminase 2	AMPD2	Q01433	-0.0308634	0.0606879	0.611061	0.873169	0.969608	0.86087	1.09208	-0.0751443	0.081321	0.355463	0.818631	0.92761	0.79094	1.0879	-0.0322343	0.0292489	0.270432	0.639005	0.96828	0.914332	1.02541	NA	NA	NA	NA	0.09	0.05	0.0686	0.388	FALSE	FALSE	negative	negative	negative	NA	positive	TRUE	FALSE	FALSE	FALSE
5653-23	Probable inactive serine protease 37	PRSS37	A4D1T9	0.0300393	0.0590712	0.611084	0.873169	1.03049	0.917833	1.15699	-0.0323286	0.0886447	0.715336	0.937749	0.968188	0.813774	1.1519	-0.0307347	0.0280811	0.273738	0.64288	0.969733	0.917803	1.0246	NA	NA	NA	NA	0.17	0.14	0.239	0.596	FALSE	FALSE	positive	negative	negative	NA	positive	TRUE	FALSE	FALSE	FALSE
13700-10	Annexin A2	ANXA2	P07355	0.0319496	0.0630911	0.612573	0.873196	1.03247	0.912371	1.16837	0.239669	0.0796836	0.00263189	0.100968	1.27083	1.08707	1.48564	0.0341831	0.0280454	0.222902	0.577505	1.03477	0.97943	1.09325	NA	NA	NA	NA	NA	NA	NA	NA	FALSE	FALSE	positive	positive	positive	NA	NA	TRUE	FALSE	FALSE	FALSE
19294-26	Cysteine-rich PDZ-binding protein	CRIPT	Q9P021	0.0323561	0.063814	0.612129	0.873196	1.03289	0.911449	1.1705	0.0399646	0.0793343	0.614438	0.910912	1.04077	0.890893	1.21587	0.00554824	0.0271214	0.837908	0.953581	1.00556	0.953507	1.06046	NA	NA	NA	NA	0.17	0.2	0.406	0.727	FALSE	FALSE	positive	positive	positive	NA	positive	TRUE	FALSE	FALSE	FALSE
2755-8	NA	NA	NA	0.0315884	0.0622511	0.61185	0.873196	1.03209	0.913544	1.16603	0.180963	0.0862349	0.0358622	0.4423	1.19837	1.01201	1.41904	0.0227498	0.0271673	0.40237	0.753458	1.02301	0.969963	1.07896	NA	NA	NA	NA	NA	NA	NA	NA	FALSE	FALSE	positive	positive	positive	NA	NA	TRUE	FALSE	FALSE	FALSE
5116-62	Roundabout homolog 2	ROBO2	Q9HCK4	0.0320225	0.0632114	0.612439	0.873196	1.03254	0.912222	1.16873	0.141058	0.0866791	0.103661	0.655318	1.15149	0.971579	1.36472	0.0331828	0.0288719	0.250427	0.617038	1.03374	0.976867	1.09392	NA	NA	NA	NA	0.35	0.39	0.375	0.704	FALSE	FALSE	positive	positive	positive	NA	positive	TRUE	FALSE	FALSE	FALSE
6544-33	Protein kinase C-binding protein NELL1	NELL1	Q92832	0.0340088	0.0671019	0.612279	0.873196	1.03459	0.907092	1.18002	-0.199608	0.0939706	0.0336573	0.429107	0.819052	0.681274	0.984693	0.0459741	0.028054	0.101261	0.382137	1.04705	0.99103	1.10623	NA	NA	NA	NA	-0.03	0.13	0.782	0.917	FALSE	FALSE	positive	negative	positive	NA	negative	TRUE	FALSE	FALSE	FALSE
7231-37	Transmembrane protease serine 11A	TMPRSS11A	Q6ZMR5	0.0309432	0.0610514	0.612268	0.873196	1.03143	0.915104	1.16254	0.0708739	0.0649787	0.275394	0.792956	1.07345	0.945081	1.21925	0.013662	0.0258918	0.597736	0.861963	1.01376	0.963594	1.06653	NA	NA	NA	NA	-0.13	0.32	0.678	0.879	FALSE	FALSE	positive	positive	positive	NA	negative	TRUE	FALSE	FALSE	FALSE
7861-9	Tyrosine-protein kinase transmembrane receptor ROR2	ROR2	Q01974	-0.0379784	0.0748256	0.611763	0.873196	0.962734	0.831406	1.11481	0.0625049	0.0919099	0.496462	0.868422	1.0645	0.889017	1.27462	-0.032724	0.032433	0.312989	0.684389	0.967806	0.908199	1.03132	NA	NA	NA	NA	-0.23	0.2	0.248	0.602	FALSE	FALSE	negative	positive	negative	NA	negative	TRUE	FALSE	FALSE	FALSE
8081-55	Inactive phospholipase D5	PLD5	Q8N7P1	-0.0325481	0.0641283	0.611771	0.873196	0.967976	0.853645	1.09762	0.0855434	0.0694671	0.218164	0.775608	1.08931	0.950647	1.2482	0.0055838	0.0257793	0.82852	0.951647	1.0056	0.956052	1.05771	NA	NA	NA	NA	NA	NA	NA	NA	FALSE	FALSE	negative	positive	positive	NA	NA	NA	FALSE	FALSE	FALSE
8784-7	BRCA1-A complex subunit Abraxas	FAM175A	Q6UWZ7	-0.034528	0.0681898	0.61261	0.873196	0.966061	0.845202	1.1042	0.0497096	0.0815823	0.542313	0.886441	1.05097	0.895662	1.2332	0.0243572	0.024881	0.327605	0.697931	1.02466	0.975887	1.07586	NA	NA	NA	NA	-0.34	0.27	0.207	0.564	FALSE	FALSE	negative	positive	positive	NA	negative	TRUE	FALSE	FALSE	FALSE
10705-14	Alpha-N-acetylgalactosaminide alpha-2,6-sialyltransferase 3	ST6GALNAC3	Q8NDV1	0.0287707	0.0569393	0.613357	0.873679	1.02919	0.920507	1.1507	-0.147575	0.115609	0.201777	0.762808	0.862797	0.687861	1.08222	0.00191242	0.0265519	0.942581	0.985959	1.00191	0.951107	1.05544	NA	NA	NA	NA	-0.08	0.19	0.675	0.878	FALSE	FALSE	positive	negative	positive	NA	negative	TRUE	FALSE	FALSE	FALSE
13101-60	Sclerostin	SOST	Q9BQB4	-0.0358638	0.070934	0.613142	0.873679	0.964772	0.839546	1.10868	0.113144	0.0856892	0.186703	0.751393	1.11979	0.946668	1.32458	-0.0284147	0.0290648	0.328257	0.698674	0.971985	0.918163	1.02896	NA	NA	NA	NA	0.38	0.24	0.109	0.454	FALSE	FALSE	negative	positive	negative	NA	positive	TRUE	FALSE	FALSE	FALSE
18156-7	Ubiquitin-like-conjugating enzyme ATG3	ATG3	Q9NT62	-0.0310012	0.0613991	0.61362	0.873679	0.969474	0.859552	1.09345	0.0169412	0.0734569	0.817604	0.963039	1.01709	0.880703	1.17459	-0.0403247	0.0283726	0.155243	0.48053	0.960477	0.908524	1.0154	NA	NA	NA	NA	-0.21	0.25	0.418	0.736	FALSE	FALSE	negative	positive	negative	NA	negative	TRUE	FALSE	FALSE	FALSE
2813-11	Agouti-related protein	AGRP	O00253	0.0317272	0.0628343	0.613605	0.873679	1.03224	0.912627	1.16752	-0.175845	0.0882724	0.0463629	0.496687	0.838748	0.705492	0.997173	-0.0848947	0.0310697	0.00628756	0.0626858	0.918609	0.864339	0.976286	NA	NA	NA	NA	NA	NA	NA	NA	FALSE	FALSE	positive	negative	negative	NA	NA	NA	FALSE	FALSE	FALSE
18895-54	Glutathione S-transferase Mu 4	GSTM4	Q03013	0.0302633	0.0600426	0.614241	0.873847	1.03073	0.916292	1.15945	-0.150693	0.0879816	0.0867525	0.620075	0.860111	0.723874	1.02199	-0.0131418	0.0282415	0.64169	0.884197	0.986944	0.933799	1.04311	NA	NA	NA	NA	0.06	0.05	0.25	0.604	FALSE	FALSE	positive	negative	negative	NA	positive	TRUE	FALSE	FALSE	FALSE
7186-111	Syntaxin-3	STX3	Q13277	-0.0334103	0.066244	0.614014	0.873847	0.967142	0.84938	1.10123	-0.159503	0.102899	0.121119	0.678402	0.852567	0.69685	1.04308	0.0264238	0.0262076	0.313335	0.684389	1.02678	0.975366	1.0809	NA	NA	NA	NA	NA	NA	NA	NA	FALSE	FALSE	negative	negative	positive	NA	NA	NA	FALSE	FALSE	FALSE
8259-25	Beta-1,4-glucuronyltransferase 1	B3GNT1	O43505	-0.031933	0.0633466	0.614191	0.873847	0.968571	0.85548	1.09661	NA	NA	NA	NA	NA	NA	NA	NA	NA	NA	NA	NA	NA	NA	NA	NA	NA	NA	NA	NA	NA	NA	FALSE	FALSE	negative	NA	NA	NA	NA	NA	NA	NA	NA
15391-114	Growth arrest-specific protein 6	GAS6	Q14393	-0.0311247	0.0618824	0.614989	0.874674	0.969355	0.858633	1.09435	0.0246	0.0791955	0.756087	0.947926	1.02491	0.877548	1.19701	0.0385111	0.027862	0.166908	0.49851	1.03926	0.984031	1.09759	NA	NA	NA	NA	0.46	0.27	0.0855	0.421	FALSE	FALSE	negative	positive	positive	NA	positive	NA	FALSE	FALSE	FALSE
4866-59	BDNF/NT-3 growth factors receptor	NTRK2	Q16620	-0.0321904	0.064057	0.615297	0.874872	0.968322	0.85407	1.09786	0.00161253	0.0831873	0.984535	0.997272	1.00161	0.850922	1.17899	-0.0769689	0.0278837	0.0057738	0.0588666	0.925919	0.876674	0.977929	NA	NA	NA	NA	NA	NA	NA	NA	FALSE	FALSE	negative	positive	negative	NA	NA	TRUE	FALSE	FALSE	FALSE
13988-67	NmrA-like family domain-containing protein 1	NMRAL1	Q9HBL8	-0.0308833	0.0615963	0.616101	0.875669	0.969589	0.859322	1.09401	-0.0876759	0.0886387	0.322596	0.802566	0.916058	0.769967	1.08987	-0.0103815	0.0270789	0.701439	0.911045	0.989672	0.938516	1.04362	NA	NA	NA	NA	0.03	0.09	0.687	0.885	FALSE	FALSE	negative	negative	negative	NA	positive	TRUE	FALSE	FALSE	FALSE
9256-78	Neuronal pentraxin-1	NPTX1	Q15818	-0.0337152	0.0672618	0.616193	0.875669	0.966847	0.847429	1.10309	-0.0447153	0.0900759	0.6196	0.912211	0.95627	0.801505	1.14092	-0.0368894	0.0278173	0.184796	0.525338	0.963783	0.912643	1.01779	NA	NA	NA	NA	-0.25	0.19	0.191	0.554	FALSE	FALSE	negative	negative	negative	NA	negative	TRUE	FALSE	FALSE	FALSE
9054-8	Membrane protein FAM174B	FAM174B	Q3ZCQ3	-0.0311647	0.0622935	0.616872	0.876396	0.969316	0.857907	1.09519	NA	NA	NA	NA	NA	NA	NA	NA	NA	NA	NA	NA	NA	NA	NA	NA	NA	NA	NA	NA	NA	NA	FALSE	FALSE	negative	NA	NA	NA	NA	NA	NA	NA	NA
12731-12	Pleckstrin homology domain-containing family A member 7	PLEKHA7	Q6IQ23	0.0297339	0.0594853	0.617179	0.876592	1.03018	0.916808	1.15757	0.0710023	0.0754127	0.34644	0.817583	1.07358	0.926069	1.2446	0.0288281	0.0246395	0.242004	0.607793	1.02925	0.980724	1.08017	NA	NA	NA	NA	-0.13	0.13	0.334	0.675	FALSE	FALSE	positive	positive	positive	NA	negative	TRUE	FALSE	FALSE	FALSE
10613-33	Protein CASC4	CASC4	Q6P4E1	0.0305977	0.0614311	0.618427	0.876883	1.03107	0.914107	1.163	0.083817	0.0925957	0.365363	0.81954	1.08743	0.906948	1.30383	-0.00150317	0.0262669	0.954365	0.989719	0.998498	0.948394	1.05125	NA	NA	NA	NA	-0.34	0.18	0.0543	0.353	FALSE	FALSE	positive	positive	negative	NA	negative	NA	FALSE	FALSE	FALSE
12445-50	Ankyrin repeat domain-containing protein 27	ANKRD27	Q96NW4	0.0259114	0.052001	0.618282	0.876883	1.02625	0.926806	1.13636	-0.0714197	0.0896172	0.425485	0.837819	0.931071	0.781087	1.10986	-0.00414264	0.0257708	0.872291	0.964524	0.995866	0.946814	1.04746	NA	NA	NA	NA	-0.04	0.18	0.814	0.931	FALSE	FALSE	positive	negative	negative	NA	negative	NA	FALSE	FALSE	FALSE
12466-7	Heterogeneous nuclear ribonucleoprotein A1	HNRNPA1	P09651	0.030742	0.0616167	0.617833	0.876883	1.03122	0.913907	1.16359	-0.0493599	0.0828554	0.551352	0.889087	0.951839	0.809162	1.11967	0.090223	0.0287324	0.00168882	0.0221379	1.09442	1.03449	1.15782	NA	NA	NA	NA	0.1	0.09	0.283	0.638	FALSE	FALSE	positive	negative	positive	NA	positive	TRUE	FALSE	FALSE	FALSE
13497-34	Eukaryotic translation initiation factor 3 subunit J	EIF3J	O75822	-0.0306663	0.061558	0.618365	0.876883	0.969799	0.859573	1.09416	-0.108658	0.0831575	0.191331	0.754084	0.897037	0.762124	1.05583	-0.024218	0.0285479	0.396255	0.748835	0.976073	0.922959	1.03224	NA	NA	NA	NA	0.05	0.08	0.542	0.815	FALSE	FALSE	negative	negative	negative	NA	positive	TRUE	FALSE	FALSE	FALSE
14061-48	Tumor necrosis factor ligand superfamily member 11	TNFSF11	O14788	0.0278337	0.0559147	0.618633	0.876883	1.02822	0.921494	1.14732	0.000179621	0.0839007	0.998292	0.99999	1.00018	0.848516	1.17895	-0.0189989	0.0292244	0.515625	0.825233	0.98118	0.926559	1.03902	NA	NA	NA	NA	0.06	0.27	0.823	0.936	FALSE	FALSE	positive	positive	negative	NA	positive	TRUE	FALSE	FALSE	FALSE
14090-23	Differentially expressed in FDCP 6 homolog	DEF6	Q9H4E7	0.0305856	0.0614525	0.618688	0.876883	1.03106	0.914058	1.16303	-0.117576	0.0868223	0.17567	0.746489	0.889073	0.749951	1.054	0.0241431	0.0255926	0.345495	0.714531	1.02444	0.974318	1.07713	NA	NA	NA	NA	0.1	0.08	0.216	0.571	FALSE	FALSE	positive	negative	positive	NA	positive	TRUE	FALSE	FALSE	FALSE
18181-2	Protein TSSC4	TSSC4	Q9Y5U2	-0.0302344	0.0607831	0.618897	0.876883	0.970218	0.861251	1.09297	-0.0712721	0.0847345	0.40028	0.8291	0.931209	0.788714	1.09945	-0.00611399	0.0274993	0.824055	0.951647	0.993905	0.941754	1.04894	NA	NA	NA	NA	0.12	0.08	0.151	0.507	FALSE	FALSE	negative	negative	negative	NA	positive	TRUE	FALSE	FALSE	FALSE
7203-125	Beta-1,3-N-acetylglucosaminyltransferase radical fringe	RFNG	Q9Y644	-0.0312813	0.062706	0.617881	0.876883	0.969203	0.857113	1.09595	0.0873144	0.0591205	0.139706	0.71046	1.09124	0.971842	1.22531	-0.0176962	0.0283955	0.533151	0.834295	0.98246	0.929275	1.03869	NA	NA	NA	NA	-0.91	0.4	0.0232	0.257	FALSE	FALSE	negative	positive	negative	NA	negative	TRUE	FALSE	FALSE	FALSE
9804-11	Collagen alpha-2(IX) chain	COL9A2	Q14055	-0.0304204	0.0611485	0.618848	0.876883	0.970038	0.860474	1.09355	NA	NA	NA	NA	NA	NA	NA	NA	NA	NA	NA	NA	NA	NA	NA	NA	NA	NA	NA	NA	NA	NA	FALSE	FALSE	negative	NA	NA	NA	NA	NA	NA	NA	NA
11163-7	Protein FAM162B	FAM162B	Q5T6X4	0.0281504	0.0566471	0.619229	0.877115	1.02855	0.920463	1.14933	-0.287853	0.135703	0.0339056	0.429805	0.749872	0.574744	0.978363	0.00634235	0.0263246	0.80961	0.946975	1.00636	0.955756	1.05965	NA	NA	NA	NA	0.3	0.27	0.279	0.633	FALSE	FALSE	positive	negative	positive	NA	positive	TRUE	FALSE	FALSE	FALSE
11433-11	Tectonic-2	TCTN2	Q96GX1	0.0279519	0.0563135	0.619639	0.877457	1.02835	0.920883	1.14835	0.175167	0.0628173	0.00529513	0.157536	1.19144	1.05342	1.34755	0.0121777	0.026037	0.639993	0.883333	1.01225	0.961891	1.06525	NA	NA	NA	NA	-0.15	0.15	0.336	0.677	FALSE	FALSE	positive	positive	positive	NA	negative	TRUE	FALSE	FALSE	FALSE
12431-13	Protein pelota homolog	PELO	Q9BRX2	-0.031629	0.0638143	0.620148	0.877463	0.968866	0.854956	1.09795	-0.00706184	0.0811053	0.930616	0.986512	0.992963	0.847022	1.16405	0.0516397	0.0238119	0.0301091	0.183959	1.053	1.00498	1.1033	NA	NA	NA	NA	NA	NA	NA	NA	FALSE	FALSE	negative	negative	positive	NA	NA	NA	FALSE	FALSE	FALSE
12460-18	Proteasome subunit alpha type-7	PSMA7	O14818	-0.0306787	0.0618819	0.620062	0.877463	0.969787	0.859016	1.09484	0.0427131	0.083502	0.608986	0.910912	1.04364	0.886078	1.22922	-0.0227413	0.0285287	0.425371	0.76973	0.977515	0.924357	1.03373	NA	NA	NA	NA	NA	NA	NA	NA	FALSE	FALSE	negative	positive	negative	NA	NA	TRUE	FALSE	FALSE	FALSE
9774-59	RING finger protein 150	RNF150	Q9ULK6	-0.0309601	0.0624256	0.619928	0.877463	0.969514	0.85786	1.0957	0.0187008	0.0746617	0.802221	0.959581	1.01888	0.880174	1.17944	0.00864319	0.0266536	0.745727	0.924609	1.00868	0.95734	1.06277	NA	NA	NA	NA	-0.26	0.11	0.0202	0.245	FALSE	FALSE	negative	positive	positive	NA	negative	TRUE	FALSE	FALSE	FALSE
15370-5	BolA-like protein 1	BOLA1	Q9Y3E2	0.0293755	0.0593212	0.620464	0.877672	1.02981	0.916774	1.15679	-0.0263726	0.0846452	0.75537	0.947926	0.973972	0.825078	1.14974	-0.0337042	0.0300275	0.261673	0.628565	0.966857	0.911597	1.02547	NA	NA	NA	NA	0.13	0.14	0.341	0.679	FALSE	FALSE	positive	negative	negative	NA	positive	TRUE	FALSE	FALSE	FALSE
11678-105	Gap junction delta-2 protein	GJD2	Q9UKL4	-0.0316101	0.0639586	0.621146	0.878399	0.968884	0.854731	1.09828	-0.156714	0.110483	0.156062	0.733422	0.854949	0.688486	1.06166	0.0325736	0.0243664	0.181279	0.519719	1.03311	0.984931	1.08365	NA	NA	NA	NA	0.13	0.16	0.422	0.738	FALSE	FALSE	negative	negative	positive	NA	positive	NA	FALSE	FALSE	FALSE
11872-9	Protocadherin gamma-B1	PCDHGB1	Q9Y5G3	-0.0353666	0.0716923	0.621793	0.879075	0.965252	0.838716	1.11088	-0.246848	0.136257	0.0700423	0.586563	0.781259	0.598151	1.02042	-0.0445905	0.0284079	0.116496	0.413493	0.956389	0.904594	1.01115	NA	NA	NA	NA	NA	NA	NA	NA	FALSE	FALSE	negative	negative	negative	NA	NA	TRUE	FALSE	FALSE	FALSE
8310-6	Zymogen granule protein 16 homolog B	ZG16B	Q96DA0	0.0295084	0.059898	0.622264	0.879502	1.02995	0.91586	1.15825	-0.0521142	0.0868037	0.548261	0.887272	0.949221	0.800716	1.12527	-0.0780159	0.0298065	0.00885997	0.0811151	0.92495	0.872463	0.980595	NA	NA	NA	NA	NA	NA	NA	NA	FALSE	FALSE	positive	negative	negative	NA	NA	NA	FALSE	FALSE	FALSE
2877-3	SUMO-conjugating enzyme UBC9	UBE2I	P63279	-0.0307284	0.0624483	0.622676	0.879846	0.969739	0.858021	1.096	-0.0991771	0.0781736	0.204556	0.766587	0.905582	0.776936	1.05553	-0.00156487	0.0318051	0.960758	0.99137	0.998436	0.938097	1.06266	NA	NA	NA	NA	-0.09	0.13	0.502	0.791	FALSE	FALSE	negative	negative	negative	NA	negative	TRUE	FALSE	FALSE	FALSE
19153-53	Metallophosphoesterase MPPED2	MPPED2	Q15777	-0.0318182	0.0647081	0.622917	0.879949	0.968683	0.853298	1.09967	-0.142135	0.103669	0.170361	0.743534	0.867504	0.707989	1.06296	0.0127279	0.0257061	0.620508	0.871273	1.01281	0.963045	1.06515	NA	NA	NA	NA	0.99	0.31	0.0013	0.0666	FALSE	FALSE	negative	negative	positive	NA	positive	NA	FALSE	FALSE	FALSE
10363-13	Mothers against decapentaplegic homolog 3	SMAD3	P84022	0.0298701	0.0609509	0.624086	0.880125	1.03032	0.914303	1.16106	-0.0596938	0.0834838	0.474588	0.860573	0.942053	0.799857	1.10953	0.0720999	0.0269325	0.00742708	0.0707423	1.07476	1.0195	1.13302	NA	NA	NA	NA	0.12	0.09	0.159	0.517	FALSE	FALSE	positive	negative	positive	NA	positive	TRUE	FALSE	FALSE	FALSE
10708-3	Progonadoliberin-2	GNRH2	O43555	0.0276047	0.0564332	0.62473	0.880125	1.02799	0.920347	1.14822	-0.0358597	0.0831181	0.666155	0.928277	0.964776	0.819737	1.13548	0.0353841	0.0248506	0.154482	0.479612	1.03602	0.986766	1.08773	NA	NA	NA	NA	-0.04	0.12	0.738	0.903	FALSE	FALSE	positive	negative	positive	NA	negative	TRUE	FALSE	FALSE	FALSE
12581-39	Inositol monophosphatase 2	IMPA2	O14732	-0.0312287	0.0636132	0.623486	0.880125	0.969254	0.855636	1.09796	0.0445674	0.078212	0.568794	0.893535	1.04558	0.896974	1.2188	0.0134749	0.0257914	0.601353	0.862362	1.01357	0.963603	1.06612	NA	NA	NA	NA	-0.22	0.15	0.15	0.507	FALSE	FALSE	negative	positive	positive	NA	negative	TRUE	FALSE	FALSE	FALSE
12861-13	Tropomodulin-3	TMOD3	Q9NYL9	-0.030211	0.0615279	0.623417	0.880125	0.970241	0.860015	1.09459	-0.0645712	0.080357	0.421655	0.836203	0.937469	0.800859	1.09738	-0.0382158	0.0276882	0.16752	0.498834	0.962505	0.911664	1.01618	NA	NA	NA	NA	-0.07	0.07	0.348	0.685	FALSE	FALSE	negative	negative	negative	NA	negative	TRUE	FALSE	FALSE	FALSE
19297-4	Glucose-6-phosphate 1-dehydrogenase	G6PD	P11413	-0.03023	0.0617915	0.624682	0.880125	0.970222	0.859554	1.09514	-0.0980325	0.0824711	0.234562	0.7886	0.906619	0.771302	1.06568	0.0251379	0.0289185	0.384702	0.739122	1.02546	0.968951	1.08526	NA	NA	NA	NA	0.09	0.06	0.174	0.532	FALSE	FALSE	negative	negative	positive	NA	positive	NA	FALSE	FALSE	FALSE
2871-73	DNA repair protein RAD51 homolog 1	RAD51	Q06609	0.0319118	0.065129	0.624149	0.880125	1.03243	0.908699	1.173	0.0084403	0.0859753	0.921796	0.984375	1.00848	0.852083	1.19357	0.00754409	0.0268031	0.778356	0.934964	1.00757	0.956008	1.06192	NA	NA	NA	NA	NA	NA	NA	NA	FALSE	FALSE	positive	positive	positive	NA	NA	TRUE	FALSE	FALSE	FALSE
4220-39	Tyrosine-protein kinase Fer	FER	P16591	-0.029617	0.0604246	0.624029	0.880125	0.970817	0.862389	1.09288	-0.0739522	0.0809109	0.360719	0.818631	0.928716	0.79252	1.08832	-0.0268668	0.0295764	0.363675	0.725838	0.973491	0.918663	1.03159	NA	NA	NA	NA	NA	NA	NA	NA	FALSE	FALSE	negative	negative	negative	NA	NA	TRUE	FALSE	FALSE	FALSE
5661-15	Interleukin-18	IL18	Q14116	0.0303307	0.0620013	0.624704	0.880125	1.0308	0.912843	1.16399	0.0697363	0.0783545	0.37346	0.81954	1.07223	0.91958	1.25021	-0.00618481	0.0274518	0.821748	0.951429	0.993834	0.941774	1.04877	NA	NA	NA	NA	NA	NA	NA	NA	FALSE	FALSE	positive	positive	negative	NA	NA	NA	FALSE	FALSE	FALSE
8994-65	SLAM family member 8	SLAMF8	Q9P0V8	-0.0309342	0.0631917	0.624467	0.880125	0.969539	0.856595	1.09738	-0.0107363	0.0816377	0.89537	0.977063	0.989321	0.843035	1.16099	-0.0174353	0.0276743	0.528683	0.831358	0.982716	0.930832	1.03749	NA	NA	NA	NA	-0.16	0.11	0.135	0.488	FALSE	FALSE	negative	negative	negative	NA	negative	TRUE	FALSE	FALSE	FALSE
9051-13	Interleukin-32	IL32	P24001	-0.0318359	0.0649712	0.624134	0.880125	0.968666	0.852843	1.10022	-0.0251586	0.0879262	0.774776	0.952479	0.975155	0.820785	1.15856	0.0194117	0.0256898	0.449877	0.789916	1.0196	0.969534	1.07225	NA	NA	NA	NA	-0.24	0.18	0.198	0.56	FALSE	FALSE	negative	negative	positive	NA	negative	TRUE	FALSE	FALSE	FALSE
6651-74	PolyUbiquitin K48-linked	UBB	P0CG47	-0.0308915	0.0632688	0.625368	0.880785	0.969581	0.856502	1.09759	-0.0356828	0.083906	0.670639	0.929693	0.964946	0.818617	1.13743	0.00713055	0.0298388	0.811129	0.946998	1.00716	0.949944	1.06781	NA	NA	NA	NA	NA	NA	NA	NA	FALSE	FALSE	negative	negative	positive	NA	NA	NA	FALSE	FALSE	FALSE
10975-59	Mucin-like protein 1	MUCL1	Q96DR8	-0.0322701	0.0662735	0.626313	0.88164	0.968245	0.8503	1.10255	-0.0976073	0.10015	0.329751	0.805782	0.907005	0.745351	1.10372	-0.0176342	0.0276432	0.523524	0.829038	0.98252	0.930704	1.03722	NA	NA	NA	NA	0.01	0.11	0.956	0.985	FALSE	FALSE	negative	negative	negative	NA	positive	TRUE	FALSE	FALSE	FALSE
14122-132	E3 ubiquitin-protein ligase ZNRF3	ZNRF3	Q9ULT6	0.0295655	0.0607173	0.626303	0.88164	1.03001	0.914443	1.16018	0.0261318	0.0767619	0.733536	0.944381	1.02648	0.883096	1.19314	-0.0257235	0.0275231	0.349988	0.717498	0.974605	0.923423	1.02862	NA	NA	NA	NA	NA	NA	NA	NA	FALSE	FALSE	positive	positive	negative	NA	NA	NA	FALSE	FALSE	FALSE
9350-3	Follistatin-related protein 4	FSTL4	Q6MZW2	0.029164	0.060054	0.62723	0.882692	1.02959	0.915265	1.1582	0.0637381	0.0712546	0.371048	0.81954	1.06581	0.926889	1.22556	0.0174885	0.0270705	0.518255	0.826772	1.01764	0.965057	1.07309	NA	NA	NA	NA	NA	NA	NA	NA	FALSE	FALSE	positive	positive	positive	NA	NA	TRUE	FALSE	FALSE	FALSE
12721-4	Tax1-binding protein 1	TAX1BP1	Q86VP1	-0.0346435	0.0717006	0.628975	0.883089	0.96595	0.839309	1.1117	0.0275352	0.0760689	0.717369	0.937749	1.02792	0.885538	1.19319	0.0160466	0.0247022	0.51595	0.825487	1.01618	0.968149	1.06658	NA	NA	NA	NA	0.35	0.24	0.142	0.497	FALSE	FALSE	negative	positive	positive	NA	positive	NA	FALSE	FALSE	FALSE
13958-5	Probable RNA-binding protein 46	RBM46	Q8TBY0	0.0283188	0.0585506	0.628625	0.883089	1.02872	0.91719	1.15382	-0.0368908	0.0880868	0.675362	0.931235	0.963781	0.810957	1.14541	0.0150641	0.0245746	0.539879	0.835969	1.01518	0.967441	1.06527	NA	NA	NA	NA	-0.19	0.17	0.247	0.602	FALSE	FALSE	positive	negative	positive	NA	negative	TRUE	FALSE	FALSE	FALSE
14178-18	Cyclin-dependent kinase inhibitor 3	CDKN3	Q16667	-0.033405	0.0690612	0.628598	0.883089	0.967147	0.844707	1.10733	-0.117001	0.102526	0.253793	0.79013	0.889584	0.727638	1.08757	-0.0396663	0.0287885	0.168249	0.499342	0.96111	0.908382	1.0169	NA	NA	NA	NA	-0.21	0.13	0.105	0.45	FALSE	FALSE	negative	negative	negative	NA	negative	TRUE	FALSE	FALSE	FALSE
18322-15	Bifunctional arginine demethylase and lysyl-hydroxylase JMJD6	JMJD6	Q6NYC1	-0.0305939	0.0633022	0.628884	0.883089	0.969869	0.856701	1.09799	-0.0228199	0.0852729	0.788999	0.955795	0.977439	0.826997	1.15525	-0.0220896	0.0277014	0.425208	0.76973	0.978153	0.926461	1.03273	NA	NA	NA	NA	0.14	0.12	0.237	0.593	FALSE	FALSE	negative	negative	negative	NA	positive	TRUE	FALSE	FALSE	FALSE
19215-7	Protein NDRG1	NDRG1	Q92597	-0.0314149	0.0648833	0.628261	0.883089	0.969073	0.853349	1.10049	0.0782991	0.0731961	0.284747	0.797457	1.08145	0.936913	1.24828	-0.00390188	0.0270515	0.885312	0.969974	0.996106	0.944668	1.05034	NA	NA	NA	NA	-0.14	0.13	0.287	0.641	FALSE	FALSE	negative	positive	negative	NA	negative	TRUE	FALSE	FALSE	FALSE
2692-74	Phospholipase A2, membrane associated	PLA2G2A	P14555	-0.0319565	0.066151	0.629036	0.883089	0.968549	0.850771	1.10263	0.0625393	0.0874634	0.474589	0.860573	1.06454	0.89683	1.2636	-0.0089371	0.0297431	0.763814	0.930161	0.991103	0.934978	1.0506	NA	NA	NA	NA	0.2	0.14	0.158	0.515	FALSE	FALSE	negative	positive	negative	NA	positive	TRUE	FALSE	FALSE	FALSE
3222-11	Semaphorin-3A	SEMA3A	Q14563	0.0264141	0.054578	0.628408	0.883089	1.02677	0.922601	1.14269	-0.0665533	0.0903855	0.461532	0.853834	0.935613	0.783716	1.11695	0.0308526	0.0248878	0.215098	0.567828	1.03133	0.982233	1.08289	NA	NA	NA	NA	NA	NA	NA	NA	FALSE	FALSE	positive	negative	positive	NA	NA	TRUE	FALSE	FALSE	FALSE
4931-59	Tissue Factor	F3	P13726	-0.0297568	0.0615423	0.628728	0.883089	0.970682	0.860381	1.09512	-0.0024389	0.073211	0.973425	0.994435	0.997564	0.864216	1.15149	-0.00578922	0.0295549	0.844704	0.95661	0.994228	0.938272	1.05352	NA	NA	NA	NA	-0.1	0.14	0.469	0.773	FALSE	FALSE	negative	negative	negative	NA	negative	TRUE	FALSE	FALSE	FALSE
5225-50	Casein kinase II 2-alpha:2-beta heterotetramer	CSNK2A1 CSNK2B	P68400 P67870	-0.0295568	0.061147	0.628831	0.883089	0.970876	0.86122	1.09449	-0.0958459	0.081369	0.23883	0.7886	0.908604	0.774661	1.06571	-0.0231884	0.0312742	0.458417	0.795606	0.977078	0.918986	1.03884	NA	NA	NA	NA	NA	NA	NA	NA	FALSE	FALSE	negative	negative	negative	NA	NA	TRUE	FALSE	FALSE	FALSE
9402-18	Discoidin, CUB and LCCL domain-containing protein 1	DCBLD1	Q8N8Z6	0.0276718	0.0573136	0.629228	0.883121	1.02806	0.918822	1.15028	0.00161347	0.0808696	0.984082	0.997272	1.00161	0.854797	1.17365	-0.0144672	0.0256279	0.572408	0.848424	0.985637	0.937351	1.03641	NA	NA	NA	NA	0.06	0.23	0.777	0.915	FALSE	FALSE	positive	positive	negative	NA	positive	TRUE	FALSE	FALSE	FALSE
13603-7	Rieske domain-containing protein	RFESD	Q8TAC1	0.0282242	0.0585308	0.629656	0.883368	1.02863	0.917139	1.15367	0.075574	0.0820732	0.357149	0.818631	1.0785	0.918246	1.26673	-0.00583275	0.027986	0.834904	0.952994	0.994184	0.94112	1.05024	NA	NA	NA	NA	NA	NA	NA	NA	FALSE	FALSE	positive	positive	negative	NA	NA	NA	FALSE	FALSE	FALSE
9568-289	High affinity immunoglobulin alpha and immunoglobulin mu Fc receptor	FCAMR	Q8WWV6	0.0285386	0.0591978	0.629743	0.883368	1.02895	0.916229	1.15554	-0.0493356	0.0816651	0.545763	0.887085	0.951862	0.811071	1.11709	0.00723578	0.0256226	0.777638	0.934335	1.00726	0.957927	1.05914	NA	NA	NA	NA	-0.11	0.08	0.172	0.532	FALSE	FALSE	positive	negative	positive	NA	negative	TRUE	FALSE	FALSE	FALSE
8749-194	Antigen-presenting glycoprotein CD1d	CD1D	P15813	-0.0316153	0.0656426	0.63007	0.88359	0.968879	0.85191	1.10191	-0.132968	0.105864	0.209105	0.7703	0.875493	0.711442	1.07737	0.0045851	0.0250078	0.854526	0.960836	1.0046	0.956543	1.05506	NA	NA	NA	NA	-0.05	0.25	0.833	0.937	FALSE	FALSE	negative	negative	positive	NA	negative	TRUE	FALSE	FALSE	FALSE
13389-8	Galanin peptides	GAL	P22466	-0.0316576	0.0657884	0.630372	0.883775	0.968838	0.85163	1.10218	NA	NA	NA	NA	NA	NA	NA	NA	NA	NA	NA	NA	NA	NA	NA	NA	NA	NA	NA	NA	NA	NA	FALSE	FALSE	negative	NA	NA	NA	NA	NA	NA	NA	NA
9867-23	Fructose-1,6-bisphosphatase isozyme 2	FBP2	O00757	-0.0321128	0.0667737	0.630573	0.883819	0.968397	0.8496	1.10381	-0.0847397	0.0965893	0.380313	0.822392	0.918751	0.76029	1.11024	-0.0248556	0.0268648	0.354856	0.719699	0.975451	0.925418	1.02819	NA	NA	NA	NA	0.02	0.2	0.926	0.975	FALSE	FALSE	negative	negative	negative	NA	positive	TRUE	FALSE	FALSE	FALSE
10624-45	Serine protease inhibitor Kazal-type 13	SPINK13	Q1W4C9	-0.0326992	0.0682474	0.631848	0.884092	0.96783	0.846653	1.10635	-0.0145273	0.0951263	0.878622	0.972677	0.985578	0.817933	1.18758	-0.0320664	0.0284369	0.259475	0.627593	0.968442	0.915942	1.02395	NA	NA	NA	NA	NA	NA	NA	NA	FALSE	FALSE	negative	negative	negative	NA	NA	TRUE	FALSE	FALSE	FALSE
11375-49	Forkhead box protein L2	FOXL2	P58012	-0.0313413	0.0654295	0.631932	0.884092	0.969145	0.852499	1.10175	-0.0290599	0.0899191	0.74656	0.947916	0.971358	0.814402	1.15856	0.00828879	0.0260876	0.750691	0.925836	1.00832	0.958063	1.06122	NA	NA	NA	NA	0.04	0.18	0.823	0.936	FALSE	FALSE	negative	negative	positive	NA	positive	NA	FALSE	FALSE	FALSE
11476-43	Vacuolar protein sorting-associated protein 4A	VPS4A	Q9UN37	-0.0294689	0.0615379	0.632029	0.884092	0.970961	0.860636	1.09543	-0.0737817	0.0830007	0.374041	0.81954	0.928874	0.789415	1.09297	-0.0169535	0.0303186	0.576041	0.85027	0.983189	0.926467	1.04338	NA	NA	NA	NA	0.08	0.09	0.333	0.675	FALSE	FALSE	negative	negative	negative	NA	positive	TRUE	FALSE	FALSE	FALSE
13694-24	Cytokine receptor-like factor 2	CRLF2	Q9HC73	-0.0302492	0.0631851	0.632124	0.884092	0.970204	0.857193	1.09811	-0.104564	0.101208	0.301529	0.799596	0.900717	0.738649	1.09834	-0.0102442	0.0266298	0.700467	0.910975	0.989808	0.939472	1.04284	NA	NA	NA	NA	-0.05	0.12	0.674	0.878	FALSE	FALSE	negative	negative	negative	NA	negative	TRUE	FALSE	FALSE	FALSE
4359-87	Dual specificity tyrosine-phosphorylation-regulated kinase 3	DYRK3	O43781	0.0289379	0.0604351	0.632062	0.884092	1.02936	0.914375	1.15881	0.0496129	0.0658608	0.451269	0.848877	1.05086	0.923602	1.19566	-0.0423056	0.0273036	0.121273	0.419923	0.958577	0.908628	1.01127	NA	NA	NA	NA	NA	NA	NA	NA	FALSE	FALSE	positive	positive	negative	NA	NA	NA	FALSE	FALSE	FALSE
8388-24	Spastin	SPAST	Q9UBP0	-0.0315569	0.0657479	0.63125	0.884092	0.968936	0.851784	1.1022	-0.090386	0.10435	0.386391	0.824302	0.913578	0.744597	1.12091	0.0353917	0.0263184	0.178706	0.516018	1.03603	0.983939	1.09087	NA	NA	NA	NA	0.11	0.19	0.578	0.832	FALSE	FALSE	negative	negative	positive	NA	positive	NA	FALSE	FALSE	FALSE
9177-6	Protein FAM3B	FAM3B	P58499	0.0320272	0.0667482	0.631355	0.884092	1.03255	0.905924	1.17686	0.0318449	0.0880136	0.717488	0.937749	1.03236	0.868783	1.22673	0.00795818	0.0274703	0.772045	0.933623	1.00799	0.955154	1.06375	NA	NA	NA	NA	-0.36	0.13	0.00605	0.143	FALSE	FALSE	positive	positive	positive	NA	negative	TRUE	FALSE	FALSE	FALSE
9747-48	MAP/microtubule affinity-regulating kinase 3	MARK3	P27448	-0.0311478	0.0649556	0.631565	0.884092	0.969332	0.853456	1.10094	-0.0920248	0.0923211	0.318866	0.801593	0.912083	0.761112	1.093	-0.00915793	0.0275105	0.739219	0.922422	0.990884	0.938871	1.04578	NA	NA	NA	NA	NA	NA	NA	NA	FALSE	FALSE	negative	negative	negative	NA	NA	TRUE	FALSE	FALSE	FALSE
16317-20	Desmoglein-3	DSG3	P32926	-0.0296519	0.0619705	0.632305	0.884108	0.970783	0.85975	1.09616	-0.0507297	0.0820738	0.536511	0.885246	0.950536	0.809293	1.11643	0.00428236	0.026715	0.872646	0.964524	1.00429	0.953059	1.05828	NA	NA	NA	NA	NA	NA	NA	NA	FALSE	FALSE	negative	negative	positive	NA	NA	NA	FALSE	FALSE	FALSE
12882-7	Poly [ADP-ribose] polymerase 11	PARP11	Q9NR21	0.0267854	0.0560392	0.632666	0.884376	1.02715	0.920304	1.14639	0.0198854	0.0760168	0.793636	0.95775	1.02008	0.878879	1.18398	-0.0237967	0.0276479	0.389399	0.743011	0.976484	0.924978	1.03086	NA	NA	NA	NA	NA	NA	NA	NA	FALSE	FALSE	positive	positive	negative	NA	NA	NA	FALSE	FALSE	FALSE
8700-325	Polypeptide N-acetylgalactosaminyltransferase 11	GALNT11	Q8NCW6	0.0287818	0.0602604	0.632918	0.884491	1.0292	0.914545	1.15823	-0.0546668	0.0932476	0.557705	0.891294	0.946801	0.78865	1.13667	0.00816562	0.0249414	0.743371	0.923159	1.0082	0.960099	1.05871	NA	NA	NA	NA	0.75	0.33	0.0214	0.251	FALSE	FALSE	positive	negative	positive	NA	positive	TRUE	FALSE	FALSE	FALSE
13517-3	Patched domain-containing protein 3	PTCHD3	Q3KNS1	-0.0310753	0.0651124	0.633179	0.884619	0.969403	0.853256	1.10136	0.035741	0.0726749	0.622865	0.912454	1.03639	0.898794	1.19504	0.0371505	0.0231211	0.108104	0.399146	1.03785	0.991867	1.08596	NA	NA	NA	NA	-0.24	0.15	0.11	0.454	FALSE	FALSE	negative	positive	positive	NA	negative	TRUE	FALSE	FALSE	FALSE
10037-98	Sialic acid-binding Ig-like lectin 12	SIGLEC12	Q96PQ1	0.0289194	0.0609085	0.634929	0.884863	1.02934	0.91351	1.15986	0.00516224	0.0821844	0.949916	0.990098	1.00518	0.855628	1.18086	0.0422869	0.0257268	0.100241	0.378865	1.04319	0.991896	1.09714	NA	NA	NA	NA	NA	NA	NA	NA	FALSE	FALSE	positive	positive	positive	NA	NA	TRUE	FALSE	FALSE	FALSE
16922-53	Plexin-B3	PLXNB3	Q9ULL4	-0.0321962	0.0676386	0.634072	0.884863	0.968317	0.848091	1.10559	-0.477125	0.168834	0.00471344	0.148583	0.620565	0.445731	0.863977	-0.00175429	0.0274824	0.949103	0.987984	0.998247	0.9459	1.05349	NA	NA	NA	NA	-0.05	0.15	0.732	0.9	FALSE	FALSE	negative	negative	negative	NA	negative	TRUE	FALSE	FALSE	FALSE
18321-38	Bifunctional methylenetetrahydrofolate dehydrogenase/cyclohydrolase, mitochondrial	MTHFD2	P13995	-0.0290493	0.0612043	0.635051	0.884863	0.971369	0.861561	1.09517	-0.0872402	0.083008	0.293265	0.798217	0.916457	0.778851	1.07838	-0.00530089	0.0266977	0.842613	0.955133	0.994713	0.944002	1.04815	NA	NA	NA	NA	0.14	0.06	0.0155	0.219	FALSE	FALSE	negative	negative	negative	NA	positive	TRUE	FALSE	FALSE	FALSE
19117-3	Protein phosphatase 1 regulatory subunit 14A	PPP1R14A	Q96A00	-0.029162	0.061209	0.633766	0.884863	0.971259	0.861456	1.09506	-0.0972189	0.0806059	0.227778	0.786277	0.907357	0.774757	1.06265	-0.0245063	0.0292832	0.402665	0.753458	0.975792	0.921364	1.03343	NA	NA	NA	NA	NA	NA	NA	NA	FALSE	FALSE	negative	negative	negative	NA	NA	TRUE	FALSE	FALSE	FALSE
19262-219	Very long-chain specific acyl-CoA dehydrogenase, mitochondrial	ACADVL	P49748	-0.0289011	0.0607692	0.634368	0.884863	0.971513	0.862424	1.0944	-0.0388891	0.0813166	0.632477	0.914819	0.961857	0.820149	1.12805	0.0472418	0.0268026	0.0779705	0.325205	1.04838	0.994724	1.10492	NA	NA	NA	NA	0.1	0.05	0.06	0.37	FALSE	FALSE	negative	negative	positive	NA	positive	NA	FALSE	FALSE	FALSE
4209-60	Vacuolar protein sorting-associated protein VTA1 homolog	VTA1	Q9NP79	-0.0293162	0.0617074	0.634727	0.884863	0.971109	0.860482	1.09596	-0.0680156	0.082232	0.40817	0.831512	0.934246	0.795177	1.09764	-0.00311661	0.0315617	0.92134	0.980333	0.996888	0.93709	1.0605	NA	NA	NA	NA	0.07	0.09	0.419	0.736	FALSE	FALSE	negative	negative	negative	NA	positive	TRUE	FALSE	FALSE	FALSE
4707-50	14-3-3 protein family	YWHAB,YWHAE,YWHAG,YWHAH,YWHAQ,YWHAZ,SFN	P31946, P62258, P61981, Q04917, P27348, P63104, P31947	-0.0291506	0.0613123	0.634471	0.884863	0.97127	0.861291	1.09529	-0.0585451	0.0822933	0.476824	0.861259	0.943136	0.802647	1.10821	-0.0201416	0.0318517	0.527154	0.831014	0.98006	0.920747	1.04319	NA	NA	NA	NA	-0.01	0.08	0.9	0.963	FALSE	FALSE	negative	negative	negative	NA	negative	TRUE	FALSE	FALSE	FALSE
8818-13	Interferon gamma receptor 2	IFNGR2	P38484	-0.0304813	0.0642051	0.634966	0.884863	0.969979	0.855283	1.10006	-0.154149	0.119899	0.198566	0.762163	0.857145	0.677632	1.08421	-0.0302323	0.027505	0.271699	0.640998	0.97022	0.919302	1.02396	NA	NA	NA	NA	NA	NA	NA	NA	FALSE	FALSE	negative	negative	negative	NA	NA	TRUE	FALSE	FALSE	FALSE
9122-8	Otoferlin	OTOF	Q9HC10	0.0272326	0.0571956	0.633981	0.884863	1.02761	0.918631	1.14951	NA	NA	NA	NA	NA	NA	NA	NA	NA	NA	NA	NA	NA	NA	NA	NA	NA	NA	NA	NA	NA	NA	FALSE	FALSE	positive	NA	NA	NA	NA	NA	NA	NA	NA
9202-309	ATP synthase subunit O, mitochondrial	ATP5O	P48047	-0.0296529	0.0624748	0.635045	0.884863	0.970782	0.858899	1.09724	-0.0887852	0.0814659	0.275781	0.793337	0.915042	0.780002	1.07346	-0.0278352	0.0291089	0.33895	0.707455	0.972549	0.918616	1.02965	NA	NA	NA	NA	NA	NA	NA	NA	FALSE	FALSE	negative	negative	negative	NA	NA	TRUE	FALSE	FALSE	FALSE
10608-9	Histatin-1	HTN1	P15515	-0.0300794	0.0635332	0.635897	0.885103	0.970368	0.856754	1.09905	0.131509	0.0713443	0.0652852	0.576614	1.14055	0.991709	1.31173	-0.0272064	0.0274403	0.321453	0.691852	0.97316	0.922204	1.02693	NA	NA	NA	NA	0.07	0.1	0.472	0.774	FALSE	FALSE	negative	positive	negative	NA	positive	TRUE	FALSE	FALSE	FALSE
12423-38	APOBEC1 complementation factor	A1CF	Q9NQ94	0.0282822	0.0596842	0.635597	0.885103	1.02869	0.915121	1.15634	0.0621401	0.0735629	0.398267	0.827783	1.06411	0.921232	1.22915	-0.0366596	0.0270494	0.175327	0.510127	0.964004	0.914228	1.01649	NA	NA	NA	NA	-0.12	0.1	0.225	0.579	FALSE	FALSE	positive	positive	negative	NA	negative	NA	FALSE	FALSE	FALSE
12783-29	Heterogeneous nuclear ribonucleoprotein M	HNRNPM	P52272	-0.0301826	0.0639	0.636683	0.885103	0.970268	0.85605	1.09973	-0.064094	0.0860139	0.456176	0.851643	0.937917	0.792406	1.11015	0.0162821	0.0277854	0.557878	0.842712	1.01642	0.962543	1.0733	NA	NA	NA	NA	-0.05	0.14	0.734	0.901	FALSE	FALSE	negative	negative	positive	NA	negative	TRUE	FALSE	FALSE	FALSE
13123-3	Leucine-rich repeat transmembrane protein FLRT3	FLRT3	Q9NZU0	0.0298831	0.0632224	0.636451	0.885103	1.03033	0.910253	1.16626	0.10043	0.0871893	0.24938	0.7886	1.10565	0.931964	1.3117	-0.0264837	0.0291427	0.363478	0.725838	0.973864	0.919797	1.03111	NA	NA	NA	NA	NA	NA	NA	NA	FALSE	FALSE	positive	positive	negative	NA	NA	NA	FALSE	FALSE	FALSE
14065-11	T-cell surface glycoprotein CD5	CD5	P06127	0.0268841	0.056906	0.63662	0.885103	1.02725	0.918832	1.14846	0.0334859	0.0759921	0.659466	0.926639	1.03405	0.890958	1.20013	-0.049717	0.027965	0.0754314	0.317666	0.951499	0.90075	1.00511	NA	NA	NA	NA	-0.77	0.25	0.00184	0.0791	FALSE	FALSE	positive	positive	negative	NA	negative	NA	FALSE	FALSE	FALSE
16900-29	MAM domain-containing glycosylphosphatidylinositol anchor protein 1	MDGA1	Q8NFP4	0.0293687	0.062142	0.636494	0.885103	1.0298	0.911713	1.16319	0.0943791	0.0818179	0.248694	0.7886	1.09898	0.936146	1.29013	-0.000258668	0.0273575	0.992456	0.99911	0.999741	0.947547	1.05481	NA	NA	NA	NA	-0.13	0.13	0.311	0.661	FALSE	FALSE	positive	positive	negative	NA	negative	NA	FALSE	FALSE	FALSE
19154-41	Glia-derived nexin	SERPINE2	P07093	-0.0292191	0.0618396	0.636571	0.885103	0.971204	0.860343	1.09635	-0.029091	0.0815665	0.721351	0.938688	0.971328	0.827819	1.13972	0.00729057	0.0298484	0.807035	0.946598	1.00732	0.950078	1.068	NA	NA	NA	NA	0.1	0.07	0.13	0.482	FALSE	FALSE	negative	negative	positive	NA	positive	NA	FALSE	FALSE	FALSE
3346-72	Aurora kinase B	AURKB	Q96GD4	0.0301497	0.0636268	0.635605	0.885103	1.03061	0.909774	1.16749	0.0174	0.0814325	0.830802	0.963653	1.01755	0.867441	1.19364	0.0178074	0.0272354	0.513219	0.824841	1.01797	0.965052	1.07378	NA	NA	NA	NA	0.11	0.23	0.645	0.867	FALSE	FALSE	positive	positive	positive	NA	positive	TRUE	FALSE	FALSE	FALSE
7994-41	ERO1-like protein beta	ERO1LB	Q86YB8	0.0285457	0.0604466	0.636751	0.885103	1.02896	0.913995	1.15838	0.154147	0.0712388	0.0304788	0.412616	1.16666	1.01463	1.34148	0.0644704	0.0247371	0.00915463	0.0827759	1.06659	1.01612	1.11958	NA	NA	NA	NA	NA	NA	NA	NA	FALSE	FALSE	positive	positive	positive	NA	NA	TRUE	FALSE	FALSE	FALSE
12720-71	Ubiquilin-4	UBQLN4	Q9NRR5	-0.0291367	0.0617575	0.637076	0.885173	0.971284	0.860552	1.09626	-0.0362901	0.0833947	0.663446	0.928218	0.964361	0.818941	1.1356	0.00211462	0.030391	0.944528	0.986715	1.00212	0.944169	1.06362	NA	NA	NA	NA	0.12	0.09	0.195	0.558	FALSE	FALSE	negative	negative	positive	NA	positive	NA	FALSE	FALSE	FALSE
3322-52	Leucine-rich repeats and immunoglobulin-like domains protein 3	LRIG3	Q6UXM1	0.0306547	0.0649876	0.637141	0.885173	1.03113	0.907809	1.1712	0.112494	0.088433	0.203344	0.764006	1.11907	0.940979	1.33086	0.0227496	0.0285937	0.426256	0.769996	1.02301	0.967255	1.08198	NA	NA	NA	NA	-0.47	0.22	0.0291	0.281	FALSE	FALSE	positive	positive	positive	NA	negative	TRUE	FALSE	FALSE	FALSE
9326-33	Inter-alpha-trypsin inhibitor heavy chain H2	ITIH2	P19823	-0.0288874	0.0613333	0.637648	0.885641	0.971526	0.861482	1.09563	-0.240833	0.0811125	0.00298648	0.108301	0.785973	0.670445	0.921408	-0.110518	0.025756	1.77893e-05	0.000576116	0.89537	0.851293	0.941729	NA	NA	NA	NA	-1	0.35	0.00394	0.123	FALSE	FALSE	negative	negative	negative	NA	negative	TRUE	FALSE	FALSE	FALSE
3822-54	MAP kinase-activated protein kinase 3	MAPKAPK3	Q16644	-0.0285047	0.0606889	0.638579	0.886462	0.971898	0.862901	1.09466	-0.0814675	0.08141	0.316969	0.801593	0.921763	0.785817	1.08123	-0.0338582	0.0285102	0.234999	0.595351	0.966709	0.914171	1.02227	NA	NA	NA	NA	0.03	0.07	0.658	0.872	FALSE	FALSE	negative	negative	negative	NA	positive	TRUE	FALSE	FALSE	FALSE
9523-34	Integral membrane protein 2C	ITM2C	Q9NQX7	-0.0295607	0.0629078	0.638423	0.886462	0.970872	0.85825	1.09827	0.0232354	0.0748212	0.756146	0.947926	1.02351	0.883898	1.18517	-0.0377549	0.0272639	0.166114	0.497039	0.962949	0.912843	1.0158	NA	NA	NA	NA	NA	NA	NA	NA	FALSE	FALSE	negative	positive	negative	NA	NA	TRUE	FALSE	FALSE	FALSE
11699-16	Protein tyrosine phosphatase type IVA 2	PTP4A2	Q12974	-0.0289895	0.0618662	0.639367	0.886507	0.971427	0.860495	1.09666	-0.084736	0.0846	0.316533	0.801593	0.918755	0.778371	1.08446	-0.0217859	0.029468	0.45972	0.795917	0.97845	0.923539	1.03663	NA	NA	NA	NA	NA	NA	NA	NA	FALSE	FALSE	negative	negative	negative	NA	NA	TRUE	FALSE	FALSE	FALSE
17335-18	Vesicle-associated membrane protein 2	VAMP2	P63027	-0.0287194	0.0612458	0.639127	0.886507	0.971689	0.861775	1.09562	0.130982	0.0786062	0.0956529	0.63999	1.13995	0.977178	1.32983	0.000681269	0.0267832	0.979707	0.996806	1.00068	0.949507	1.05461	NA	NA	NA	NA	-0.12	0.09	0.194	0.555	FALSE	FALSE	negative	positive	positive	NA	negative	TRUE	FALSE	FALSE	FALSE
17771-35	DNA-directed RNA polymerase III subunit RPC9	CRCP	O75575	0.0305323	0.065177	0.639462	0.886507	1.031	0.907361	1.17149	0.0437468	0.0666057	0.511308	0.873634	1.04472	0.91686	1.19041	0.00545023	0.0264028	0.836458	0.953456	1.00547	0.954757	1.05887	NA	NA	NA	NA	NA	NA	NA	NA	FALSE	FALSE	positive	positive	positive	NA	NA	TRUE	FALSE	FALSE	FALSE
17819-30	Acylpyruvase FAHD1, mitochondrial	FAHD1	Q6P587	0.0289006	0.0616288	0.639108	0.886507	1.02932	0.912204	1.16148	-0.0405889	0.0831801	0.625575	0.912609	0.960224	0.815771	1.13026	0.0146074	0.0258725	0.57235	0.848424	1.01471	0.964542	1.0675	NA	NA	NA	NA	NA	NA	NA	NA	FALSE	FALSE	positive	negative	positive	NA	NA	TRUE	FALSE	FALSE	FALSE
9173-21	Phosphoglucomutase-1	PGM1	P36871	0.0269868	0.0575827	0.639311	0.886507	1.02735	0.917709	1.1501	0.174973	0.0639835	0.00624442	0.178492	1.19121	1.05081	1.35037	0.0451919	0.0234437	0.053895	0.263619	1.04623	0.999243	1.09542	NA	NA	NA	NA	0.13	0.19	0.49	0.785	FALSE	FALSE	positive	positive	positive	NA	positive	TRUE	FALSE	FALSE	FALSE
11201-19	tRNA pseudouridine synthase A, mitochondrial	PUS1	Q9Y606	0.0271579	0.0581732	0.640611	0.887098	1.02753	0.916804	1.15163	0.0932906	0.0670099	0.163865	0.739114	1.09778	0.962666	1.25186	0.0309551	0.0252947	0.221035	0.574924	1.03144	0.981551	1.08386	NA	NA	NA	NA	0.21	0.14	0.15	0.507	FALSE	FALSE	positive	positive	positive	NA	positive	TRUE	FALSE	FALSE	FALSE
13979-3	Anion exchange transporter	SLC26A7	Q8TE54	-0.0287622	0.0616102	0.640613	0.887098	0.971648	0.861123	1.09636	0.00744145	0.0788571	0.924818	0.984375	1.00747	0.863192	1.17586	-0.00449651	0.0272406	0.868891	0.964212	0.995514	0.943757	1.05011	NA	NA	NA	NA	0.3	0.21	0.164	0.524	FALSE	FALSE	negative	positive	negative	NA	positive	TRUE	FALSE	FALSE	FALSE
14005-2	Chromodomain-helicase-DNA-binding protein 7	CHD7	Q9P2D1	-0.032053	0.0686397	0.640518	0.887098	0.968455	0.846549	1.10792	-0.304833	0.135627	0.0246032	0.367485	0.737246	0.565151	0.961747	-0.00270013	0.0271737	0.920848	0.980333	0.997304	0.945577	1.05186	NA	NA	NA	NA	-0.53	0.3	0.0826	0.413	FALSE	FALSE	negative	negative	negative	NA	negative	TRUE	FALSE	FALSE	FALSE
14675-20	Eukaryotic translation initiation factor 4B	EIF4B	P23588	-0.0288027	0.0616283	0.640241	0.887098	0.971608	0.861057	1.09635	-0.047906	0.0813777	0.556071	0.890584	0.953223	0.812689	1.11806	1.17077e-05	0.0316294	0.999705	0.999705	1.00001	0.939901	1.06397	NA	NA	NA	NA	0.05	0.11	0.638	0.864	FALSE	FALSE	negative	negative	positive	NA	positive	NA	FALSE	FALSE	FALSE
15614-168	Leukocyte immunoglobulin-like receptor subfamily A member 2	LILRA2	Q8N149	-0.0285235	0.0611413	0.640845	0.887098	0.971879	0.86212	1.09561	0.0285698	0.0777945	0.713435	0.937749	1.02898	0.883462	1.19847	-0.0599981	0.0308795	0.0520196	0.257927	0.941766	0.886459	1.00052	NA	NA	NA	NA	-0.08	0.08	0.308	0.658	FALSE	FALSE	negative	positive	negative	NA	negative	TRUE	FALSE	FALSE	FALSE
9802-27	Patatin-like phospholipase domain-containing protein 2	PNPLA2	Q96AD5	0.0257634	0.0552354	0.640909	0.887098	1.0261	0.920813	1.14342	-0.0464959	0.0868917	0.592579	0.90248	0.954568	0.805088	1.1318	0.0142991	0.0250678	0.568396	0.846094	1.0144	0.965767	1.06549	NA	NA	NA	NA	-0.01	0.24	0.973	0.99	FALSE	FALSE	positive	negative	positive	NA	negative	TRUE	FALSE	FALSE	FALSE
13568-30	26S proteasome non-ATPase regulatory subunit 4	PSMD4	P55036	0.0274378	0.0588742	0.641186	0.887247	1.02782	0.915802	1.15354	-0.0262333	0.078269	0.737498	0.945854	0.974108	0.83557	1.13561	-0.0570646	0.0299978	0.0571327	0.271682	0.944533	0.890601	1.00173	NA	NA	NA	NA	NA	NA	NA	NA	FALSE	FALSE	positive	negative	negative	NA	NA	NA	FALSE	FALSE	FALSE
11592-1	ELAV-like protein 1	ELAVL1	Q15717	0.0280932	0.0607572	0.643806	0.888117	1.02849	0.913026	1.15856	-0.0186595	0.0920823	0.839417	0.963653	0.981514	0.819435	1.17565	0.0245546	0.0245105	0.316441	0.686501	1.02486	0.976788	1.07529	NA	NA	NA	NA	0.26	0.12	0.024	0.263	FALSE	FALSE	positive	negative	positive	NA	positive	TRUE	FALSE	FALSE	FALSE
12479-50	cAMP-dependent protein kinase type I-beta regulatory subunit	PRKAR1B	P31321	-0.0287338	0.0619985	0.643035	0.888117	0.971675	0.860492	1.09722	0.0328737	0.079887	0.680704	0.933384	1.03342	0.883641	1.20859	-0.00459637	0.0275066	0.867291	0.963126	0.995414	0.94317	1.05055	NA	NA	NA	NA	NA	NA	NA	NA	FALSE	FALSE	negative	positive	negative	NA	NA	TRUE	FALSE	FALSE	FALSE
13474-40	Glutathione S-transferase kappa 1	GSTK1	Q9Y2Q3	-0.0281014	0.0608512	0.644221	0.888117	0.97229	0.862975	1.09545	-0.0809692	0.0818752	0.322696	0.802566	0.922222	0.785492	1.08275	0.0124133	0.0298194	0.677203	0.900575	1.01249	0.955012	1.07343	NA	NA	NA	NA	0.12	0.07	0.0715	0.395	FALSE	FALSE	negative	negative	positive	NA	positive	NA	FALSE	FALSE	FALSE
13594-158	ADP-ribosylation factor-binding protein GGA1	GGA1	Q9UJY5	-0.0282096	0.0610159	0.643843	0.888117	0.972185	0.862603	1.09569	-0.0916944	0.0816614	0.261497	0.790378	0.912384	0.777439	1.07075	-0.0211764	0.0314917	0.5013	0.818323	0.979046	0.920444	1.04138	NA	NA	NA	NA	0.04	0.09	0.619	0.853	FALSE	FALSE	negative	negative	negative	NA	positive	TRUE	FALSE	FALSE	FALSE
16074-12	GRB2-related adapter protein 2	GRAP2	O75791	-0.0285698	0.0616757	0.643202	0.888117	0.971834	0.861178	1.09671	-0.0210591	0.0837106	0.801374	0.959463	0.979161	0.830995	1.15375	-0.0157819	0.027408	0.56474	0.845605	0.984342	0.93286	1.03867	NA	NA	NA	NA	NA	NA	NA	NA	FALSE	FALSE	negative	negative	negative	NA	NA	TRUE	FALSE	FALSE	FALSE
17172-19	Statherin	STATH	P02808	0.0272327	0.0589641	0.644188	0.888117	1.02761	0.915452	1.1535	-0.0532831	0.0857567	0.534383	0.885246	0.948112	0.801423	1.12165	0.00983178	0.0260122	0.705454	0.911499	1.00988	0.959684	1.0627	NA	NA	NA	NA	NA	NA	NA	NA	FALSE	FALSE	positive	negative	positive	NA	NA	TRUE	FALSE	FALSE	FALSE
17516-7	Ras-related protein Rab-3A	RAB3A	P20336	-0.0310235	0.0670983	0.643823	0.888117	0.969453	0.849985	1.10571	-0.126557	0.100931	0.209877	0.771843	0.881124	0.722974	1.07387	0.0163648	0.0261778	0.531879	0.833319	1.0165	0.965661	1.07001	NA	NA	NA	NA	NA	NA	NA	NA	FALSE	FALSE	negative	negative	positive	NA	NA	NA	FALSE	FALSE	FALSE
18158-45	Caspase-8	CASP8	Q14790	-0.0296174	0.0641629	0.64437	0.888117	0.970817	0.856093	1.10092	0.0363422	0.0757558	0.631421	0.914739	1.03701	0.89392	1.20301	-0.018325	0.027126	0.499326	0.817634	0.981842	0.931005	1.03546	NA	NA	NA	NA	NA	NA	NA	NA	FALSE	FALSE	negative	positive	negative	NA	NA	TRUE	FALSE	FALSE	FALSE
19168-71	Proline-serine-threonine phosphatase-interacting protein 1	PSTPIP1	O43586	0.0276686	0.0596514	0.642764	0.888117	1.02805	0.914619	1.15556	0.038595	0.0804296	0.631327	0.914739	1.03935	0.887766	1.21682	0.0471917	0.0235996	0.0455349	0.239199	1.04832	1.00094	1.09795	NA	NA	NA	NA	0.03	0.18	0.882	0.958	FALSE	FALSE	positive	positive	positive	NA	positive	TRUE	FALSE	FALSE	FALSE
2743-5	Sonic hedgehog protein	SHH	Q15465	-0.0294328	0.0635466	0.643244	0.888117	0.970996	0.857286	1.09979	-0.016754	0.0816681	0.837457	0.963653	0.983386	0.837928	1.15409	0.0146408	0.0271533	0.589755	0.856961	1.01475	0.962156	1.07022	NA	NA	NA	NA	NA	NA	NA	NA	FALSE	FALSE	negative	negative	positive	NA	NA	NA	FALSE	FALSE	FALSE
2997-8	Junctional adhesion molecule B	JAM2	P57087	-0.0319903	0.0690716	0.643259	0.888117	0.968516	0.845886	1.10892	-0.0369352	0.0938	0.693754	0.935447	0.963739	0.801891	1.15825	-0.0400814	0.0306604	0.191122	0.535289	0.960711	0.904679	1.02021	NA	NA	NA	NA	0.22	0.24	0.356	0.692	FALSE	FALSE	negative	negative	negative	NA	positive	TRUE	FALSE	FALSE	FALSE
3875-62	AT-rich interactive domain-containing protein 3A	ARID3A	Q99856	-0.0287267	0.0622302	0.644353	0.888117	0.971682	0.860108	1.09773	-0.188745	0.107919	0.0802985	0.614587	0.827998	0.670142	1.02304	-0.00971544	0.0281835	0.730304	0.917636	0.990332	0.93711	1.04658	NA	NA	NA	NA	0.17	0.14	0.225	0.579	FALSE	FALSE	negative	negative	negative	NA	positive	TRUE	FALSE	FALSE	FALSE
5096-51	Killer cell immunoglobulin-like receptor 3DL2	KIR3DL2	P43630	-0.0284199	0.0615498	0.644269	0.888117	0.97198	0.86152	1.0966	0.0037226	0.0860546	0.965495	0.991756	1.00373	0.847941	1.18814	-0.00817303	0.0272114	0.763908	0.930161	0.99186	0.940347	1.0462	NA	NA	NA	NA	0.15	0.18	0.413	0.733	FALSE	FALSE	negative	positive	negative	NA	positive	TRUE	FALSE	FALSE	FALSE
5651-50	Putative pregnancy-specific beta-1-glycoprotein 7	PSG7	Q13046	-0.0311899	0.0673694	0.643387	0.888117	0.969291	0.849393	1.10612	-0.127476	0.111854	0.254424	0.79013	0.880314	0.707011	1.0961	0.00581599	0.0268198	0.828322	0.951647	1.00583	0.954326	1.06012	NA	NA	NA	NA	-0.12	0.17	0.499	0.79	FALSE	FALSE	negative	negative	positive	NA	negative	TRUE	FALSE	FALSE	FALSE
8236-8	UPF0729 protein C18orf32	C18orf32	Q8TCD1	-0.0289944	0.0624106	0.642236	0.888117	0.971422	0.859573	1.09782	0.0371816	0.0801449	0.642698	0.920588	1.03788	0.887007	1.21442	-0.00937679	0.026245	0.720883	0.915852	0.990667	0.940996	1.04296	NA	NA	NA	NA	-0.03	0.13	0.817	0.932	FALSE	FALSE	negative	positive	negative	NA	negative	TRUE	FALSE	FALSE	FALSE
10362-35	Myc proto-oncogene protein	MYC	P01106	0.0262076	0.0572299	0.646999	0.888385	1.02655	0.917628	1.14841	-0.0281855	0.0903723	0.75513	0.947926	0.972208	0.814391	1.16061	0.0452827	0.0250745	0.0709303	0.306823	1.04632	0.996145	1.09903	NA	NA	NA	NA	0.07	0.17	0.685	0.883	FALSE	FALSE	positive	negative	positive	NA	positive	TRUE	FALSE	FALSE	FALSE
10504-6	Membrane protein FAM159B	FAM159B	A6NKW6	0.0256477	0.0560751	0.647397	0.888385	1.02598	0.919193	1.14517	NA	NA	NA	NA	NA	NA	NA	NA	NA	NA	NA	NA	NA	NA	NA	NA	NA	NA	NA	NA	NA	NA	FALSE	FALSE	positive	NA	NA	NA	NA	NA	NA	NA	NA
10571-14	Alpha-1,3-mannosyl-glycoprotein 2-beta-N-acetylglucosaminyltransferase	MGAT1	P26572	-0.0295643	0.0644295	0.646332	0.888385	0.970868	0.855691	1.10155	0.0480727	0.0742858	0.517546	0.875544	1.04925	0.907077	1.2137	0.00659386	0.0262848	0.801921	0.944659	1.00662	0.956071	1.05983	NA	NA	NA	NA	-0.16	0.1	0.1	0.444	FALSE	FALSE	negative	positive	positive	NA	negative	TRUE	FALSE	FALSE	FALSE
10640-9	Torsin-1A-interacting protein 2	TOR1AIP2	Q8NFQ8	-0.0280612	0.0620211	0.650948	0.888385	0.972329	0.861033	1.09801	NA	NA	NA	NA	NA	NA	NA	NA	NA	NA	NA	NA	NA	NA	NA	NA	NA	NA	NA	NA	NA	NA	FALSE	FALSE	negative	NA	NA	NA	NA	NA	NA	NA	NA
11320-29	E3 ubiquitin-protein ligase CHFR	CHFR	Q96EP1	-0.0297779	0.0654088	0.648924	0.888385	0.970661	0.853868	1.10343	0.0518827	0.0818699	0.526263	0.882921	1.05325	0.897105	1.23658	0.0333273	0.0255555	0.192194	0.537428	1.03389	0.983379	1.08699	NA	NA	NA	NA	-0.03	0.28	0.915	0.97	FALSE	FALSE	negative	positive	positive	NA	negative	TRUE	FALSE	FALSE	FALSE
11683-19	ADP-ribosylation factor-binding protein GGA3	GGA3	Q9NZ52	-0.0276534	0.0611236	0.650968	0.888385	0.972725	0.862901	1.09653	-0.0949397	0.0821461	0.247787	0.7886	0.909428	0.774184	1.0683	-0.0106473	0.031314	0.733843	0.919104	0.989409	0.930511	1.05204	NA	NA	NA	NA	0.1	0.07	0.144	0.501	FALSE	FALSE	negative	negative	negative	NA	positive	TRUE	FALSE	FALSE	FALSE
12332-7	Eukaryotic elongation factor 2 kinase	EEF2K	O00418	0.0263692	0.0580975	0.649917	0.888385	1.02672	0.916217	1.15055	0.0248775	0.0810553	0.758904	0.948988	1.02519	0.874598	1.20171	0.00436974	0.0266068	0.869547	0.964212	1.00438	0.953345	1.05815	NA	NA	NA	NA	0.12	0.09	0.16	0.519	FALSE	FALSE	positive	positive	positive	NA	positive	TRUE	FALSE	FALSE	FALSE
12459-13	Pleckstrin homology domain-containing family A member 1	PLEKHA1	Q9HB21	0.0269668	0.0590036	0.647645	0.888385	1.02733	0.915138	1.15328	-0.123245	0.0967792	0.202853	0.763344	0.884047	0.7313	1.0687	0.0363885	0.0240041	0.129538	0.436208	1.03706	0.989398	1.08702	NA	NA	NA	NA	-0.1	0.18	0.57	0.826	FALSE	FALSE	positive	negative	positive	NA	negative	TRUE	FALSE	FALSE	FALSE
12548-75	Ras-related GTP-binding protein C	RRAGC	Q9HB90	-0.028809	0.0627854	0.646343	0.888385	0.971602	0.859101	1.09883	0.0488712	0.0695075	0.48199	0.861701	1.05009	0.916344	1.20335	-0.0108336	0.0263847	0.681365	0.903401	0.989225	0.939369	1.04173	NA	NA	NA	NA	NA	NA	NA	NA	FALSE	FALSE	negative	positive	negative	NA	NA	TRUE	FALSE	FALSE	FALSE
12635-9	tRNA (cytosine(38)-C(5))-methyltransferase	TRDMT1	O14717	-0.0290074	0.0634124	0.647354	0.888385	0.971409	0.857876	1.09997	-0.216012	0.130659	0.0982802	0.644075	0.805726	0.623689	1.04089	-0.0298302	0.0265469	0.26115	0.628459	0.97061	0.9214	1.02245	NA	NA	NA	NA	0.12	0.18	0.512	0.798	FALSE	FALSE	negative	negative	negative	NA	positive	TRUE	FALSE	FALSE	FALSE
12697-30	Phosphatidylinositol 5-phosphate 4-kinase type-2 alpha	PIP4K2A	P48426	-0.0278902	0.0612258	0.648727	0.888385	0.972495	0.862524	1.09649	-0.0752491	0.0815328	0.356043	0.818631	0.927512	0.790529	1.08823	-0.0191617	0.0311189	0.538054	0.834528	0.981021	0.922975	1.04272	NA	NA	NA	NA	NA	NA	NA	NA	FALSE	FALSE	negative	negative	negative	NA	NA	TRUE	FALSE	FALSE	FALSE
12830-4	Histone deacetylase complex subunit SAP18	SAP18	O00422	0.0277878	0.0613528	0.650607	0.888385	1.02818	0.911682	1.15956	0.0394775	0.0748343	0.597824	0.905874	1.04027	0.898348	1.20461	0.0350243	0.0247023	0.156233	0.481426	1.03564	0.986698	1.08702	NA	NA	NA	NA	0.25	0.2	0.216	0.57	FALSE	FALSE	positive	positive	positive	NA	positive	TRUE	FALSE	FALSE	FALSE
12853-112	Tropomodulin-2	TMOD2	Q9NZR1	-0.0285016	0.0620607	0.646052	0.888385	0.971901	0.860587	1.09761	-0.0714173	0.0826561	0.387572	0.824694	0.931073	0.791818	1.09482	-0.0259758	0.0276395	0.347317	0.716467	0.974359	0.92298	1.0286	NA	NA	NA	NA	0	0.06	0.934	0.979	FALSE	FALSE	negative	negative	negative	NA	NA	TRUE	FALSE	FALSE	FALSE
12856-14	Transmembrane protein 237	TMEM237	Q96Q45	-0.0317005	0.0693382	0.647537	0.888385	0.968797	0.845689	1.10983	-0.220913	0.140303	0.115362	0.673335	0.801787	0.609019	1.05557	0.0242313	0.0241843	0.316371	0.686501	1.02453	0.977097	1.07426	NA	NA	NA	NA	NA	NA	NA	NA	FALSE	FALSE	negative	negative	positive	NA	NA	NA	FALSE	FALSE	FALSE
12945-33	Ras-related protein Rab-18	RAB18	Q9NP72	0.0281681	0.0620579	0.649901	0.888385	1.02857	0.91077	1.1616	0.00108116	0.08038	0.989268	0.998348	1.00108	0.855163	1.1719	0.0189168	0.0272352	0.487323	0.811114	1.0191	0.966124	1.07497	NA	NA	NA	NA	NA	NA	NA	NA	FALSE	FALSE	positive	positive	positive	NA	NA	TRUE	FALSE	FALSE	FALSE
13032-1	Beclin-1	BECN1	Q14457	0.0260033	0.0567395	0.646742	0.888385	1.02634	0.918323	1.14707	-0.00610249	0.0782873	0.937868	0.989718	0.993916	0.852531	1.15875	0.0102921	0.0256053	0.68772	0.906531	1.01035	0.960892	1.06234	NA	NA	NA	NA	0.25	0.23	0.273	0.629	FALSE	FALSE	positive	negative	positive	NA	positive	TRUE	FALSE	FALSE	FALSE
13512-28	Heterogeneous nuclear ribonucleoprotein R	HNRNPR	O43390	-0.0314753	0.0683095	0.64496	0.888385	0.969015	0.847587	1.10784	-0.220502	0.132676	0.0965211	0.642553	0.802116	0.618444	1.04034	-0.0143663	0.0275057	0.60146	0.862362	0.985736	0.934002	1.04034	NA	NA	NA	NA	-0.3	0.25	0.246	0.602	FALSE	FALSE	negative	negative	negative	NA	negative	TRUE	FALSE	FALSE	FALSE
13639-101	General vesicular transport factor p115	USO1	O60763	0.0280635	0.0610712	0.64586	0.888385	1.02846	0.912437	1.15924	-0.0435169	0.082471	0.597733	0.905874	0.957416	0.814517	1.12539	0.0345314	0.025371	0.173495	0.506582	1.03513	0.98492	1.08791	NA	NA	NA	NA	0.11	0.09	0.199	0.561	FALSE	FALSE	positive	negative	positive	NA	positive	TRUE	FALSE	FALSE	FALSE
13967-14	Thioredoxin reductase 1, cytoplasmic	TXNRD1	Q16881	0.0276105	0.0609638	0.650621	0.888385	1.028	0.912216	1.15847	-0.031219	0.0823424	0.704587	0.936267	0.969263	0.824804	1.13902	0.0585869	0.0309621	0.058463	0.274582	1.06034	0.997904	1.12668	NA	NA	NA	NA	0.16	0.09	0.076	0.403	FALSE	FALSE	positive	negative	positive	NA	positive	TRUE	FALSE	FALSE	FALSE
17325-10	Guanylate kinase	GUK1	Q16774	-0.02857	0.0622182	0.646098	0.888385	0.971834	0.860263	1.09788	-0.0394401	0.0839255	0.638396	0.918625	0.961327	0.815516	1.13321	-0.0137854	0.0312904	0.65953	0.892617	0.986309	0.927638	1.04869	NA	NA	NA	NA	NA	NA	NA	NA	FALSE	FALSE	negative	negative	negative	NA	NA	TRUE	FALSE	FALSE	FALSE
17400-71	Acyl-coenzyme A thioesterase 8	ACOT8	O14734	0.027841	0.0604724	0.645235	0.888385	1.02823	0.913305	1.15762	0.017986	0.0796365	0.821317	0.963653	1.01815	0.87101	1.19014	-0.0213815	0.0273916	0.435046	0.779093	0.978845	0.92768	1.03283	NA	NA	NA	NA	0.17	0.08	0.0394	0.316	FALSE	FALSE	positive	positive	negative	NA	positive	TRUE	FALSE	FALSE	FALSE
18191-23	Ran-specific GTPase-activating protein	RANBP1	P43487	-0.027908	0.0616998	0.651039	0.888385	0.972478	0.861707	1.09749	-0.0669367	0.0846529	0.429107	0.837988	0.935254	0.792267	1.10405	0.0198305	0.029071	0.49515	0.816476	1.02003	0.963534	1.07984	NA	NA	NA	NA	0.01	0.13	0.935	0.979	FALSE	FALSE	negative	negative	positive	NA	positive	NA	FALSE	FALSE	FALSE
18268-5	G antigen 2A	GAGE2A	Q6NT46	-0.0300954	0.0656075	0.646436	0.888385	0.970353	0.853264	1.10351	0.0913497	0.0697027	0.190005	0.754084	1.09565	0.955742	1.25604	0.0232425	0.026417	0.378952	0.735817	1.02351	0.971869	1.0779	NA	NA	NA	NA	NA	NA	NA	NA	FALSE	FALSE	negative	positive	positive	NA	NA	NA	FALSE	FALSE	FALSE
18327-6	Sorting nexin-5	SNX5	Q9Y5X3	-0.0282252	0.0618304	0.648035	0.888385	0.972169	0.861214	1.09742	-0.0859793	0.0831314	0.301016	0.799596	0.917613	0.779645	1.08	0.00811871	0.0294771	0.78299	0.93703	1.00815	0.951557	1.06811	NA	NA	NA	NA	0.11	0.09	0.191	0.555	FALSE	FALSE	negative	negative	positive	NA	positive	NA	FALSE	FALSE	FALSE
18343-10	Peroxisomal 2,4-dienoyl-CoA reductase	DECR2	Q9NUI1	-0.0275122	0.0605078	0.649333	0.888385	0.972863	0.864065	1.09536	-0.0943686	0.085882	0.271848	0.790378	0.909947	0.768975	1.07676	0.0202627	0.0240742	0.399967	0.752977	1.02047	0.973437	1.06977	NA	NA	NA	NA	0.02	0.09	0.778	0.915	FALSE	FALSE	negative	negative	positive	NA	positive	NA	FALSE	FALSE	FALSE
18900-37	GTPase HRas	HRAS	P01112	0.0287312	0.0633362	0.650095	0.888385	1.02915	0.909002	1.16517	0.0302034	0.0849348	0.722135	0.938688	1.03066	0.872608	1.21735	0.0340605	0.0282355	0.227702	0.586111	1.03465	0.978945	1.09352	NA	NA	NA	NA	0.29	0.16	0.0758	0.403	FALSE	FALSE	positive	positive	positive	NA	positive	TRUE	FALSE	FALSE	FALSE
2579-17	Matrix metalloproteinase-9	MMP9	P14780	-0.0283668	0.0622982	0.648865	0.888385	0.972032	0.860302	1.09827	0.0577627	0.0828817	0.485847	0.862407	1.05946	0.900608	1.24634	0.0812198	0.0289746	0.00506077	0.0539271	1.08461	1.02473	1.14799	NA	NA	NA	NA	0.24	0.1	0.0135	0.211	FALSE	FALSE	negative	positive	positive	NA	positive	NA	FALSE	FALSE	FALSE
2705-5	C-C motif chemokine 25	CCL25	O15444	0.0274463	0.0606386	0.650822	0.888385	1.02783	0.912648	1.15754	0.109561	0.0752217	0.145252	0.714139	1.11579	0.962835	1.29304	0.145898	0.0292322	6.00711e-07	3.29815e-05	1.15708	1.09265	1.22531	NA	NA	NA	NA	NA	NA	NA	NA	FALSE	FALSE	positive	positive	positive	NA	NA	TRUE	FALSE	FALSE	FALSE
3132-1	Vascular endothelial growth factor C	VEGFC	P49767	0.0267842	0.0585896	0.647564	0.888385	1.02715	0.915714	1.15214	-0.0904672	0.0871759	0.299384	0.799596	0.913504	0.770025	1.08372	0.0126378	0.0270888	0.640836	0.883803	1.01272	0.960352	1.06794	NA	NA	NA	NA	0.17	0.17	0.332	0.675	FALSE	FALSE	positive	negative	positive	NA	positive	TRUE	FALSE	FALSE	FALSE
3172-28	Arylsulfatase B	ARSB	P15848	0.0267534	0.0589906	0.650174	0.888385	1.02711	0.914966	1.15301	0.0196479	0.0813444	0.809137	0.961504	1.01984	0.869543	1.19612	-0.0154541	0.0270816	0.568238	0.846094	0.984665	0.933763	1.03834	NA	NA	NA	NA	0.21	0.15	0.171	0.532	FALSE	FALSE	positive	positive	negative	NA	positive	TRUE	FALSE	FALSE	FALSE
3213-65	Nidogen-1	NID1	P14543	-0.0290019	0.0631092	0.645839	0.888385	0.971415	0.858391	1.09932	-0.0145356	0.0843483	0.86318	0.967257	0.98557	0.835389	1.16275	-0.023204	0.0325168	0.475474	0.803502	0.977063	0.916736	1.04136	NA	NA	NA	NA	0.23	0.17	0.173	0.532	FALSE	FALSE	negative	negative	negative	NA	positive	TRUE	FALSE	FALSE	FALSE
3651-50	Vascular endothelial growth factor receptor 2	KDR	P35968	0.031834	0.0702359	0.650373	0.888385	1.03235	0.899579	1.18471	0.0285464	0.0940054	0.761381	0.949967	1.02896	0.855812	1.23713	0.0395575	0.0284687	0.164678	0.494834	1.04035	0.983891	1.10005	NA	NA	NA	NA	-0.13	0.27	0.643	0.866	FALSE	FALSE	positive	positive	positive	NA	negative	TRUE	FALSE	FALSE	FALSE
5231-79	Proprotein convertase subtilisin/kexin type 9	PCSK9	Q8NBP7	0.0293059	0.0643717	0.648922	0.888385	1.02974	0.907681	1.16821	-0.00312655	0.0824877	0.969765	0.992783	0.996878	0.848061	1.17181	0.0224214	0.0296908	0.45015	0.790114	1.02267	0.964861	1.08395	NA	NA	NA	NA	-0.67	0.19	0.000438	0.0332	FALSE	FALSE	positive	negative	positive	NA	negative	TRUE	FALSE	FALSE	FALSE
5740-17	Roundabout homolog 1	ROBO1	Q9Y6N7	0.0278556	0.0612747	0.649395	0.888385	1.02825	0.911884	1.15946	0.0713445	0.0840661	0.396064	0.826007	1.07395	0.910806	1.26632	-0.00660698	0.0273903	0.809388	0.946975	0.993415	0.941491	1.0482	NA	NA	NA	NA	NA	NA	NA	NA	FALSE	FALSE	positive	positive	negative	NA	NA	NA	FALSE	FALSE	FALSE
8248-222	Sialic acid-binding Ig-like lectin 14	SIGLEC14	Q08ET2	-0.0272938	0.0592639	0.645124	0.888385	0.973075	0.866363	1.09293	0.0403138	0.0862832	0.640338	0.919364	1.04114	0.879149	1.23297	0.017954	0.0270167	0.506339	0.821978	1.01812	0.965607	1.07348	NA	NA	NA	NA	0.02	0.03	0.499	0.79	FALSE	FALSE	negative	positive	positive	NA	positive	NA	FALSE	FALSE	FALSE
8377-87	Secretogranin-2	SCG2	P13521	0.027235	0.0600068	0.649926	0.888385	1.02761	0.913586	1.15586	NA	NA	NA	NA	NA	NA	NA	NA	NA	NA	NA	NA	NA	NA	NA	NA	NA	NA	NA	NA	NA	NA	FALSE	FALSE	positive	NA	NA	NA	NA	NA	NA	NA	NA
8959-61	Disintegrin and metalloproteinase domain-containing protein 17	ADAM17	P78536	-0.0295483	0.0651609	0.650213	0.888385	0.970884	0.854479	1.10315	-0.0231817	0.0845515	0.783952	0.954917	0.977085	0.827867	1.1532	0.0231256	0.0255812	0.365993	0.726624	1.0234	0.973349	1.07601	NA	NA	NA	NA	0.62	0.23	0.00768	0.159	FALSE	FALSE	negative	negative	positive	NA	positive	NA	FALSE	FALSE	FALSE
9319-59	Transmembrane emp24 domain-containing protein 4	TMED4	Q7Z7H5	-0.0277703	0.0613377	0.650733	0.888385	0.972612	0.862438	1.09686	-0.0750046	0.0921362	0.41561	0.83523	0.927739	0.774458	1.11136	0.0093392	0.0266272	0.725785	0.917563	1.00938	0.958056	1.06346	NA	NA	NA	NA	0.21	0.19	0.26	0.615	FALSE	FALSE	negative	negative	positive	NA	positive	NA	FALSE	FALSE	FALSE
12537-88	Transcriptional activator protein Pur-alpha	PURA	Q00577	-0.0275808	0.0610228	0.651286	0.888489	0.972796	0.863134	1.09639	-0.0887853	0.0845041	0.293413	0.798217	0.915042	0.775371	1.07987	-0.0524434	0.0308049	0.0886737	0.349787	0.948908	0.893312	1.00796	NA	NA	NA	NA	0.19	0.1	0.0587	0.366	FALSE	FALSE	negative	negative	negative	NA	positive	TRUE	FALSE	FALSE	FALSE
19136-22	Methylmalonate-semialdehyde dehydrogenase [acylating], mitochondrial	ALDH6A1	Q02252	-0.028074	0.0621899	0.651685	0.88878	0.972316	0.860737	1.09836	-0.124539	0.0832441	0.134636	0.704915	0.882904	0.749989	1.03937	0.0154315	0.0256023	0.546683	0.83828	1.01555	0.965849	1.06781	NA	NA	NA	NA	0.1	0.06	0.103	0.445	FALSE	FALSE	negative	negative	positive	NA	positive	NA	FALSE	FALSE	FALSE
5723-4	Insulin-like 3	INSL3	P51460	0.0269686	0.0597709	0.651846	0.88878	1.02734	0.913765	1.15502	-0.0668448	0.0929007	0.471815	0.860506	0.93534	0.779634	1.12214	-0.0149208	0.0268312	0.578145	0.85027	0.98519	0.934719	1.03839	NA	NA	NA	NA	NA	NA	NA	NA	FALSE	FALSE	positive	negative	negative	NA	NA	NA	FALSE	FALSE	FALSE
7018-10	Ribosome biogenesis protein TSR3 homolog	TSR3	Q9UJK0	0.0252191	0.0559219	0.652011	0.88878	1.02554	0.919075	1.14434	0.0333545	0.0742289	0.653181	0.924294	1.03392	0.893924	1.19583	0.00253097	0.0268652	0.924942	0.981179	1.00253	0.951112	1.05674	NA	NA	NA	NA	-0.2	0.26	0.448	0.756	FALSE	FALSE	positive	positive	positive	NA	negative	TRUE	FALSE	FALSE	FALSE
12807-89	Rho GTPase-activating protein 30	ARHGAP30	Q7Z6I6	-0.0285003	0.0633806	0.652949	0.88913	0.971902	0.858365	1.10046	0.165161	0.0743387	0.0263009	0.383415	1.17958	1.01965	1.36461	0.0539962	0.0266726	0.0429282	0.228229	1.05548	1.00172	1.11213	NA	NA	NA	NA	0.32	0.21	0.136	0.488	FALSE	FALSE	negative	positive	positive	NA	positive	NA	FALSE	FALSE	FALSE
16865-62	TATA-binding protein-associated factor 2N	TAF15	Q92804	-0.0279081	0.0620121	0.652679	0.88913	0.972478	0.86118	1.09816	-0.0492394	0.0828593	0.552343	0.88914	0.951953	0.809253	1.11982	-0.0128068	0.0289469	0.658183	0.892617	0.987275	0.932821	1.04491	NA	NA	NA	NA	0.22	0.1	0.0344	0.302	FALSE	FALSE	negative	negative	negative	NA	positive	TRUE	FALSE	FALSE	FALSE
18206-18	Alcohol dehydrogenase 6	ADH6	P28332	0.0278799	0.0619258	0.652556	0.88913	1.02827	0.910743	1.16097	-0.0365966	0.0835595	0.661407	0.927802	0.964065	0.818425	1.13562	0.122653	0.0300842	4.5624e-05	0.00124213	1.13049	1.06576	1.19915	NA	NA	NA	NA	0.09	0.07	0.204	0.561	FALSE	FALSE	positive	negative	positive	NA	positive	TRUE	FALSE	FALSE	FALSE
5246-64	cGMP-dependent 3',5'-cyclic phosphodiesterase	PDE2A	O00408	0.0265318	0.0589874	0.652863	0.88913	1.02689	0.914769	1.15275	-0.142981	0.0917256	0.119046	0.678402	0.86677	0.724145	1.03749	-0.0269227	0.0262795	0.305611	0.676329	0.973436	0.924567	1.02489	NA	NA	NA	NA	NA	NA	NA	NA	FALSE	FALSE	positive	negative	negative	NA	NA	NA	FALSE	FALSE	FALSE
10575-31	Poly(U)-binding-splicing factor PUF60	PUF60	Q9UHX1	-0.0295572	0.0658006	0.653291	0.889131	0.970875	0.8534	1.10452	0.0744813	0.0811307	0.358597	0.818631	1.07733	0.91894	1.26301	-0.0201736	0.0291563	0.488993	0.812322	0.980029	0.925595	1.03766	NA	NA	NA	NA	-0.16	0.23	0.503	0.792	FALSE	FALSE	negative	positive	negative	NA	negative	TRUE	FALSE	FALSE	FALSE
12572-236	Embryonal Fyn-associated substrate	EFS	O43281	0.0259097	0.0576711	0.65324	0.889131	1.02625	0.916562	1.14906	0.0880806	0.0651088	0.176113	0.746489	1.09208	0.961238	1.24072	0.00904973	0.0271809	0.739177	0.922422	1.00909	0.95674	1.06431	NA	NA	NA	NA	-0.33	0.24	0.173	0.532	FALSE	FALSE	positive	positive	positive	NA	negative	TRUE	FALSE	FALSE	FALSE
8941-4	Neuroligin-3	NLGN3	Q9NZ94	0.0268131	0.0597392	0.65355	0.889251	1.02718	0.913679	1.15477	0.0242513	0.0848447	0.775007	0.952479	1.02455	0.867583	1.20991	-0.0110582	0.0274713	0.68729	0.906531	0.989003	0.93716	1.04371	NA	NA	NA	NA	NA	NA	NA	NA	FALSE	FALSE	positive	positive	negative	NA	NA	NA	FALSE	FALSE	FALSE
5275-28	Proto-oncogene vav	VAV1	P15498	-0.0274758	0.0612864	0.653924	0.889528	0.972898	0.862779	1.09707	-0.107118	0.0813235	0.187776	0.752862	0.898419	0.766047	1.05367	-0.021443	0.0286748	0.45458	0.793115	0.978785	0.925293	1.03537	NA	NA	NA	NA	0.04	0.05	0.495	0.787	FALSE	FALSE	negative	negative	negative	NA	positive	TRUE	FALSE	FALSE	FALSE
10574-10	Tyrosine-protein kinase receptor UFO	AXL	P30530	0.0263848	0.0590609	0.655064	0.890394	1.02674	0.914503	1.15274	0.0689034	0.0709628	0.331559	0.805782	1.07133	0.932223	1.2312	NA	NA	NA	NA	NA	NA	NA	NA	NA	NA	NA	NA	NA	NA	NA	FALSE	FALSE	positive	positive	NA	NA	NA	NA	NA	NA	NA
12499-108	Endophilin-A1	SH3GL2	Q99962	-0.0269807	0.0605568	0.655927	0.890394	0.97338	0.864441	1.09605	-0.0785702	0.0801556	0.326977	0.804909	0.924437	0.790037	1.0817	-0.0350834	0.0307075	0.253245	0.620894	0.965525	0.909128	1.02542	NA	NA	NA	NA	0.04	0.07	0.535	0.81	FALSE	FALSE	negative	negative	negative	NA	positive	TRUE	FALSE	FALSE	FALSE
13090-17	Protein S100-A6	S100A6	P06703	-0.0287119	0.0643956	0.655693	0.890394	0.971696	0.856478	1.10242	-0.14612	0.0903756	0.10592	0.656479	0.864054	0.723789	1.0315	0.0216108	0.0293107	0.460941	0.797473	1.02185	0.964797	1.08227	NA	NA	NA	NA	0.09	0.09	0.326	0.671	FALSE	FALSE	negative	negative	positive	NA	positive	NA	FALSE	FALSE	FALSE
16293-1	Somatoliberin	GHRH	P01286	0.0239756	0.0537904	0.655798	0.890394	1.02427	0.921776	1.13815	0.0431686	0.0752587	0.566237	0.893535	1.04411	0.90092	1.21007	0.00204866	0.0254044	0.935727	0.984419	1.00205	0.953379	1.05321	NA	NA	NA	NA	0.1	0.15	0.484	0.782	FALSE	FALSE	positive	positive	positive	NA	positive	TRUE	FALSE	FALSE	FALSE
18875-125	Chondrocalcin	COL2A1	P02458	-0.0273667	0.0613065	0.655314	0.890394	0.973004	0.862839	1.09724	-0.00787832	0.0832202	0.924578	0.984375	0.992153	0.84283	1.16793	-0.0508369	0.0289167	0.0787396	0.327427	0.950434	0.898065	1.00586	NA	NA	NA	NA	NA	NA	NA	NA	FALSE	FALSE	negative	negative	negative	NA	NA	TRUE	FALSE	FALSE	FALSE
19131-184	Nucleolysin TIAR	TIAL1	Q01085	0.0268911	0.0602477	0.65535	0.890394	1.02726	0.91284	1.15601	-0.0319808	0.0828716	0.699565	0.935447	0.968525	0.823321	1.13934	-0.0036893	0.0277312	0.894164	0.972903	0.996317	0.943611	1.05197	NA	NA	NA	NA	0.14	0.09	0.105	0.45	FALSE	FALSE	positive	negative	negative	NA	positive	TRUE	FALSE	FALSE	FALSE
7225-51	Membrane magnesium transporter 1	MMGT1	Q8N4V1	-0.0297007	0.0664935	0.655112	0.890394	0.970736	0.85212	1.10586	0.0970617	0.0629613	0.123169	0.681194	1.10193	0.974001	1.24666	0.0350762	0.0244221	0.150933	0.475141	1.0357	0.987291	1.08648	NA	NA	NA	NA	NA	NA	NA	NA	FALSE	FALSE	negative	positive	positive	NA	NA	NA	FALSE	FALSE	FALSE
7950-142	Butyrophilin-like protein 9	BTNL9	Q6UXG8	0.0258234	0.057938	0.655808	0.890394	1.02616	0.916004	1.14956	-0.0430312	0.0992314	0.664546	0.928274	0.957882	0.788577	1.16353	0.029439	0.0251778	0.242306	0.607913	1.02988	0.980288	1.08197	NA	NA	NA	NA	0.09	0.21	0.669	0.875	FALSE	FALSE	positive	negative	positive	NA	positive	TRUE	FALSE	FALSE	FALSE
11616-9	Heat shock factor protein 1	HSF1	Q00613	-0.0298151	0.0671511	0.657042	0.890892	0.970625	0.850925	1.10716	-0.0124994	0.0825099	0.879589	0.972677	0.987578	0.840113	1.16093	0.027334	0.0252146	0.27834	0.6475	1.02771	0.978156	1.07978	NA	NA	NA	NA	0.35	0.26	0.171	0.532	FALSE	FALSE	negative	negative	positive	NA	positive	NA	FALSE	FALSE	FALSE
12553-5	Serine/threonine-protein kinase VRK1	VRK1	Q99986	0.0247226	0.0555936	0.656535	0.890892	1.02503	0.91921	1.14303	-0.124419	0.102967	0.226916	0.786236	0.88301	0.721636	1.08047	0.022184	0.024402	0.363294	0.725838	1.02243	0.974683	1.07252	NA	NA	NA	NA	0.35	0.25	0.162	0.522	FALSE	FALSE	positive	negative	positive	NA	positive	TRUE	FALSE	FALSE	FALSE
13729-26	Sideroflexin-5	SFXN5	Q8TD22	0.0263394	0.0594503	0.65773	0.890892	1.02669	0.913764	1.15357	-0.112942	0.0920893	0.220034	0.778514	0.893203	0.745696	1.06989	0.0428537	0.0238571	0.0724527	0.31002	1.04379	0.996102	1.09375	NA	NA	NA	NA	NA	NA	NA	NA	FALSE	FALSE	positive	negative	positive	NA	NA	TRUE	FALSE	FALSE	FALSE
17397-8	Estradiol 17-beta-dehydrogenase 11	HSD17B11	Q8NBQ5	0.0260597	0.0587321	0.657256	0.890892	1.0264	0.914795	1.15163	-0.109355	0.105427	0.299616	0.799596	0.896412	0.729065	1.10217	0.0203183	0.0264794	0.442888	0.783754	1.02053	0.968913	1.07489	NA	NA	NA	NA	-0.08	0.26	0.763	0.911	FALSE	FALSE	positive	negative	positive	NA	negative	TRUE	FALSE	FALSE	FALSE
3896-5	Phosphoglycerate mutase 1	PGAM1	P18669	0.0284341	0.0641806	0.657742	0.890892	1.02884	0.907229	1.16676	-0.0404912	0.0820504	0.621665	0.912454	0.960318	0.817659	1.12787	-0.0479373	0.0270372	0.0762268	0.319817	0.953194	0.903997	1.00507	NA	NA	NA	NA	NA	NA	NA	NA	FALSE	FALSE	positive	negative	negative	NA	NA	NA	FALSE	FALSE	FALSE
4282-3	GTP-binding nuclear protein Ran	RAN	P62826	-0.0272299	0.0614797	0.657831	0.890892	0.973137	0.862664	1.09776	-0.10075	0.081586	0.216873	0.775608	0.904159	0.770544	1.06094	0.00805181	0.0286815	0.778916	0.934964	1.00808	0.952978	1.06638	NA	NA	NA	NA	0.02	0.06	0.769	0.913	FALSE	FALSE	negative	negative	positive	NA	positive	NA	FALSE	FALSE	FALSE
7204-1	Carcinoembryonic antigen-related cell adhesion molecule 21	CEACAM21	Q3KPI0	0.0268814	0.060669	0.657706	0.890892	1.02725	0.912078	1.15696	-0.00809446	0.0753906	0.914498	0.981646	0.991938	0.855679	1.1499	-0.0109759	0.0271059	0.685532	0.905575	0.989084	0.937909	1.04305	NA	NA	NA	NA	NA	NA	NA	NA	FALSE	FALSE	positive	negative	negative	NA	NA	NA	FALSE	FALSE	FALSE
9087-8	NHL repeat-containing protein 3	NHLRC3	Q5JS37	0.0259846	0.0585087	0.656959	0.890892	1.02633	0.915127	1.15104	0.0511409	0.0717333	0.475888	0.861259	1.05247	0.914428	1.21135	-0.0159942	0.0265898	0.547496	0.83828	0.984133	0.934158	1.03678	NA	NA	NA	NA	NA	NA	NA	NA	FALSE	FALSE	positive	positive	negative	NA	NA	NA	FALSE	FALSE	FALSE
9378-6	Fibrinogen C domain-containing protein 1	FIBCD1	Q8N539	-0.0296044	0.0666647	0.656986	0.890892	0.97083	0.851916	1.10634	-0.0084793	0.0784775	0.913958	0.981646	0.991557	0.85019	1.15643	-0.0267082	0.0275907	0.333036	0.700125	0.973645	0.922392	1.02775	NA	NA	NA	NA	-0.05	0.15	0.726	0.9	FALSE	FALSE	negative	negative	negative	NA	negative	TRUE	FALSE	FALSE	FALSE
15524-30	Phosphoglycerate mutase 2	PGAM2	P15259	-0.028145	0.0637724	0.658971	0.892203	0.972247	0.858011	1.10169	-0.0849662	0.082095	0.300681	0.799596	0.918543	0.782022	1.0789	-0.0645678	0.027376	0.0183464	0.13301	0.937473	0.888497	0.989148	NA	NA	NA	NA	-0.02	0.07	0.749	0.906	FALSE	FALSE	negative	negative	negative	NA	negative	TRUE	FALSE	FALSE	FALSE
11303-7	Deoxynucleoside triphosphate triphosphohydrolase SAMHD1	SAMHD1	Q9Y3Z3	0.0246768	0.0559616	0.659242	0.892338	1.02498	0.918505	1.14381	-0.0773408	0.0863943	0.370676	0.81954	0.925574	0.781396	1.09636	0.00546761	0.0268406	0.838582	0.953678	1.00548	0.953955	1.05979	NA	NA	NA	NA	0.07	0.19	0.712	0.892	FALSE	FALSE	positive	negative	positive	NA	positive	TRUE	FALSE	FALSE	FALSE
9391-60	ProSAAS	PCSK1N	Q9UHG2	0.0246848	0.0560725	0.65977	0.892822	1.02499	0.918313	1.14406	-0.0323559	0.0931477	0.72832	0.943102	0.968162	0.806602	1.16208	0.00148946	0.0280068	0.957587	0.990509	1.00149	0.947998	1.058	NA	NA	NA	NA	-0.01	0.17	0.945	0.984	FALSE	FALSE	positive	negative	positive	NA	negative	TRUE	FALSE	FALSE	FALSE
12389-4	Origin recognition complex subunit 6	ORC6L	Q9Y5N6	0.0262323	0.0597548	0.660663	0.892959	1.02658	0.913121	1.15414	-0.0541455	0.0920633	0.556443	0.890626	0.947294	0.790895	1.13462	0.0189048	0.026412	0.474136	0.803502	1.01908	0.967672	1.07323	NA	NA	NA	NA	0.18	0.25	0.471	0.774	FALSE	FALSE	positive	negative	positive	NA	positive	TRUE	FALSE	FALSE	FALSE
12626-6	Sentrin-specific protease 7	SENP7	Q9BQF6	0.026751	0.0611788	0.661923	0.892959	1.02711	0.911048	1.15796	-0.210292	0.121163	0.0826319	0.618807	0.810348	0.639051	1.02756	-0.0309567	0.0282657	0.273426	0.64288	0.969518	0.917267	1.02474	NA	NA	NA	NA	-0.24	0.27	0.375	0.704	FALSE	FALSE	positive	negative	negative	NA	negative	NA	FALSE	FALSE	FALSE
12724-81	Cold-inducible RNA-binding protein	CIRBP	Q14011	-0.0271891	0.0619257	0.660618	0.892959	0.973177	0.861945	1.09876	-0.0667015	0.0824792	0.418684	0.836203	0.935474	0.795837	1.09961	0.00604092	0.0313982	0.847431	0.957369	1.00606	0.946014	1.06992	NA	NA	NA	NA	NA	NA	NA	NA	FALSE	FALSE	negative	negative	positive	NA	NA	NA	FALSE	FALSE	FALSE
14245-195	Sorting nexin-7	SNX7	Q9UNH6	0.0275361	0.0628833	0.661464	0.892959	1.02792	0.908723	1.16275	-0.0427676	0.0830559	0.606605	0.909561	0.958134	0.814194	1.12752	-0.0119095	0.0262327	0.649831	0.889414	0.988161	0.938639	1.0403	NA	NA	NA	NA	NA	NA	NA	NA	FALSE	FALSE	positive	negative	negative	NA	NA	NA	FALSE	FALSE	FALSE
17811-78	Sulfotransferase 1C2	SULT1C2	O00338	0.0258477	0.0591848	0.662308	0.892959	1.02618	0.91379	1.1524	0.0855101	0.064252	0.183236	0.750271	1.08927	0.960382	1.23546	0.0502913	0.0260589	0.0536188	0.26279	1.05158	0.999217	1.10668	NA	NA	NA	NA	0.12	0.22	0.594	0.839	FALSE	FALSE	positive	positive	positive	NA	positive	TRUE	FALSE	FALSE	FALSE
3400-49	Serine/threonine-protein kinase TBK1	TBK1	Q9UHD2	0.0255247	0.058445	0.662307	0.892959	1.02585	0.91482	1.15036	-0.0897775	0.0918106	0.328146	0.80561	0.914135	0.763589	1.09436	0.0149732	0.0270394	0.579745	0.850919	1.01509	0.962691	1.07033	NA	NA	NA	NA	-0.05	0.17	0.787	0.919	FALSE	FALSE	positive	negative	positive	NA	negative	TRUE	FALSE	FALSE	FALSE
3827-22	Serine/threonine-protein kinase PAK 6	PAK6	Q9NQU5	-0.0265164	0.0604853	0.661101	0.892959	0.973832	0.864964	1.0964	-0.0606761	0.0812067	0.454954	0.851171	0.941128	0.802646	1.1035	-0.0314898	0.0306796	0.304699	0.676272	0.969001	0.912451	1.02906	NA	NA	NA	NA	NA	NA	NA	NA	FALSE	FALSE	negative	negative	negative	NA	NA	TRUE	FALSE	FALSE	FALSE
3839-60	AH receptor-interacting protein	AIP	O00170	-0.0269523	0.0618067	0.662783	0.892959	0.973408	0.862351	1.09877	-0.0697122	0.0830959	0.401505	0.829113	0.932662	0.792486	1.09763	-0.000156826	0.027193	0.995399	0.99927	0.999843	0.947949	1.05458	NA	NA	NA	NA	0.07	0.07	0.272	0.628	FALSE	FALSE	negative	negative	negative	NA	positive	TRUE	FALSE	FALSE	FALSE
4393-3	Fibroblast growth factor 16	FGF16	O43320	-0.027	0.0615143	0.660717	0.892959	0.973361	0.862804	1.09809	-0.0925562	0.083972	0.270363	0.790378	0.911598	0.773259	1.07469	-0.0192482	0.0311094	0.536097	0.834528	0.980936	0.922912	1.04261	NA	NA	NA	NA	0.1	0.1	0.329	0.672	FALSE	FALSE	negative	negative	negative	NA	positive	TRUE	FALSE	FALSE	FALSE
5227-60	[Pyruvate dehydrogenase (acetyl-transferring)] kinase isozyme 1, mitochondrial	PDK1	Q15118	-0.0273312	0.0623579	0.661172	0.892959	0.973039	0.861093	1.09954	-0.0393993	0.0836539	0.637655	0.917826	0.961367	0.815984	1.13265	-0.0190227	0.0260918	0.465961	0.800568	0.981157	0.932243	1.03264	NA	NA	NA	NA	0.09	0.07	0.183	0.541	FALSE	FALSE	negative	negative	negative	NA	positive	TRUE	FALSE	FALSE	FALSE
5249-31	Serine/threonine-protein kinase 17B	STK17B	O94768	0.0266019	0.0607554	0.661493	0.892959	1.02696	0.911669	1.15683	-0.138916	0.0895181	0.120704	0.678402	0.870301	0.730247	1.03721	0.0193071	0.0268405	0.47194	0.803502	1.01949	0.967249	1.07456	NA	NA	NA	NA	NA	NA	NA	NA	FALSE	FALSE	positive	negative	positive	NA	NA	TRUE	FALSE	FALSE	FALSE
5584-21	Holo-Transcobalamin-2	TCN2	P20062	0.0275856	0.0631994	0.662484	0.892959	1.02797	0.908205	1.16353	0.04252	0.0823814	0.605759	0.909286	1.04344	0.887854	1.22628	0.00530297	0.0276937	0.848144	0.957956	1.00532	0.952204	1.06139	NA	NA	NA	NA	0.31	0.21	0.141	0.497	FALSE	FALSE	positive	positive	positive	NA	positive	TRUE	FALSE	FALSE	FALSE
7624-19	Ankyrin-2	ANK2	Q01484	-0.0278526	0.0636858	0.661861	0.892959	0.972532	0.858407	1.10183	-0.0447892	0.0896495	0.617354	0.910912	0.956199	0.802116	1.13988	-0.0517429	0.0288398	0.0727898	0.310925	0.949573	0.897387	1.00479	NA	NA	NA	NA	0.5	0.19	0.00786	0.161	FALSE	FALSE	negative	negative	negative	NA	positive	TRUE	FALSE	FALSE	FALSE
8013-9	VIP36-like protein	LMAN2L	Q9H0V9	-0.0266893	0.0611452	0.66248	0.892959	0.973664	0.863697	1.09763	0.00352826	0.0825273	0.965899	0.991756	1.00353	0.853657	1.17973	-0.0624377	0.0280553	0.0260459	0.167825	0.939472	0.889207	0.992577	NA	NA	NA	NA	0.16	0.08	0.0595	0.37	FALSE	FALSE	negative	positive	negative	NA	positive	TRUE	FALSE	FALSE	FALSE
8427-118	R-spondin-3	RSPO3	Q9BXY4	-0.0264136	0.0605688	0.66277	0.892959	0.973932	0.864911	1.0967	0.061672	0.0888201	0.487465	0.862784	1.06361	0.893673	1.26587	0.00564103	0.0278887	0.839706	0.954551	1.00566	0.952162	1.06216	NA	NA	NA	NA	-0.26	0.24	0.278	0.633	FALSE	FALSE	negative	positive	positive	NA	negative	TRUE	FALSE	FALSE	FALSE
8634-187	Disintegrin and metalloproteinase domain-containing protein 19	ADAM19	Q9H013	0.0258521	0.0591948	0.662307	0.892959	1.02619	0.913776	1.15243	NA	NA	NA	NA	NA	NA	NA	NA	NA	NA	NA	NA	NA	NA	NA	NA	NA	NA	NA	NA	NA	NA	FALSE	FALSE	positive	NA	NA	NA	NA	NA	NA	NA	NA
9957-9	E3 ubiquitin-protein ligase RNF114	RNF114	Q9Y508	0.0266276	0.060855	0.661707	0.892959	1.02699	0.911514	1.15708	-0.0971216	0.103004	0.345736	0.817583	0.907446	0.741553	1.11045	0.0195957	0.025156	0.436	0.779638	1.01979	0.970728	1.07133	NA	NA	NA	NA	-0.32	0.15	0.0289	0.281	FALSE	FALSE	positive	negative	positive	NA	negative	TRUE	FALSE	FALSE	FALSE
14624-51	Transcriptional repressor CTCF	CTCF	P49711	0.0259537	0.0596902	0.663703	0.893793	1.02629	0.912982	1.15367	-0.0420416	0.0843514	0.618195	0.911106	0.95883	0.812719	1.13121	-0.00371822	0.0268011	0.889661	0.972698	0.996289	0.945305	1.05002	NA	NA	NA	NA	-0.07	0.25	0.773	0.914	FALSE	FALSE	positive	negative	negative	NA	negative	NA	FALSE	FALSE	FALSE
9598-23	CUB and sushi domain-containing protein 1	CSMD1	Q96PZ7	-0.0271331	0.062411	0.663745	0.893793	0.973232	0.861174	1.09987	-0.0725249	0.0896592	0.418576	0.836203	0.930043	0.780159	1.10872	0.092311	0.0215697	1.8718e-05	0.000602256	1.09671	1.05131	1.14406	NA	NA	NA	NA	0.1	0.18	0.582	0.833	FALSE	FALSE	negative	negative	positive	NA	positive	NA	FALSE	FALSE	FALSE
12693-2	SH3 domain-binding glutamic acid-rich-like protein	SH3BGRL	O75368	-0.0274081	0.0631149	0.664102	0.893812	0.972964	0.85975	1.10109	0.0177267	0.083514	0.831904	0.963653	1.01788	0.864192	1.19891	0.0275266	0.0293285	0.347956	0.716593	1.02791	0.970488	1.08873	NA	NA	NA	NA	NA	NA	NA	NA	FALSE	FALSE	negative	positive	positive	NA	NA	NA	FALSE	FALSE	FALSE
13025-4	Fibroblast growth factor receptor substrate 2	FRS2	Q8WU20	0.0231694	0.0533521	0.66409	0.893812	1.02344	0.921824	1.13626	-0.014916	0.0828307	0.857091	0.966138	0.985195	0.837558	1.15885	-0.051877	0.028104	0.0649076	0.291508	0.949446	0.898562	1.00321	NA	NA	NA	NA	-0.32	0.29	0.281	0.635	FALSE	FALSE	positive	negative	negative	NA	negative	NA	FALSE	FALSE	FALSE
10529-19	Zinc finger protein 358	ZNF358	Q9NW07	0.023512	0.0543905	0.665537	0.894377	1.02379	0.920265	1.13896	NA	NA	NA	NA	NA	NA	NA	NA	NA	NA	NA	NA	NA	NA	NA	NA	NA	NA	NA	NA	NA	NA	FALSE	FALSE	positive	NA	NA	NA	NA	NA	NA	NA	NA
10558-26	Protocadherin-9	PCDH9	Q9HC56	0.0274092	0.0634776	0.665891	0.894377	1.02779	0.90755	1.16396	0.120705	0.0905729	0.182636	0.748724	1.12829	0.944766	1.34747	0.0175872	0.0277444	0.526147	0.830527	1.01774	0.963878	1.07462	NA	NA	NA	NA	-0.28	0.16	0.0806	0.409	FALSE	FALSE	positive	positive	positive	NA	negative	TRUE	FALSE	FALSE	FALSE
11262-39	TraB domain-containing protein	TRABD	Q9H4I3	0.0289313	0.0668665	0.665253	0.894377	1.02935	0.902915	1.1735	0.0472735	0.0732609	0.518749	0.875673	1.04841	0.908175	1.2103	0.0399552	0.0250427	0.110603	0.403564	1.04076	0.990914	1.09312	NA	NA	NA	NA	0.25	0.19	0.191	0.554	FALSE	FALSE	positive	positive	positive	NA	positive	TRUE	FALSE	FALSE	FALSE
14013-11	TRAF family member-associated NF-kappa-B activator	TANK	Q92844	0.0256545	0.0593326	0.665462	0.894377	1.02599	0.913349	1.15251	0.00519018	0.0814672	0.949202	0.990098	1.0052	0.856856	1.17924	-0.0296148	0.0267568	0.268374	0.63657	0.970819	0.921219	1.02309	NA	NA	NA	NA	NA	NA	NA	NA	FALSE	FALSE	positive	positive	negative	NA	NA	NA	FALSE	FALSE	FALSE
16837-20	CASP8 and FADD-like apoptosis regulator	CFLAR	O15519	-0.0267488	0.0617309	0.664787	0.894377	0.973606	0.862654	1.09883	-0.0635119	0.0786242	0.419211	0.836203	0.938463	0.804435	1.09482	-0.00189447	0.0261618	0.942273	0.985845	0.998107	0.948218	1.05062	NA	NA	NA	NA	NA	NA	NA	NA	FALSE	FALSE	negative	negative	negative	NA	NA	TRUE	FALSE	FALSE	FALSE
17166-4	Fibroblast growth factor 8 isoform F	FGF8	P55075	0.0244502	0.0566537	0.666052	0.894377	1.02475	0.917052	1.1451	-0.0265915	0.0819083	0.745446	0.947108	0.973759	0.829334	1.14333	0.00899541	0.0258024	0.72737	0.917563	1.00904	0.959276	1.06138	NA	NA	NA	NA	0.08	0.15	0.593	0.839	FALSE	FALSE	positive	negative	positive	NA	positive	TRUE	FALSE	FALSE	FALSE
6413-79	Lipase member K	LIPK	Q5VXJ0	-0.0280649	0.0650179	0.665996	0.894377	0.972325	0.855987	1.10447	-0.263471	0.135264	0.0514355	0.521935	0.76838	0.589437	1.00165	-0.0154432	0.0273466	0.572264	0.848424	0.984675	0.933288	1.03889	NA	NA	NA	NA	0.05	0.23	0.825	0.937	FALSE	FALSE	negative	negative	negative	NA	positive	TRUE	FALSE	FALSE	FALSE
6969-14	WAP four-disulfide core domain protein 5	WFDC5	Q8TCV5	0.0252369	0.0584792	0.666066	0.894377	1.02556	0.914496	1.15011	0.0474029	0.0745603	0.524929	0.881615	1.04854	0.905982	1.21354	0.00353635	0.0274422	0.897464	0.974009	1.00354	0.950992	1.059	NA	NA	NA	NA	-0.2	0.26	0.444	0.754	FALSE	FALSE	positive	positive	positive	NA	negative	TRUE	FALSE	FALSE	FALSE
8079-39	EP300-interacting inhibitor of differentiation 3	EID3	Q8N140	0.0259414	0.0599456	0.665197	0.894377	1.02628	0.912514	1.15423	0.00564327	0.0805991	0.94418	0.989893	1.00566	0.858704	1.17776	-0.0209283	0.0281384	0.457019	0.794571	0.979289	0.926743	1.03481	NA	NA	NA	NA	-0.26	0.16	0.119	0.468	FALSE	FALSE	positive	positive	negative	NA	negative	NA	FALSE	FALSE	FALSE
14206-28	Amyloid beta A4 precursor protein-binding family B member 1	APBB1	O00213	0.0278168	0.0647803	0.66763	0.894893	1.02821	0.905605	1.16741	0.0389579	0.0816363	0.633211	0.914819	1.03973	0.88599	1.22014	0.06579	0.0233282	0.00479947	0.052038	1.068	1.02027	1.11797	NA	NA	NA	NA	-0.64	0.3	0.0346	0.302	FALSE	FALSE	positive	positive	positive	NA	negative	TRUE	FALSE	FALSE	FALSE
18316-75	Neuronal-specific septin-3	SEPT3	Q9UH03	-0.0270642	0.0629524	0.667256	0.894893	0.973299	0.86032	1.10111	0.0238168	0.0850543	0.779463	0.953433	1.0241	0.86685	1.20988	-0.0359183	0.0292731	0.21982	0.572965	0.964719	0.910927	1.02169	NA	NA	NA	NA	0.05	0.2	0.783	0.917	FALSE	FALSE	negative	positive	negative	NA	positive	TRUE	FALSE	FALSE	FALSE
18890-227	Fibrinogen beta chain	FGB	P02675	0.0265734	0.0618426	0.667418	0.894893	1.02693	0.909702	1.15926	0.0488698	0.0795162	0.538826	0.886204	1.05008	0.898542	1.22718	-0.000879803	0.0273096	0.9743	0.995393	0.999121	0.947048	1.05406	NA	NA	NA	NA	0.14	0.22	0.517	0.799	FALSE	FALSE	positive	positive	negative	NA	positive	TRUE	FALSE	FALSE	FALSE
3587-53	Bone morphogenetic protein 10	BMP10	O95393	-0.027981	0.0651265	0.667457	0.894893	0.972407	0.855877	1.1048	-0.014675	0.0869806	0.86602	0.968448	0.985432	0.830974	1.1686	-0.0707128	0.0293728	0.0160653	0.123225	0.931729	0.879605	0.986943	NA	NA	NA	NA	0.27	0.25	0.287	0.641	FALSE	FALSE	negative	negative	negative	NA	positive	TRUE	FALSE	FALSE	FALSE
7196-21	Interferon omega-1	IFNW1	P05000	-0.027687	0.0644727	0.667604	0.894893	0.972693	0.857226	1.10371	0.109842	0.0781988	0.160125	0.737053	1.1161	0.957502	1.30097	0.00567326	0.025939	0.826872	0.951647	1.00569	0.955839	1.05814	NA	NA	NA	NA	NA	NA	NA	NA	FALSE	FALSE	negative	positive	positive	NA	NA	NA	FALSE	FALSE	FALSE
9168-31	C-C motif chemokine 26	CCL26	Q9Y258	0.0235313	0.0548037	0.667651	0.894893	1.02381	0.919538	1.13991	0.0334156	0.0789417	0.67208	0.929915	1.03398	0.885759	1.207	0.0429947	0.0249345	0.0846532	0.341855	1.04393	0.994141	1.09622	NA	NA	NA	NA	-0.3	0.19	0.111	0.455	FALSE	FALSE	positive	positive	positive	NA	negative	TRUE	FALSE	FALSE	FALSE
9767-22	Protein ripply1	RIPPLY1	Q0D2K3	-0.0293566	0.0682222	0.666971	0.894893	0.97107	0.84953	1.11	-0.0694291	0.0919726	0.450316	0.848877	0.932926	0.779038	1.11721	-0.0340525	0.0287927	0.236936	0.599295	0.966521	0.913488	1.02263	NA	NA	NA	NA	0.01	0.24	0.951	0.984	FALSE	FALSE	negative	negative	negative	NA	positive	TRUE	FALSE	FALSE	FALSE
9937-7	Gap junction alpha-1 protein	GJA1	P17302	0.0241758	0.0563413	0.667854	0.894935	1.02447	0.917362	1.14408	-0.104974	0.104951	0.317205	0.801593	0.900348	0.732949	1.10598	-0.0810378	0.0310312	0.00901479	0.08181	0.922159	0.867745	0.979985	NA	NA	NA	NA	0.01	0.25	0.955	0.985	FALSE	FALSE	positive	negative	negative	NA	positive	TRUE	FALSE	FALSE	FALSE
18926-7	Proteasome subunit alpha type-3	PSMA3	P25788	-0.026456	0.0617254	0.668208	0.894949	0.973891	0.862916	1.09914	0.125416	0.0666167	0.0597482	0.559056	1.13362	0.99486	1.29173	0.0309531	0.0242249	0.201342	0.551187	1.03144	0.983609	1.08159	NA	NA	NA	NA	0.41	0.22	0.0572	0.364	FALSE	FALSE	negative	positive	positive	NA	positive	NA	FALSE	FALSE	FALSE
7113-1	GrpE protein homolog 1, mitochondrial	GRPEL1	Q9HAV7	-0.0264755	0.0617458	0.668082	0.894949	0.973872	0.862865	1.09916	-0.0486207	0.08365	0.561079	0.891869	0.952542	0.8085	1.12225	0.000808853	0.0264545	0.975608	0.996113	1.00081	0.95024	1.05407	NA	NA	NA	NA	0.18	0.08	0.0227	0.255	FALSE	FALSE	negative	negative	positive	NA	positive	NA	FALSE	FALSE	FALSE
11324-3	Peroxidasin-like protein	PXDNL	A1KZ92	0.0236755	0.0554159	0.669209	0.89595	1.02396	0.918568	1.14144	-0.103982	0.0975489	0.286449	0.797903	0.901242	0.744399	1.09113	0.0490643	0.0243497	0.0439061	0.231934	1.05029	1.00134	1.10163	NA	NA	NA	NA	0.06	0.16	0.707	0.891	FALSE	FALSE	positive	negative	positive	NA	positive	TRUE	FALSE	FALSE	FALSE
19568-17	Interleukin-15	IL15	P40933	-0.0261134	0.0611398	0.669299	0.89595	0.974225	0.864203	1.09825	-0.0134738	0.0821422	0.869707	0.970647	0.986617	0.8399	1.15896	0.00117344	0.0267591	0.965022	0.992573	1.00117	0.950019	1.05508	NA	NA	NA	NA	NA	NA	NA	NA	FALSE	FALSE	negative	negative	positive	NA	NA	NA	FALSE	FALSE	FALSE
5691-2	Cysteine-rich secretory protein LCCL domain-containing 2	CRISPLD2	Q9H0B8	-0.0263528	0.0618394	0.669999	0.896427	0.973991	0.862812	1.0995	0.0611255	0.082501	0.458751	0.852584	1.06303	0.904316	1.2496	0.0506445	0.0278645	0.069136	0.303143	1.05195	0.996039	1.111	NA	NA	NA	NA	0.18	0.08	0.0283	0.278	FALSE	FALSE	negative	positive	positive	NA	positive	NA	FALSE	FALSE	FALSE
7786-83	C-type lectin domain family 2 member B	CLEC2B	Q92478	-0.0270777	0.063522	0.669909	0.896427	0.973286	0.859348	1.10233	0.0425743	0.0755026	0.572836	0.894514	1.04349	0.899955	1.20993	-0.0107244	0.0257109	0.676595	0.90028	0.989333	0.940713	1.04047	NA	NA	NA	NA	0.1	0.2	0.627	0.857	FALSE	FALSE	negative	positive	negative	NA	positive	TRUE	FALSE	FALSE	FALSE
14619-8	Zinc finger protein 526	ZNF526	Q8TF50	-0.0278551	0.0654412	0.670362	0.896452	0.972529	0.855457	1.10562	-0.123468	0.101251	0.222684	0.781484	0.88385	0.724756	1.07787	0.0231451	0.0255519	0.365038	0.726404	1.02342	0.973424	1.07597	NA	NA	NA	NA	-0.14	0.22	0.528	0.807	FALSE	FALSE	negative	negative	positive	NA	negative	TRUE	FALSE	FALSE	FALSE
16536-3	High mobility group protein HMG-I/HMG-Y	HMGA1	P17096	0.0234437	0.0550746	0.670347	0.896452	1.02372	0.918969	1.14041	-0.10312	0.105035	0.326217	0.803854	0.902019	0.734189	1.10821	0.0293368	0.0244281	0.229774	0.588692	1.02977	0.981629	1.08027	NA	NA	NA	NA	-0.16	0.22	0.472	0.774	FALSE	FALSE	positive	negative	positive	NA	negative	TRUE	FALSE	FALSE	FALSE
15319-226	Cyclin-A1	CCNA1	P78396	-0.027577	0.0648672	0.670742	0.896501	0.9728	0.856658	1.10469	-0.0296211	0.0833228	0.722217	0.938688	0.970813	0.824537	1.14304	-0.0312018	0.0286836	0.276686	0.644864	0.96928	0.916292	1.02533	NA	NA	NA	NA	-0.2	0.29	0.492	0.785	FALSE	FALSE	negative	negative	negative	NA	negative	TRUE	FALSE	FALSE	FALSE
4149-8	Platelet-derived growth factor subunit B	PDGFB	P01127	-0.0258615	0.0608187	0.670674	0.896501	0.97447	0.864965	1.09784	-0.067721	0.0793726	0.393547	0.824884	0.934521	0.799882	1.09182	-0.035409	0.0308425	0.250944	0.618006	0.965211	0.908592	1.02536	NA	NA	NA	NA	NA	NA	NA	NA	FALSE	FALSE	negative	negative	negative	NA	NA	TRUE	FALSE	FALSE	FALSE
12030-82	Desmin	DES	P17661	0.0264096	0.0621834	0.671051	0.896552	1.02676	0.908946	1.15985	0.0803832	0.0758917	0.289516	0.797903	1.0837	0.93392	1.25751	-0.0186454	0.0265779	0.482968	0.807615	0.981527	0.931707	1.03401	NA	NA	NA	NA	NA	NA	NA	NA	FALSE	FALSE	positive	positive	negative	NA	NA	NA	FALSE	FALSE	FALSE
15615-8	Leukocyte immunoglobulin-like receptor subfamily B member 3	LILRB3	O75022	-0.0259913	0.0612127	0.671124	0.896552	0.974344	0.864185	1.09854	0.129676	0.0768184	0.0913939	0.62943	1.13846	0.979329	1.32345	-0.0109318	0.0274383	0.690324	0.90755	0.989128	0.937339	1.04378	NA	NA	NA	NA	NA	NA	NA	NA	FALSE	FALSE	negative	positive	negative	NA	NA	TRUE	FALSE	FALSE	FALSE
19240-265	28 kDa heat- and acid-stable phosphoprotein	PDAP1	Q13442	-0.0261123	0.0615796	0.671536	0.896643	0.974226	0.863459	1.0992	-0.075964	0.0821731	0.355258	0.818631	0.92685	0.788973	1.08882	-0.0200723	0.0312128	0.520173	0.82805	0.980128	0.921965	1.04196	NA	NA	NA	NA	NA	NA	NA	NA	FALSE	FALSE	negative	negative	negative	NA	NA	TRUE	FALSE	FALSE	FALSE
8061-102	Protein FAM171B	FAM171B	Q6P995	0.0251081	0.0592109	0.671533	0.896643	1.02543	0.913068	1.15161	-0.0360999	0.0970095	0.709798	0.936928	0.964544	0.797528	1.16654	0.0168695	0.0261093	0.518208	0.826772	1.01701	0.966278	1.07041	NA	NA	NA	NA	NA	NA	NA	NA	FALSE	FALSE	positive	negative	positive	NA	NA	TRUE	FALSE	FALSE	FALSE
6406-3	Normal mucosa of esophagus-specific gene 1 protein	NMES1	Q9C002	0.0260112	0.0615188	0.672429	0.897606	1.02635	0.909768	1.15788	0.0397954	0.0770605	0.605563	0.909286	1.0406	0.894721	1.21026	0.029775	0.0291066	0.306324	0.677283	1.03022	0.973096	1.0907	NA	NA	NA	NA	0.12	0.1	0.242	0.598	FALSE	FALSE	positive	positive	positive	NA	positive	TRUE	FALSE	FALSE	FALSE
5598-3	Gremlin-2	GREM2	Q9H772	-0.0298634	0.0708034	0.673186	0.898375	0.970578	0.844815	1.11506	-0.12424	0.0973732	0.201985	0.762808	0.883168	0.729722	1.06888	-0.0923304	0.0300859	0.00214855	0.026884	0.911804	0.859592	0.967187	NA	NA	NA	NA	-0.57	0.2	0.00435	0.127	FALSE	FALSE	negative	negative	negative	NA	negative	TRUE	FALSE	FALSE	FALSE
9778-45	Transmembrane protein 52B	TMEM52B	Q4KMG9	0.0249199	0.0591143	0.67335	0.898375	1.02523	0.913069	1.15118	0.171925	0.0685263	0.0121112	0.252526	1.18759	1.03833	1.3583	0.0145876	0.0256285	0.569225	0.846558	1.01469	0.964984	1.06697	NA	NA	NA	NA	0.18	0.14	0.215	0.569	FALSE	FALSE	positive	positive	positive	NA	positive	TRUE	FALSE	FALSE	FALSE
11615-16	Dual adapter for phosphotyrosine and 3-phosphotyrosine and 3-phosphoinositide	DAPP1	Q9UN19	-0.025434	0.0604204	0.673792	0.898734	0.974887	0.866011	1.09745	-0.109634	0.079404	0.167367	0.741257	0.896162	0.767002	1.04707	-0.0239856	0.0309577	0.438466	0.782151	0.9763	0.918823	1.03737	NA	NA	NA	NA	NA	NA	NA	NA	FALSE	FALSE	negative	negative	negative	NA	NA	TRUE	FALSE	FALSE	FALSE
12976-49	Vinexin b	SORBS3	O60504	0.0260064	0.0618637	0.674206	0.898779	1.02635	0.909149	1.15865	-0.0757225	0.0939937	0.420466	0.836203	0.927073	0.77109	1.11461	-0.0198729	0.0285095	0.485763	0.809061	0.980323	0.927047	1.03666	NA	NA	NA	NA	NA	NA	NA	NA	FALSE	FALSE	positive	negative	negative	NA	NA	NA	FALSE	FALSE	FALSE
15545-13	Calcineurin subunit B type 1	PPP3R1	P63098	-0.0258313	0.061509	0.674515	0.898779	0.974499	0.863822	1.09936	-0.0223449	0.0822426	0.785857	0.95572	0.977903	0.832318	1.14895	-0.0675209	0.0306179	0.0274347	0.17304	0.934708	0.880266	0.992517	NA	NA	NA	NA	NA	NA	NA	NA	FALSE	FALSE	negative	negative	negative	NA	NA	TRUE	FALSE	FALSE	FALSE
4407-10	Hepatocyte growth factor-like protein	MST1	P26927	0.0253862	0.060413	0.674331	0.898779	1.02571	0.911172	1.15465	0.00394794	0.0803624	0.960818	0.991756	1.00396	0.857647	1.17522	-0.0353594	0.0263621	0.179823	0.517343	0.965258	0.916651	1.01644	NA	NA	NA	NA	0.1	0.08	0.209	0.565	FALSE	FALSE	positive	positive	negative	NA	positive	TRUE	FALSE	FALSE	FALSE
9233-71	Tissue factor pathway inhibitor 2	TFPI2	P48307	0.0239395	0.0569805	0.674387	0.898779	1.02423	0.915997	1.14525	-0.0252272	0.0863482	0.770167	0.951659	0.975088	0.823271	1.1549	-0.0748277	0.0289124	0.00965118	0.0864767	0.927903	0.876784	0.982003	NA	NA	NA	NA	NA	NA	NA	NA	FALSE	FALSE	positive	negative	negative	NA	NA	NA	FALSE	FALSE	FALSE
17784-23	Glia maturation factor beta	GMFB	P60983	-0.0266331	0.0635268	0.67504	0.899018	0.973718	0.859723	1.10283	-0.00350931	0.0828518	0.966214	0.991756	0.996497	0.847132	1.1722	-0.0317751	0.0298583	0.287239	0.655583	0.968724	0.91366	1.02711	NA	NA	NA	NA	NA	NA	NA	NA	FALSE	FALSE	negative	negative	negative	NA	NA	TRUE	FALSE	FALSE	FALSE
18237-29	Nuclear receptor-interacting protein 3	NRIP3	Q9NQ35	0.0238493	0.0568583	0.674887	0.899018	1.02414	0.916134	1.14487	-0.0718218	0.098906	0.467739	0.858594	0.930697	0.766686	1.12979	-0.0232309	0.026431	0.379443	0.735817	0.977037	0.927711	1.02899	NA	NA	NA	NA	0.13	0.22	0.551	0.818	FALSE	FALSE	positive	negative	negative	NA	positive	TRUE	FALSE	FALSE	FALSE
4968-50	Macrophage-capping protein	CAPG	P40121	-0.0280059	0.0669332	0.675643	0.899593	0.972383	0.85283	1.10869	0.0821828	0.079095	0.298787	0.799596	1.08565	0.929746	1.26771	-0.0567433	0.0295267	0.0546356	0.264374	0.944837	0.89171	1.00113	NA	NA	NA	NA	NA	NA	NA	NA	FALSE	FALSE	negative	positive	negative	NA	NA	TRUE	FALSE	FALSE	FALSE
5731-1	Serine protease inhibitor Kazal-type 6	SPINK6	Q6UWN8	-0.0261133	0.0624459	0.675819	0.899597	0.974225	0.861994	1.10107	0.0372223	0.076737	0.627631	0.913482	1.03792	0.892988	1.20638	0.0152896	0.0288671	0.596351	0.861882	1.01541	0.959552	1.07451	NA	NA	NA	NA	0.12	0.13	0.359	0.694	FALSE	FALSE	negative	positive	positive	NA	positive	NA	FALSE	FALSE	FALSE
13076-4	Fragile X mental retardation syndrome-related protein 1	FXR1	P51114	0.0251413	0.0601806	0.676119	0.899767	1.02546	0.911364	1.15384	0.0989082	0.0747414	0.185723	0.750697	1.10396	0.953529	1.27813	-0.0179182	0.0271008	0.508505	0.821978	0.982241	0.93143	1.03583	NA	NA	NA	NA	0.05	0.07	0.466	0.77	FALSE	FALSE	positive	positive	negative	NA	positive	TRUE	FALSE	FALSE	FALSE
18198-51	Hemoglobin subunit theta-1	HBQ1	P09105	-0.0252006	0.0603689	0.676354	0.899849	0.975114	0.8663	1.0976	-0.0141223	0.078832	0.857824	0.966138	0.985977	0.844819	1.15072	-0.0523383	0.0295015	0.0760487	0.319611	0.949008	0.895691	1.0055	NA	NA	NA	NA	-0.18	0.23	0.434	0.746	FALSE	FALSE	negative	negative	negative	NA	negative	TRUE	FALSE	FALSE	FALSE
16308-14	B- and T-lymphocyte attenuator	BTLA	Q7Z6A9	0.0233706	0.0560732	0.676834	0.900055	1.02365	0.917105	1.14256	0.003256	0.0876747	0.970376	0.99299	1.00326	0.844858	1.19136	-0.0252657	0.0279894	0.366693	0.726785	0.975051	0.923002	1.03003	NA	NA	NA	NA	-0.18	0.18	0.312	0.661	FALSE	FALSE	positive	positive	negative	NA	negative	NA	FALSE	FALSE	FALSE
3060-43	Complement component C9	C9	P02748	0.025774	0.0618437	0.676854	0.900055	1.02611	0.908973	1.15834	-0.04998	0.0854188	0.558469	0.891294	0.951248	0.804607	1.12462	-0.0937973	0.0256347	0.000253204	0.00468385	0.910467	0.865853	0.957381	NA	NA	NA	NA	0.04	0.23	0.851	0.944	FALSE	FALSE	positive	negative	negative	NA	positive	TRUE	FALSE	FALSE	FALSE
18414-26	ADP-ribosylation factor-like protein 5A	ARL5A	Q9Y689	0.0229951	0.055219	0.677092	0.900142	1.02326	0.918297	1.14022	0.00460031	0.0841298	0.956393	0.990812	1.00461	0.851893	1.18471	0.006128	0.0260042	0.813701	0.94801	1.00615	0.956151	1.05876	NA	NA	NA	NA	0.36	0.23	0.127	0.48	FALSE	FALSE	positive	positive	positive	NA	positive	TRUE	FALSE	FALSE	FALSE
11614-29	Enhancer of rudimentary homolog	ERH	P84090	0.02633	0.0632915	0.677401	0.900324	1.02668	0.906902	1.16228	-0.0457512	0.0845598	0.588472	0.901404	0.95528	0.809379	1.12748	0.0531343	0.0247829	0.0320339	0.190597	1.05457	1.00457	1.10706	NA	NA	NA	NA	0.17	0.1	0.105	0.449	FALSE	FALSE	positive	negative	positive	NA	positive	TRUE	FALSE	FALSE	FALSE
13477-65	Leukotriene B4 receptor 1	LTB4R	Q15722	0.0247404	0.0597597	0.678876	0.900447	1.02505	0.911751	1.15243	-0.0740619	0.0825487	0.369618	0.81954	0.928614	0.789893	1.0917	-0.0245053	0.0278804	0.379431	0.735817	0.975793	0.923902	1.0306	NA	NA	NA	NA	0.04	0.05	0.495	0.787	FALSE	FALSE	positive	negative	negative	NA	positive	TRUE	FALSE	FALSE	FALSE
14246-50	Docking protein 2	DOK2	O60496	-0.0249818	0.0603195	0.678758	0.900447	0.975328	0.866574	1.09773	-0.0349855	0.0824714	0.67141	0.929693	0.965619	0.821495	1.13503	-0.05782	0.0294393	0.0495254	0.25169	0.94382	0.890903	0.99988	NA	NA	NA	NA	0.08	0.06	0.171	0.532	FALSE	FALSE	negative	negative	negative	NA	positive	TRUE	FALSE	FALSE	FALSE
15653-9	Collagen alpha-1(X) chain	COL10A1	Q03692	-0.0246048	0.0593395	0.678402	0.900447	0.975695	0.868567	1.09604	-0.15153	0.0975576	0.120367	0.678402	0.859392	0.709821	1.04048	-0.041289	0.0285847	0.148615	0.470234	0.959552	0.907271	1.01485	NA	NA	NA	NA	-0.02	0.14	0.861	0.95	FALSE	FALSE	negative	negative	negative	NA	negative	TRUE	FALSE	FALSE	FALSE
18295-102	Glyoxylate reductase/hydroxypyruvate reductase	GRHPR	Q9UBQ7	0.0249187	0.0601532	0.678689	0.900447	1.02523	0.91121	1.15352	0.00528975	0.0839211	0.949741	0.990098	1.0053	0.852829	1.18504	0.0428284	0.025887	0.0980388	0.373575	1.04376	0.992122	1.09808	NA	NA	NA	NA	NA	NA	NA	NA	FALSE	FALSE	positive	positive	positive	NA	NA	TRUE	FALSE	FALSE	FALSE
18300-39	Transcriptional activator protein Pur-beta	PURB	Q96QR8	-0.0253701	0.0611063	0.678011	0.900447	0.974949	0.864903	1.099	-0.0645803	0.082066	0.431322	0.837988	0.937461	0.798173	1.10106	-0.0188073	0.0315959	0.55168	0.839767	0.981368	0.922439	1.04406	NA	NA	NA	NA	0.08	0.09	0.364	0.696	FALSE	FALSE	negative	negative	negative	NA	positive	TRUE	FALSE	FALSE	FALSE
3404-51	Tryptase gamma	TPSG1	Q9NRR2	-0.0282006	0.0679494	0.678125	0.900447	0.972193	0.850967	1.11069	0.0669517	0.0735159	0.362448	0.819068	1.06924	0.925761	1.23497	-0.0450642	0.0282219	0.110314	0.403561	0.955936	0.904495	1.0103	NA	NA	NA	NA	-0.59	0.21	0.00448	0.127	FALSE	FALSE	negative	positive	negative	NA	negative	TRUE	FALSE	FALSE	FALSE
4889-82	Protein Wnt-7a	WNT7A	O00755	0.0247139	0.0594612	0.67768	0.900447	1.02502	0.91226	1.15172	0.0112249	0.0851761	0.895155	0.977063	1.01129	0.855799	1.19503	-0.0066665	0.0268162	0.80367	0.945214	0.993356	0.942494	1.04696	NA	NA	NA	NA	0.27	0.2	0.174	0.532	FALSE	FALSE	positive	positive	negative	NA	positive	TRUE	FALSE	FALSE	FALSE
6649-51	Netrin-1	NTN1	O95631	0.0243277	0.0587161	0.678634	0.900447	1.02463	0.913241	1.1496	0.0340886	0.0853087	0.689458	0.934989	1.03468	0.875363	1.22298	0.0491773	0.0259869	0.0584397	0.274582	1.05041	0.998245	1.10529	NA	NA	NA	NA	-0.02	0.2	0.907	0.967	FALSE	FALSE	positive	positive	positive	NA	negative	TRUE	FALSE	FALSE	FALSE
7796-10	B-cell antigen receptor complex-associated protein alpha chain	CD79A	P11912	-0.0270926	0.0655114	0.679199	0.900647	0.973271	0.855991	1.10662	-0.0090853	0.0704169	0.897341	0.977676	0.990956	0.863206	1.13761	-0.00449743	0.0290374	0.876913	0.967298	0.995513	0.940438	1.05381	NA	NA	NA	NA	NA	NA	NA	NA	FALSE	FALSE	negative	negative	negative	NA	NA	TRUE	FALSE	FALSE	FALSE
13615-60	Cytoplasmic protein NCK2	NCK2	O43639	-0.0249882	0.0605613	0.679892	0.900745	0.975321	0.866158	1.09824	-0.0571283	0.0805987	0.47845	0.861259	0.944473	0.806459	1.10611	-0.0231842	0.0317917	0.465847	0.800568	0.977083	0.918058	1.0399	NA	NA	NA	NA	0.06	0.08	0.5	0.79	FALSE	FALSE	negative	negative	negative	NA	positive	TRUE	FALSE	FALSE	FALSE
14151-4	Ubiquitin-like protein ISG15	ISG15	P05161	0.0250147	0.0605702	0.679617	0.900745	1.02533	0.910553	1.15457	0.146062	0.0769399	0.0576439	0.549237	1.15727	0.995271	1.34563	0.0085219	0.026794	0.750445	0.925836	1.00856	0.95696	1.06294	NA	NA	NA	NA	0.17	0.1	0.0899	0.43	FALSE	FALSE	positive	positive	positive	NA	positive	TRUE	FALSE	FALSE	FALSE
5754-76	Insulin-like peptide INSL6	INSL6	Q9Y581	0.0254109	0.0616003	0.679964	0.900745	1.02574	0.909077	1.15737	0.0900472	0.0665872	0.176273	0.746489	1.09423	0.960344	1.24677	0.0415881	0.0242201	0.0859627	0.345454	1.04246	0.994135	1.09314	NA	NA	NA	NA	-0.12	0.29	0.684	0.882	FALSE	FALSE	positive	positive	positive	NA	negative	TRUE	FALSE	FALSE	FALSE
6386-4	Insulin growth factor-like family member 1	IGFL1	Q6UW32	0.0258121	0.062505	0.679636	0.900745	1.02615	0.90783	1.15989	NA	NA	NA	NA	NA	NA	NA	NA	NA	NA	NA	NA	NA	NA	NA	NA	NA	NA	NA	NA	NA	NA	FALSE	FALSE	positive	NA	NA	NA	NA	NA	NA	NA	NA
7806-33	Beta-1,4-galactosyltransferase 7	B4GALT7	Q9UBV7	0.0240895	0.0585079	0.680537	0.901275	1.02438	0.913396	1.14885	-0.0975658	0.0840536	0.245741	0.7886	0.907043	0.769272	1.06949	-0.0533063	0.0299866	0.0754577	0.317666	0.94809	0.893974	1.00548	NA	NA	NA	NA	NA	NA	NA	NA	FALSE	FALSE	positive	negative	negative	NA	NA	NA	FALSE	FALSE	FALSE
5593-11	Protein disulfide-isomerase A5	PDIA5	Q14554	-0.0249884	0.0607341	0.680751	0.901329	0.975321	0.865864	1.09862	-0.0229895	0.0802086	0.774402	0.952479	0.977273	0.835105	1.14364	-0.0170433	0.0308711	0.580893	0.851323	0.983101	0.925381	1.04442	NA	NA	NA	NA	0.04	0.08	0.645	0.867	FALSE	FALSE	negative	negative	negative	NA	positive	TRUE	FALSE	FALSE	FALSE
13082-9	Protein unc-45 homolog A	UNC45A	Q9H3U1	-0.0249088	0.0606026	0.681058	0.901508	0.975399	0.866156	1.09842	-0.124369	0.0812862	0.126013	0.688024	0.883054	0.753	1.03557	-0.0179908	0.0278062	0.517628	0.826526	0.98217	0.930075	1.03718	NA	NA	NA	NA	0.05	0.05	0.327	0.671	FALSE	FALSE	negative	negative	negative	NA	positive	TRUE	FALSE	FALSE	FALSE
2970-60	Amphiregulin	AREG	P15514	-0.0255123	0.0621482	0.681434	0.901776	0.97481	0.863015	1.10109	-0.119346	0.0855027	0.162771	0.738709	0.887501	0.750563	1.04942	-0.0335437	0.0307648	0.275569	0.643792	0.967013	0.910427	1.02712	NA	NA	NA	NA	0.1	0.1	0.345	0.682	FALSE	FALSE	negative	negative	negative	NA	positive	TRUE	FALSE	FALSE	FALSE
5648-28	Chymotrypsinogen B2	CTRB2	Q6GPI1	0.0249086	0.0607205	0.681646	0.901828	1.02522	0.910189	1.15479	-0.0355649	0.0839357	0.671773	0.929721	0.96506	0.818666	1.13763	0.0327199	0.0268726	0.223377	0.577982	1.03326	0.980248	1.08914	NA	NA	NA	NA	0	0.09	0.962	0.988	FALSE	FALSE	positive	negative	positive	NA	NA	TRUE	FALSE	FALSE	FALSE
8775-61	Protein FAM24B	FAM24B	Q8N5W8	0.0237853	0.0580407	0.68195	0.902001	1.02407	0.913954	1.14745	0.0654487	0.0692402	0.344535	0.816689	1.06764	0.93215	1.22282	0.0153379	0.0249051	0.537992	0.834528	1.01546	0.967079	1.06625	NA	NA	NA	NA	0.39	0.22	0.0701	0.391	FALSE	FALSE	positive	positive	positive	NA	positive	TRUE	FALSE	FALSE	FALSE
8887-21	Nuclear migration protein nudC	NUDC	Q9Y266	-0.0251457	0.0615021	0.682643	0.902688	0.975168	0.864426	1.1001	-0.0537858	0.0829398	0.516667	0.875544	0.947635	0.805455	1.11491	-0.0317954	0.0305578	0.298107	0.667475	0.968705	0.91239	1.0285	NA	NA	NA	NA	0.09	0.09	0.313	0.661	FALSE	FALSE	negative	negative	negative	NA	positive	TRUE	FALSE	FALSE	FALSE
8897-3	Leucine-rich repeat-containing protein 37A2	LRRC37A2	A6NM11	0.0260941	0.0638645	0.682844	0.902725	1.02644	0.90567	1.16331	-0.0559689	0.0960568	0.560119	0.89181	0.945569	0.783299	1.14145	0.00703074	0.0256659	0.784136	0.937595	1.00706	0.957649	1.05901	NA	NA	NA	NA	-0.38	0.19	0.041	0.316	FALSE	FALSE	positive	negative	positive	NA	negative	TRUE	FALSE	FALSE	FALSE
10418-36	Syntaxin-12	STX12	Q86Y82	-0.0252557	0.0620017	0.683759	0.902903	0.975061	0.863485	1.10105	-0.0513483	0.0840009	0.541012	0.886441	0.949948	0.805743	1.11996	-0.0453416	0.0295119	0.124444	0.427319	0.955671	0.901961	1.01258	NA	NA	NA	NA	0.05	0.08	0.572	0.828	FALSE	FALSE	negative	negative	negative	NA	positive	TRUE	FALSE	FALSE	FALSE
11177-16	Keratin, type II cytoskeletal 5	KRT5	P13647	-0.0256523	0.062971	0.683739	0.902903	0.974674	0.861504	1.10271	0.000993192	0.0834222	0.990501	0.998348	1.00099	0.850004	1.1788	-0.0389947	0.0306814	0.203746	0.555076	0.961756	0.905626	1.02136	NA	NA	NA	NA	-0.42	0.2	0.0379	0.311	FALSE	FALSE	negative	positive	negative	NA	negative	TRUE	FALSE	FALSE	FALSE
12706-2	Serine/threonine-protein kinase MRCK alpha	CDC42BPA	Q5VT25	-0.025781	0.0632485	0.683557	0.902903	0.974548	0.860925	1.10317	-0.0388655	0.0961064	0.685918	0.934989	0.96188	0.796734	1.16126	-0.0592918	0.0293184	0.0431411	0.229115	0.942432	0.889803	0.998173	NA	NA	NA	NA	NA	NA	NA	NA	FALSE	FALSE	negative	negative	negative	NA	NA	TRUE	FALSE	FALSE	FALSE
19132-1	39S ribosomal protein L2, mitochondrial	MRPL2	Q5T653	-0.0258721	0.0635602	0.683971	0.902903	0.97446	0.860321	1.10374	-0.0858134	0.104604	0.412008	0.833739	0.917765	0.747637	1.12661	-0.0607005	0.0297001	0.0409751	0.22131	0.941105	0.887886	0.997514	NA	NA	NA	NA	0.16	0.14	0.241	0.598	FALSE	FALSE	negative	negative	negative	NA	positive	TRUE	FALSE	FALSE	FALSE
2612-5	Eukaryotic translation initiation factor 5	EIF5	P55010	-0.0254435	0.0625166	0.684018	0.902903	0.974878	0.862452	1.10196	0.0043578	0.0839811	0.958616	0.991478	1.00437	0.851935	1.18407	0.0212284	0.0296034	0.473315	0.803502	1.02146	0.963876	1.08247	NA	NA	NA	NA	0.03	0.09	0.74	0.903	FALSE	FALSE	negative	positive	positive	NA	positive	NA	FALSE	FALSE	FALSE
7121-2	Synaptotagmin-7	SYT7	O43581	-0.0267858	0.0657792	0.683855	0.902903	0.97357	0.855805	1.10754	-0.0250224	0.0849829	0.768422	0.951149	0.975288	0.825646	1.15205	-0.00320384	0.0265064	0.903793	0.975609	0.996801	0.946338	1.04996	NA	NA	NA	NA	0.51	0.26	0.0519	0.35	FALSE	FALSE	negative	negative	negative	NA	positive	TRUE	FALSE	FALSE	FALSE
11716-28	Leucine-rich repeat, immunoglobulin-like domain and transmembrane domain-containing protein 2	LRIT2	A6NDA9	0.0220456	0.0543175	0.684842	0.902933	1.02229	0.919048	1.13713	0.0947382	0.065052	0.145297	0.714139	1.09937	0.967767	1.24887	-0.0169516	0.0274847	0.537391	0.834528	0.983191	0.931629	1.03761	NA	NA	NA	NA	NA	NA	NA	NA	FALSE	FALSE	positive	positive	negative	NA	NA	NA	FALSE	FALSE	FALSE
18271-43	3-oxoacyl-[acyl-carrier-protein] synthase, mitochondrial	OXSM	Q9NWU1	-0.0247723	0.0609353	0.68435	0.902933	0.975532	0.86571	1.09929	-0.0946592	0.0826562	0.252119	0.789789	0.909683	0.773627	1.06967	-0.00763049	0.0268667	0.7764	0.93386	0.992399	0.941493	1.04606	NA	NA	NA	NA	NA	NA	NA	NA	FALSE	FALSE	negative	negative	negative	NA	NA	TRUE	FALSE	FALSE	FALSE
18389-11	Interferon alpha-1/13	IFNA1	P01562	0.0232876	0.0573863	0.684886	0.902933	1.02356	0.914672	1.14541	-0.010277	0.090675	0.909762	0.981167	0.989776	0.828615	1.18228	-0.00910431	0.0259373	0.725579	0.917563	0.990937	0.941821	1.04261	NA	NA	NA	NA	0.03	0.16	0.83	0.937	FALSE	FALSE	positive	negative	negative	NA	positive	TRUE	FALSE	FALSE	FALSE
19578-19	Docking protein 2	DOK2	O60496	-0.0244304	0.0603075	0.685407	0.902933	0.975866	0.867072	1.09831	-0.0697196	0.0803809	0.385742	0.824302	0.932655	0.796709	1.0918	-0.0221871	0.0303391	0.464594	0.799605	0.978057	0.921594	1.03798	NA	NA	NA	NA	NA	NA	NA	NA	FALSE	FALSE	negative	negative	negative	NA	NA	TRUE	FALSE	FALSE	FALSE
3034-1	Glial fibrillary acidic protein	GFAP	P14136	-0.0252232	0.0621903	0.68505	0.902933	0.975092	0.863194	1.1015	0.0230976	0.0718174	0.747744	0.947926	1.02337	0.888994	1.17805	-0.0164712	0.0280695	0.557338	0.842712	0.983664	0.931009	1.0393	NA	NA	NA	NA	-0.11	0.14	0.401	0.724	FALSE	FALSE	negative	positive	negative	NA	negative	TRUE	FALSE	FALSE	FALSE
6228-58	Sperm acrosome membrane-associated protein 1	SPACA1	Q9HBV2	-0.0277808	0.0685826	0.685425	0.902933	0.972602	0.850269	1.11253	0.0304999	0.0675853	0.651788	0.923936	1.03097	0.903059	1.177	0.00174626	0.0254338	0.945261	0.986715	1.00175	0.953035	1.05295	NA	NA	NA	NA	0.01	0.16	0.966	0.989	FALSE	FALSE	negative	positive	positive	NA	positive	NA	FALSE	FALSE	FALSE
6277-55	Isthmin-2	ISM2	Q6H9L7	-0.0252071	0.062175	0.685168	0.902933	0.975108	0.863234	1.10148	NA	NA	NA	NA	NA	NA	NA	NA	NA	NA	NA	NA	NA	NA	NA	NA	NA	NA	NA	NA	NA	NA	FALSE	FALSE	negative	NA	NA	NA	NA	NA	NA	NA	NA
8752-6	Syntaxin-16	STX16	O14662	-0.0258466	0.063686	0.684856	0.902933	0.974485	0.860131	1.10404	NA	NA	NA	NA	NA	NA	NA	NA	NA	NA	NA	NA	NA	NA	NA	NA	NA	NA	NA	NA	NA	NA	FALSE	FALSE	negative	NA	NA	NA	NA	NA	NA	NA	NA
18410-26	ADP-ribosylation factor-like protein 14	ARL14	Q8N4G2	-0.0249153	0.0616203	0.685966	0.903417	0.975393	0.864425	1.10061	0.0721522	0.0790865	0.3616	0.81905	1.07482	0.920482	1.25503	-0.000356306	0.0260352	0.989081	0.998585	0.999644	0.949913	1.05198	NA	NA	NA	NA	NA	NA	NA	NA	FALSE	FALSE	negative	positive	negative	NA	NA	TRUE	FALSE	FALSE	FALSE
8773-172	EMILIN-3	EMILIN3	Q9NT22	-0.0262462	0.0649577	0.686175	0.903464	0.974095	0.857646	1.10636	-0.123371	0.0888313	0.164887	0.740061	0.883936	0.742687	1.05205	-0.0280303	0.0280245	0.31721	0.687565	0.972359	0.92039	1.02726	NA	NA	NA	NA	NA	NA	NA	NA	FALSE	FALSE	negative	negative	negative	NA	NA	TRUE	FALSE	FALSE	FALSE
17734-13	Alpha-endosulfine	ENSA	O43768	-0.0246268	0.0611592	0.687193	0.904576	0.975674	0.865456	1.09993	-0.121096	0.0822731	0.141055	0.711521	0.885949	0.754009	1.04098	-0.0202582	0.0300218	0.499813	0.817751	0.979946	0.923948	1.03934	NA	NA	NA	NA	NA	NA	NA	NA	FALSE	FALSE	negative	negative	negative	NA	NA	TRUE	FALSE	FALSE	FALSE
14124-6	Ephrin-A2	EFNA2	O43921	0.0248269	0.0618398	0.688073	0.904755	1.02514	0.90812	1.15723	0.075685	0.0743949	0.308991	0.801593	1.07862	0.932274	1.24795	-0.0310195	0.0320006	0.332374	0.699949	0.969457	0.91052	1.03221	NA	NA	NA	NA	-0.26	0.2	0.195	0.558	FALSE	FALSE	positive	positive	negative	NA	negative	NA	FALSE	FALSE	FALSE
14128-121	Interferon alpha-10	IFNA10	P01566	-0.0254767	0.0633879	0.687745	0.904755	0.974845	0.860952	1.10381	-0.0479756	0.0842016	0.568833	0.893535	0.953157	0.808147	1.12419	-0.0300692	0.027253	0.269881	0.638616	0.970378	0.919906	1.02362	NA	NA	NA	NA	-0.04	0.14	0.778	0.915	FALSE	FALSE	negative	negative	negative	NA	negative	TRUE	FALSE	FALSE	FALSE
2730-58	MHC class I polypeptide-related sequence A	MICA	Q29983	0.024384	0.0607621	0.688197	0.904755	1.02468	0.909637	1.15428	-0.0529123	0.0811354	0.514305	0.875544	0.948463	0.809015	1.11195	0.0714552	0.0264066	0.00681067	0.0666934	1.07407	1.01989	1.13112	NA	NA	NA	NA	-0.15	0.13	0.224	0.579	FALSE	FALSE	positive	negative	positive	NA	negative	TRUE	FALSE	FALSE	FALSE
5599-88	Prenylcysteine oxidase-like	PCYOX1L	Q8NBM8	-0.0248775	0.0619694	0.68809	0.904755	0.975429	0.863866	1.1014	0.0221408	0.0768367	0.773229	0.952479	1.02239	0.879449	1.18856	0.0313234	0.0262121	0.232088	0.59065	1.03182	0.980148	1.08621	NA	NA	NA	NA	0.24	0.17	0.164	0.524	FALSE	FALSE	negative	positive	positive	NA	positive	NA	FALSE	FALSE	FALSE
9392-43	Alpha-1,3-mannosyl-glycoprotein 4-beta-N-acetylglucosaminyltransferase A	MGAT4A	Q9UM21	0.0243094	0.0604655	0.687657	0.904755	1.02461	0.910098	1.15352	-0.098154	0.0985312	0.319166	0.801593	0.906509	0.74731	1.09962	-0.016903	0.0266037	0.525193	0.830265	0.983239	0.933284	1.03587	NA	NA	NA	NA	NA	NA	NA	NA	FALSE	FALSE	positive	negative	negative	NA	NA	NA	FALSE	FALSE	FALSE
12437-18	Serine/threonine-protein kinase ULK3	ULK3	Q6PHR2	-0.0256329	0.0640484	0.689	0.905127	0.974693	0.859704	1.10506	0.0137013	0.0857304	0.873024	0.972616	1.0138	0.856989	1.19929	0.00947959	0.0250513	0.705128	0.911499	1.00952	0.961155	1.06033	NA	NA	NA	NA	0.16	0.36	0.652	0.869	FALSE	FALSE	negative	positive	positive	NA	positive	NA	FALSE	FALSE	FALSE
4187-49	6-phosphogluconate dehydrogenase, decarboxylating	PGD	P52209	-0.0247247	0.0617729	0.688971	0.905127	0.975578	0.864331	1.10114	-0.123745	0.0815037	0.128945	0.695394	0.883605	0.753149	1.03666	0.0195298	0.0299886	0.514892	0.825233	1.01972	0.961513	1.08145	NA	NA	NA	NA	0.04	0.04	0.341	0.679	FALSE	FALSE	negative	negative	positive	NA	positive	NA	FALSE	FALSE	FALSE
7740-33	Fetal and adult testis-expressed transcript protein	FATE1	Q969F0	0.0243217	0.0607164	0.68873	0.905127	1.02462	0.909662	1.15411	-0.0752826	0.0921933	0.414172	0.835078	0.927481	0.774156	1.11117	-0.0328988	0.0271073	0.224881	0.580963	0.967636	0.917568	1.02044	NA	NA	NA	NA	0.34	0.27	0.212	0.566	FALSE	FALSE	positive	negative	negative	NA	positive	TRUE	FALSE	FALSE	FALSE
10058-1	UV excision repair protein RAD23 homolog A	RAD23A	P54725	0.0247005	0.0618587	0.689669	0.905173	1.02501	0.907971	1.15713	0.0247978	0.0830557	0.76527	0.95044	1.02511	0.871106	1.20634	-0.00943111	0.0306286	0.758144	0.927634	0.990613	0.932896	1.0519	NA	NA	NA	NA	NA	NA	NA	NA	FALSE	FALSE	positive	positive	negative	NA	NA	NA	FALSE	FALSE	FALSE
10513-13	Calsenilin	KCNIP3	Q9Y2W7	0.0230186	0.0576667	0.68977	0.905173	1.02329	0.913924	1.14573	0.0606914	0.0784155	0.438947	0.843301	1.06257	0.911191	1.2391	-0.0250009	0.0276945	0.366664	0.726785	0.975309	0.92378	1.02971	NA	NA	NA	NA	-0.17	0.1	0.0878	0.425	FALSE	FALSE	positive	positive	negative	NA	negative	NA	FALSE	FALSE	FALSE
10889-2	Melanocortin-2 receptor accessory protein 2	MRAP2	Q96G30	0.0233561	0.0587218	0.690821	0.905173	1.02363	0.912344	1.14849	0.0388643	0.074741	0.603073	0.90841	1.03963	0.897962	1.20365	-0.0270688	0.0279209	0.332305	0.699949	0.973294	0.921463	1.02804	NA	NA	NA	NA	-0.02	0.1	0.841	0.94	FALSE	FALSE	positive	positive	negative	NA	negative	NA	FALSE	FALSE	FALSE
12408-333	Ras-related protein Rab-22A	RAB22A	Q9UL26	-0.024566	0.0618265	0.691119	0.905173	0.975733	0.864377	1.10144	-0.0534944	0.0856021	0.532024	0.885246	0.947911	0.801497	1.12107	-0.0035192	0.0267145	0.895195	0.972903	0.996487	0.945654	1.05005	NA	NA	NA	NA	0.09	0.07	0.21	0.565	FALSE	FALSE	negative	negative	negative	NA	positive	TRUE	FALSE	FALSE	FALSE
12832-10	Set1/Ash2 histone methyltransferase complex subunit ASH2	ASH2L	Q9UBL3	-0.0246046	0.0617039	0.690076	0.905173	0.975696	0.864552	1.10113	-0.0397725	0.0875463	0.649611	0.923477	0.961008	0.80948	1.1409	0.0711091	0.0225646	0.0016251	0.021473	1.0737	1.02725	1.12225	NA	NA	NA	NA	0.17	0.27	0.543	0.815	FALSE	FALSE	negative	negative	positive	NA	positive	NA	FALSE	FALSE	FALSE
17702-53	UDP-glucuronosyltransferase 1-1	UGT1A1	P22309	-0.0250291	0.0629878	0.691099	0.905173	0.975282	0.862013	1.10343	-0.033071	0.0864142	0.701939	0.935947	0.96747	0.816733	1.14603	0.0468029	0.0235022	0.0464336	0.241933	1.04792	1.00074	1.09732	NA	NA	NA	NA	0.05	0.18	0.772	0.914	FALSE	FALSE	negative	negative	positive	NA	positive	NA	FALSE	FALSE	FALSE
19590-46	Pulmonary surfactant-associated protein D	SFTPD	P35247	-0.0249947	0.0627873	0.690568	0.905173	0.975315	0.862381	1.10304	-0.0813289	0.0864145	0.346629	0.817583	0.92189	0.778255	1.09204	0.0237938	0.0296272	0.421913	0.766904	1.02408	0.966306	1.08531	NA	NA	NA	NA	-0.01	0.09	0.94	0.982	FALSE	FALSE	negative	negative	positive	NA	negative	TRUE	FALSE	FALSE	FALSE
2647-66	Rab GDP dissociation inhibitor beta	GDI2	P50395	-0.025135	0.0629075	0.689485	0.905173	0.975178	0.862057	1.10314	-0.0459465	0.0848855	0.588317	0.901404	0.955093	0.808704	1.12798	0.0504493	0.03163	0.110716	0.403679	1.05174	0.988522	1.11901	NA	NA	NA	NA	0.13	0.11	0.218	0.574	FALSE	FALSE	negative	negative	positive	NA	positive	NA	FALSE	FALSE	FALSE
4547-59	Leucine-rich repeat transmembrane protein FLRT1	FLRT1	Q9NZU1	0.0228345	0.057397	0.690753	0.905173	1.0231	0.914239	1.14492	-0.111961	0.102967	0.276882	0.795142	0.894079	0.730682	1.09401	0.0248859	0.0254223	0.327631	0.697931	1.0252	0.975367	1.07757	NA	NA	NA	NA	0.24	0.2	0.232	0.588	FALSE	FALSE	positive	negative	positive	NA	positive	TRUE	FALSE	FALSE	FALSE
5870-23	Bcl2-associated agonist of cell death	BAD	Q92934	-0.0244439	0.0615041	0.691046	0.905173	0.975852	0.865029	1.10087	-0.0944632	0.0828707	0.254334	0.79013	0.909861	0.773453	1.07033	0.0131998	0.0309807	0.67006	0.895884	1.01329	0.95359	1.07672	NA	NA	NA	NA	0.09	0.09	0.32	0.665	FALSE	FALSE	negative	negative	positive	NA	positive	NA	FALSE	FALSE	FALSE
7790-21	Leukemia inhibitory factor	LIF	P15018	0.0233607	0.0584768	0.689535	0.905173	1.02364	0.912786	1.14795	-0.028294	0.0926021	0.759952	0.949318	0.972103	0.810751	1.16557	-0.00577393	0.0274638	0.833482	0.952499	0.994243	0.942139	1.04923	NA	NA	NA	NA	0.34	0.29	0.253	0.607	FALSE	FALSE	positive	negative	negative	NA	positive	TRUE	FALSE	FALSE	FALSE
9579-59	Transmembrane gamma-carboxyglutamic acid protein 4	PRRG4	Q9BZD6	-0.0234364	0.0588989	0.690698	0.905173	0.976836	0.870334	1.09637	-0.0542596	0.0906606	0.549512	0.887523	0.947186	0.792982	1.13138	-0.0370958	0.0283304	0.190398	0.534241	0.963584	0.911538	1.0186	NA	NA	NA	NA	NA	NA	NA	NA	FALSE	FALSE	negative	negative	negative	NA	NA	TRUE	FALSE	FALSE	FALSE
12788-6	SAGA-associated factor 29 homolog	CCDC101	Q96ES7	0.0220813	0.0557718	0.692162	0.905587	1.02233	0.916465	1.14042	-0.0902502	0.0855387	0.291389	0.797903	0.913703	0.772668	1.08048	0.00479133	0.0267531	0.857864	0.961478	1.0048	0.953473	1.0589	NA	NA	NA	NA	0.3	0.19	0.117	0.466	FALSE	FALSE	positive	negative	positive	NA	positive	TRUE	FALSE	FALSE	FALSE
13464-8	Nutritionally-regulated adipose and cardiac enriched protein homolog	NRAC	Q8N912	-0.0264589	0.0668528	0.692268	0.905587	0.973888	0.854285	1.11024	-0.0157302	0.0876502	0.857572	0.966138	0.984393	0.829009	1.1689	0.0612592	0.0225906	0.00669376	0.0659395	1.06317	1.01713	1.11131	NA	NA	NA	NA	0.13	0.18	0.479	0.778	FALSE	FALSE	negative	negative	positive	NA	positive	NA	FALSE	FALSE	FALSE
14002-18	Dedicator of cytokinesis protein 9	DOCK9	Q9BZ29	-0.0262559	0.0662312	0.691789	0.905587	0.974086	0.8555	1.10911	-0.0167652	0.0792002	0.832355	0.963653	0.983375	0.841981	1.14851	-0.0260942	0.0274935	0.342567	0.710218	0.974243	0.923134	1.02818	NA	NA	NA	NA	0.02	0.34	0.96	0.987	FALSE	FALSE	negative	negative	negative	NA	positive	TRUE	FALSE	FALSE	FALSE
14309-8	Heterogeneous nuclear ribonucleoprotein H	HNRNPH1	P31943	0.0228969	0.0579976	0.692998	0.905587	1.02316	0.91322	1.14634	0.0819096	0.0664475	0.217689	0.775608	1.08536	0.952822	1.23633	0.0314	0.0251342	0.211557	0.564978	1.0319	0.982297	1.084	NA	NA	NA	NA	0.03	0.15	0.822	0.936	FALSE	FALSE	positive	positive	positive	NA	positive	TRUE	FALSE	FALSE	FALSE
18210-12	Spindlin-1	SPIN1	Q9Y657	0.0226328	0.0573051	0.692878	0.905587	1.02289	0.914219	1.14448	0.0777879	0.0653802	0.234134	0.7886	1.08089	0.95089	1.22867	-0.00783521	0.0280602	0.780069	0.935277	0.992195	0.939101	1.04829	NA	NA	NA	NA	0	0.25	0.99	0.997	FALSE	FALSE	positive	positive	negative	NA	NA	NA	FALSE	FALSE	FALSE
19369-17	Histone acetyltransferase KAT2A	KAT2A	Q92830	0.021801	0.055204	0.692905	0.905587	1.02204	0.917228	1.13883	-0.106659	0.101651	0.294052	0.798217	0.898832	0.736464	1.097	-0.0281884	0.028728	0.326486	0.697601	0.972205	0.918977	1.02852	NA	NA	NA	NA	-0.05	0.15	0.74	0.903	FALSE	FALSE	positive	negative	negative	NA	negative	NA	FALSE	FALSE	FALSE
2666-53	Decorin	DCN	P07585	0.0219378	0.0554598	0.692428	0.905587	1.02218	0.916894	1.13956	-0.0428433	0.0878807	0.625893	0.912609	0.958062	0.806469	1.13815	0.0124635	0.0255474	0.625651	0.87577	1.01254	0.96309	1.06453	NA	NA	NA	NA	0.42	0.22	0.0549	0.356	FALSE	FALSE	positive	negative	positive	NA	positive	TRUE	FALSE	FALSE	FALSE
5272-55	SHC-transforming protein 1	SHC1	P29353	-0.024322	0.0615546	0.692747	0.905587	0.975971	0.865049	1.10112	-0.0566763	0.0824544	0.491852	0.865549	0.9449	0.803895	1.11064	-0.0283726	0.0291726	0.330763	0.69956	0.972026	0.918007	1.02922	NA	NA	NA	NA	NA	NA	NA	NA	FALSE	FALSE	negative	negative	negative	NA	NA	TRUE	FALSE	FALSE	FALSE
8065-245	Prostate and testis expressed protein 4	PATE4	P0C8F1	-0.0258375	0.0652462	0.692105	0.905587	0.974493	0.857512	1.10743	-0.0740152	0.0972062	0.446404	0.847018	0.928658	0.767559	1.12357	-0.0599037	0.0281227	0.0331647	0.193135	0.941855	0.891345	0.995227	NA	NA	NA	NA	-0.16	0.24	0.51	0.796	FALSE	FALSE	negative	negative	negative	NA	negative	TRUE	FALSE	FALSE	FALSE
12533-135	Cytohesin-2	CYTH2	Q99418	0.0234247	0.0594912	0.693765	0.906119	1.0237	0.911031	1.15031	0.01182	0.0816453	0.884891	0.97461	1.01189	0.862255	1.18749	-0.0421817	0.0288619	0.143878	0.462632	0.958696	0.905969	1.01449	NA	NA	NA	NA	0.33	0.38	0.39	0.716	FALSE	FALSE	positive	positive	negative	NA	positive	TRUE	FALSE	FALSE	FALSE
13377-3	Cytochrome b561 domain-containing protein 1	CYB561D1	Q8N8Q1	0.0229781	0.0585995	0.694968	0.906119	1.02324	0.912217	1.14778	0.0662182	0.0763096	0.385527	0.824302	1.06846	0.92003	1.24084	-0.00389135	0.0256845	0.879577	0.967362	0.996116	0.947212	1.04755	NA	NA	NA	NA	-0.09	0.19	0.651	0.869	FALSE	FALSE	positive	positive	negative	NA	negative	NA	FALSE	FALSE	FALSE
13733-5	Interleukin-12 subunit beta	IL12B	P29460	0.0235519	0.0601991	0.695624	0.906119	1.02383	0.909884	1.15205	0.152321	0.0806029	0.0587879	0.553624	1.16453	0.994356	1.36384	0.00798168	0.0295016	0.786737	0.939798	1.00801	0.951381	1.06802	NA	NA	NA	NA	-0.14	0.16	0.376	0.705	FALSE	FALSE	positive	positive	positive	NA	negative	TRUE	FALSE	FALSE	FALSE
14597-5	Semaphorin-6C	SEMA6C	Q9H3T2	0.0221125	0.0562647	0.694313	0.906119	1.02236	0.915609	1.14155	-0.00948764	0.0852901	0.911426	0.981309	0.990557	0.838068	1.17079	0.0252316	0.0250772	0.31434	0.684389	1.02555	0.976365	1.07722	NA	NA	NA	NA	-0.12	0.21	0.564	0.822	FALSE	FALSE	positive	negative	positive	NA	negative	TRUE	FALSE	FALSE	FALSE
15506-34	Low-density lipoprotein receptor-related protein 12	LRP12	Q9Y561	0.0227854	0.0582829	0.695838	0.906119	1.02305	0.912608	1.14685	-0.195885	0.114333	0.0866597	0.620075	0.822107	0.657062	1.02861	-0.0269142	0.0277212	0.331603	0.69956	0.973445	0.921966	1.0278	NA	NA	NA	NA	-0.06	0.15	0.692	0.886	FALSE	FALSE	positive	negative	negative	NA	negative	NA	FALSE	FALSE	FALSE
17510-7	Signal recognition particle 14 kDa protein	SRP14	P37108	-0.0263185	0.0669921	0.694423	0.906119	0.974025	0.854172	1.1107	0.00334456	0.0790562	0.966255	0.991756	1.00335	0.859327	1.17151	0.00531576	0.0263251	0.839973	0.954603	1.00533	0.954774	1.05856	NA	NA	NA	NA	-0.03	0.17	0.881	0.958	FALSE	FALSE	negative	positive	positive	NA	negative	TRUE	FALSE	FALSE	FALSE
17797-1	Cullin-1	CUL1	Q13616	-0.0234428	0.0599365	0.695703	0.906119	0.97683	0.86856	1.0986	-0.0592049	0.095471	0.535169	0.885246	0.942514	0.781666	1.13646	-0.00482005	0.0250381	0.847344	0.957369	0.995192	0.947533	1.04525	NA	NA	NA	NA	-0.09	0.2	0.66	0.873	FALSE	FALSE	negative	negative	negative	NA	negative	TRUE	FALSE	FALSE	FALSE
18165-181	Ubiquitin-conjugating enzyme E2 variant 2	UBE2V2	Q15819	-0.0244069	0.0621835	0.694691	0.906119	0.975889	0.86391	1.10238	-0.0575466	0.0829733	0.487961	0.862869	0.944078	0.802379	1.1108	-0.00644114	0.0310151	0.835481	0.953214	0.99358	0.93498	1.05585	NA	NA	NA	NA	0.07	0.12	0.548	0.818	FALSE	FALSE	negative	negative	negative	NA	positive	TRUE	FALSE	FALSE	FALSE
18324-61	Sulfite oxidase, mitochondrial	SUOX	P51687	-0.0250619	0.0640733	0.69569	0.906119	0.97525	0.860153	1.10575	0.0448474	0.0739927	0.544444	0.886608	1.04587	0.904676	1.2091	0.0124333	0.0264967	0.638898	0.882491	1.01251	0.961271	1.06648	NA	NA	NA	NA	-0.19	0.19	0.327	0.671	FALSE	FALSE	negative	positive	positive	NA	negative	TRUE	FALSE	FALSE	FALSE
3170-6	Methionine aminopeptidase 2	METAP2	P50579	0.0244135	0.0622376	0.694863	0.906119	1.02471	0.907037	1.15766	-0.07294	0.0831733	0.380506	0.822392	0.929657	0.789812	1.09426	0.0647452	0.0264634	0.0144214	0.1147	1.06689	1.01296	1.12368	NA	NA	NA	NA	NA	NA	NA	NA	FALSE	FALSE	positive	negative	positive	NA	NA	TRUE	FALSE	FALSE	FALSE
3710-49	Angiostatin	PLG	P00747	-0.0252155	0.0642926	0.694911	0.906119	0.9751	0.859651	1.10605	-0.0444788	0.0860789	0.605351	0.909286	0.956496	0.808	1.13228	0.00510929	0.0301583	0.86547	0.963126	1.00512	0.947432	1.06633	NA	NA	NA	NA	-0.85	0.36	0.0178	0.235	FALSE	FALSE	negative	negative	positive	NA	negative	TRUE	FALSE	FALSE	FALSE
9565-6	PRKC apoptosis WT1 regulator protein	PAWR	Q96IZ0	-0.024005	0.0613526	0.695603	0.906119	0.976281	0.865666	1.10103	-0.0568213	0.0830281	0.493746	0.867209	0.944763	0.802875	1.11173	-0.015112	0.0272262	0.578858	0.850606	0.985002	0.933818	1.03899	NA	NA	NA	NA	0.09	0.07	0.178	0.537	FALSE	FALSE	negative	negative	negative	NA	positive	TRUE	FALSE	FALSE	FALSE
9853-3	Interferon-induced protein with tetratricopeptide repeats 2	IFIT2	P09913	0.0217573	0.0554829	0.694952	0.906119	1.022	0.916687	1.1394	0.0523269	0.0789468	0.507451	0.8727	1.05372	0.90266	1.23006	-0.0152686	0.0265101	0.564645	0.845605	0.984847	0.934983	1.03737	NA	NA	NA	NA	0.13	0.14	0.338	0.679	FALSE	FALSE	positive	positive	negative	NA	positive	TRUE	FALSE	FALSE	FALSE
9994-217	Potassium-transporting ATPase subunit beta	ATP4B	P51164	0.0238388	0.0609309	0.695617	0.906119	1.02413	0.90884	1.15403	-0.119934	0.108782	0.270236	0.790378	0.886979	0.716665	1.09777	-0.0204613	0.0284068	0.471343	0.803502	0.979747	0.926689	1.03584	NA	NA	NA	NA	0.32	0.19	0.0933	0.435	FALSE	FALSE	positive	negative	negative	NA	positive	TRUE	FALSE	FALSE	FALSE
5638-23	Procollagen galactosyltransferase 1	COLGALT1	Q8NBJ5	0.0234316	0.0600896	0.696578	0.906425	1.02371	0.90997	1.15166	0.0268008	0.0821261	0.744169	0.946608	1.02716	0.874445	1.20655	0.0179612	0.0262396	0.493654	0.815662	1.01812	0.967086	1.07185	NA	NA	NA	NA	0.22	0.12	0.0774	0.405	FALSE	FALSE	positive	positive	positive	NA	positive	TRUE	FALSE	FALSE	FALSE
8786-6	Protein FAM171B	FAM171B	Q6P995	-0.0242454	0.0621803	0.696595	0.906425	0.976046	0.864055	1.10255	-0.00834878	0.0815279	0.918436	0.982676	0.991686	0.845232	1.16352	-0.00531946	0.0266609	0.841854	0.955133	0.994695	0.944052	1.04805	NA	NA	NA	NA	NA	NA	NA	NA	FALSE	FALSE	negative	negative	negative	NA	NA	TRUE	FALSE	FALSE	FALSE
8933-84	Myocyte-specific enhancer factor 2C	MEF2C	Q06413	0.0236794	0.0606801	0.696364	0.906425	1.02396	0.909142	1.15328	0.0204865	0.0768513	0.789798	0.956082	1.0207	0.877971	1.18663	0.0196733	0.0253788	0.43823	0.782151	1.01987	0.970379	1.07188	NA	NA	NA	NA	0.13	0.25	0.6	0.842	FALSE	FALSE	positive	positive	positive	NA	positive	TRUE	FALSE	FALSE	FALSE
9340-17	Peptidyl-prolyl cis-trans isomerase FKBP14	FKBP14	Q9NWM8	-0.0243165	0.0624638	0.697062	0.906807	0.975977	0.863514	1.10309	-0.044163	0.083027	0.594787	0.903963	0.956798	0.813104	1.12589	-0.0170377	0.0279839	0.54263	0.836912	0.983107	0.930638	1.03853	NA	NA	NA	NA	0.18	0.11	0.0927	0.434	FALSE	FALSE	negative	negative	negative	NA	positive	TRUE	FALSE	FALSE	FALSE
13129-40	Low-density lipoprotein receptor	LDLR	P01130	0.0238141	0.0612946	0.697633	0.90711	1.0241	0.90817	1.15483	-0.156974	0.106203	0.139392	0.71046	0.854727	0.694106	1.05252	0.0085346	0.0272707	0.754312	0.926299	1.00857	0.956079	1.06395	NA	NA	NA	NA	0.04	0.22	0.84	0.94	FALSE	FALSE	positive	negative	positive	NA	positive	TRUE	FALSE	FALSE	FALSE
2781-63	C-C motif chemokine 4-like	CCL4L1	Q8NHW4	-0.0233077	0.0599936	0.697643	0.90711	0.976962	0.86858	1.09887	0.0236196	0.0697676	0.734951	0.945007	1.0239	0.893039	1.17394	0.00819282	0.0263478	0.755839	0.926753	1.00823	0.957483	1.06166	NA	NA	NA	NA	NA	NA	NA	NA	FALSE	FALSE	negative	positive	positive	NA	NA	NA	FALSE	FALSE	FALSE
11570-94	B-cell receptor-associated protein 29	BCAP29	Q9UHQ4	-0.0242907	0.0626283	0.698124	0.907205	0.976002	0.863258	1.10347	0.00060894	0.0800712	0.993932	0.998866	1.00061	0.855276	1.17064	-0.0186544	0.0270612	0.490607	0.814119	0.981518	0.930816	1.03498	NA	NA	NA	NA	-0.01	0.22	0.979	0.993	FALSE	FALSE	negative	positive	negative	NA	negative	TRUE	FALSE	FALSE	FALSE
17794-6	Phosphomannomutase 2	PMM2	O15305	-0.0236179	0.0609006	0.698156	0.907205	0.976659	0.866769	1.10048	-0.0748497	0.0813505	0.357526	0.818631	0.927883	0.791127	1.08828	0.00627997	0.0256665	0.806708	0.946598	1.0063	0.95693	1.05822	NA	NA	NA	NA	0.04	0.04	0.354	0.691	FALSE	FALSE	negative	negative	positive	NA	positive	NA	FALSE	FALSE	FALSE
3868-8	Small glutamine-rich tetratricopeptide repeat-containing protein alpha	SGTA	O43765	-0.0240775	0.0621033	0.698238	0.907205	0.97621	0.864331	1.10257	-0.0890794	0.0823573	0.27942	0.795723	0.914773	0.778412	1.07502	0.0380721	0.0281364	0.176016	0.511231	1.03881	0.983071	1.0977	NA	NA	NA	NA	0.08	0.07	0.223	0.578	FALSE	FALSE	negative	negative	positive	NA	positive	NA	FALSE	FALSE	FALSE
13930-3	DNA dC->dU-editing enzyme APOBEC-3G	APOBEC3G	Q9HC16	-0.0237171	0.0613436	0.699033	0.90741	0.976562	0.865931	1.10133	-0.0945688	0.0829873	0.254471	0.79013	0.909765	0.773195	1.07046	0.0399635	0.0270763	0.139956	0.455638	1.04077	0.98698	1.0975	NA	NA	NA	NA	0.08	0.06	0.189	0.552	FALSE	FALSE	negative	negative	positive	NA	positive	NA	FALSE	FALSE	FALSE
17793-4	GTP-binding protein Di-Ras1	DIRAS1	O95057	-0.0260047	0.0672034	0.698789	0.90741	0.97433	0.854086	1.1115	0.00673438	0.0878105	0.938868	0.989718	1.00676	0.847576	1.19583	-0.00151223	0.0272017	0.955666	0.990187	0.998489	0.946649	1.05317	NA	NA	NA	NA	-0.32	0.18	0.0735	0.397	FALSE	FALSE	negative	positive	negative	NA	negative	TRUE	FALSE	FALSE	FALSE
3440-7	Granzyme A	GZMA	P12544	0.0242439	0.0627518	0.699241	0.90741	1.02454	0.90597	1.15863	0.172325	0.0828826	0.0376042	0.452544	1.18806	1.00992	1.39763	-0.0224619	0.0290788	0.439848	0.78237	0.977788	0.923619	1.03513	NA	NA	NA	NA	-0.02	0.16	0.897	0.962	FALSE	FALSE	positive	positive	negative	NA	negative	NA	FALSE	FALSE	FALSE
6940-18	Junctophilin-1	JPH1	Q9HDC5	0.0222906	0.0577461	0.699489	0.90741	1.02254	0.913117	1.14508	-0.0798683	0.101281	0.430358	0.837988	0.923238	0.757009	1.12597	0.044365	0.0244199	0.0692549	0.303143	1.04536	0.996509	1.09661	NA	NA	NA	NA	0.18	0.2	0.382	0.709	FALSE	FALSE	positive	negative	positive	NA	positive	TRUE	FALSE	FALSE	FALSE
7185-29	Platelet glycoprotein V	GP5	P40197	-0.0237125	0.0614383	0.699528	0.90741	0.976566	0.865774	1.10154	-0.0581161	0.081728	0.477027	0.861259	0.94354	0.803882	1.10746	-0.0358157	0.0276127	0.194606	0.540334	0.964818	0.91399	1.01847	NA	NA	NA	NA	0.06	0.1	0.555	0.818	FALSE	FALSE	negative	negative	negative	NA	positive	TRUE	FALSE	FALSE	FALSE
9197-4	Galectin-9	LGALS9	O00182	0.0243618	0.0631393	0.699614	0.90741	1.02466	0.905388	1.15965	0.0133232	0.0867429	0.87793	0.972616	1.01341	0.854967	1.20122	-0.0173107	0.0266198	0.515502	0.825233	0.982838	0.932875	1.03548	NA	NA	NA	NA	0.6	0.24	0.0115	0.193	FALSE	FALSE	positive	positive	negative	NA	positive	TRUE	FALSE	FALSE	FALSE
9971-5	CUB and sushi domain-containing protein 2	CSMD2	Q7Z408	-0.0248382	0.0642795	0.699194	0.90741	0.975468	0.859997	1.10644	-0.00343023	0.0849457	0.967789	0.992258	0.996576	0.843729	1.17711	0.00838084	0.0276032	0.761419	0.929269	1.00842	0.955309	1.06448	NA	NA	NA	NA	0.34	0.15	0.0258	0.27	FALSE	FALSE	negative	negative	positive	NA	positive	NA	FALSE	FALSE	FALSE
8758-2	Protocadherin alpha-7	PCDHA7	Q9UN72	-0.0244087	0.0633265	0.699909	0.907567	0.975887	0.861975	1.10485	0.0358531	0.0817845	0.661108	0.927765	1.0365	0.882987	1.21671	-0.0651999	0.0276681	0.0184478	0.133249	0.93688	0.887428	0.989088	NA	NA	NA	NA	-0.01	0.09	0.909	0.968	FALSE	FALSE	negative	positive	negative	NA	negative	TRUE	FALSE	FALSE	FALSE
12333-87	Ribose-5-phosphate isomerase	RPIA	P49247	-0.0245333	0.0638856	0.700964	0.907951	0.975765	0.860924	1.10593	0.0736056	0.0801886	0.358668	0.818631	1.07638	0.919832	1.25958	0.0103558	0.0281645	0.713104	0.913758	1.01041	0.956145	1.06775	NA	NA	NA	NA	0.11	0.17	0.53	0.808	FALSE	FALSE	negative	positive	positive	NA	positive	NA	FALSE	FALSE	FALSE
18194-18	Fatty acid-binding protein 9	FABP9	Q0Z7S8	0.0230277	0.059863	0.70048	0.907951	1.02329	0.910006	1.15069	-0.0106218	0.0911396	0.907221	0.98069	0.989434	0.827575	1.18295	0.00990508	0.0272513	0.716253	0.915472	1.00995	0.957426	1.06536	NA	NA	NA	NA	NA	NA	NA	NA	FALSE	FALSE	positive	negative	positive	NA	NA	TRUE	FALSE	FALSE	FALSE
5586-66	Multiple inositol polyphosphate phosphatase 1	MINPP1	Q9UNW1	0.0240758	0.0626912	0.70095	0.907951	1.02437	0.905925	1.1583	0.0352125	0.0812454	0.664718	0.928274	1.03584	0.883355	1.21465	0.00122868	0.0274235	0.964263	0.992573	1.00123	0.948835	1.05652	NA	NA	NA	NA	0.11	0.25	0.674	0.878	FALSE	FALSE	positive	positive	positive	NA	positive	TRUE	FALSE	FALSE	FALSE
6421-52	Interferon alpha-16	IFNA16	P05015	0.022153	0.0576647	0.700853	0.907951	1.0224	0.913137	1.14474	0.0332297	0.0764853	0.663955	0.928274	1.03379	0.889869	1.20098	0.0372089	0.025574	0.145683	0.464961	1.03791	0.987168	1.09126	NA	NA	NA	NA	0.07	0.14	0.627	0.857	FALSE	FALSE	positive	positive	positive	NA	positive	TRUE	FALSE	FALSE	FALSE
7963-36	TPA-induced transmembrane protein	TTMP	Q5BVD1	-0.0247808	0.0645555	0.701076	0.907951	0.975524	0.859582	1.1071	NA	NA	NA	NA	NA	NA	NA	NA	NA	NA	NA	NA	NA	NA	NA	NA	NA	NA	NA	NA	NA	NA	FALSE	FALSE	negative	NA	NA	NA	NA	NA	NA	NA	NA
10512-13	Cytokine receptor common subunit beta	CSF2RB	P32927	0.023451	0.0618277	0.704468	0.908029	1.02373	0.906893	1.15562	0.0241042	0.0807238	0.765244	0.95044	1.0244	0.87449	1.2	0.0109159	0.0265597	0.681077	0.903401	1.01098	0.959695	1.065	NA	NA	NA	NA	-0.35	0.17	0.0383	0.312	FALSE	FALSE	positive	positive	positive	NA	negative	TRUE	FALSE	FALSE	FALSE
10939-16	Pleckstrin homology domain-containing family A member 4	PLEKHA4	Q9H4M7	-0.0236492	0.0618205	0.702056	0.908029	0.976628	0.86518	1.10243	-0.0391123	0.0928902	0.673712	0.930392	0.961643	0.801575	1.15367	0.0487024	0.0232953	0.0365593	0.206088	1.04991	1.00305	1.09896	NA	NA	NA	NA	NA	NA	NA	NA	FALSE	FALSE	negative	negative	positive	NA	NA	NA	FALSE	FALSE	FALSE
11186-12	Transmembrane protein 52	TMEM52	Q8NDY8	0.0214523	0.0567285	0.705314	0.908029	1.02168	0.914173	1.14184	-0.161765	0.105578	0.125475	0.687142	0.850641	0.691634	1.0462	-0.0458175	0.0280166	0.101972	0.384238	0.955216	0.904178	1.00914	NA	NA	NA	NA	-0.2	0.13	0.123	0.475	FALSE	FALSE	positive	negative	negative	NA	negative	NA	FALSE	FALSE	FALSE
11333-82	Rho GTPase-activating protein 25	ARHGAP25	P42331	0.0233298	0.0615222	0.704532	0.908029	1.0236	0.907326	1.15478	0.00398871	0.0815424	0.960986	0.991756	1.004	0.855701	1.17799	0.00315612	0.0300635	0.91639	0.980333	1.00316	0.945759	1.06405	NA	NA	NA	NA	0	0.09	0.992	0.997	FALSE	FALSE	positive	positive	positive	NA	NA	TRUE	FALSE	FALSE	FALSE
12434-25	IST1 homolog	IST1	P53990	-0.0233488	0.06188	0.705933	0.908029	0.976922	0.865339	1.10289	-0.110425	0.0842125	0.189767	0.754084	0.895453	0.759206	1.05615	0.0120719	0.0293151	0.680487	0.903246	1.01215	0.95563	1.072	NA	NA	NA	NA	0.12	0.09	0.205	0.561	FALSE	FALSE	negative	negative	positive	NA	positive	NA	FALSE	FALSE	FALSE
12476-50	Fructose-2,6-bisphosphatase TIGAR	TIGAR	Q9NQ88	0.0216832	0.056961	0.70345	0.908029	1.02192	0.913967	1.14262	-0.0915724	0.10214	0.369963	0.81954	0.912495	0.746943	1.11474	0.0573351	0.0235828	0.0150477	0.117977	1.05901	1.01118	1.10911	NA	NA	NA	NA	0.13	0.18	0.446	0.755	FALSE	FALSE	positive	negative	positive	NA	positive	TRUE	FALSE	FALSE	FALSE
12590-67	Basic salivary proline-rich protein 4	PRB4	P10163	-0.0238784	0.0633933	0.706418	0.908029	0.976404	0.86232	1.10558	NA	NA	NA	NA	NA	NA	NA	NA	NA	NA	NA	NA	NA	NA	NA	NA	NA	NA	NA	NA	NA	NA	FALSE	FALSE	negative	NA	NA	NA	NA	NA	NA	NA	NA
12594-5	Grancalcin	GCA	P28676	0.0224511	0.0593294	0.705122	0.908029	1.02271	0.910434	1.14882	-0.0647607	0.0857368	0.450043	0.848877	0.937292	0.792308	1.10881	-0.00486103	0.0264943	0.854426	0.960836	0.995151	0.944793	1.04819	NA	NA	NA	NA	-0.25	0.15	0.091	0.432	FALSE	FALSE	positive	negative	negative	NA	negative	NA	FALSE	FALSE	FALSE
12760-34	Zinc finger protein 774	ZNF774	Q6NX45	-0.025505	0.0668993	0.703021	0.908029	0.974817	0.855022	1.1114	-0.0503298	0.0866298	0.561257	0.891869	0.950916	0.802419	1.12689	0.032259	0.0241897	0.18234	0.520747	1.03278	0.984962	1.08293	NA	NA	NA	NA	0.24	0.29	0.395	0.721	FALSE	FALSE	negative	negative	positive	NA	positive	NA	FALSE	FALSE	FALSE
12775-6	High mobility group protein B3	HMGB3	O15347	0.0236924	0.06249	0.704585	0.908029	1.02398	0.905935	1.1574	-0.0511819	0.087767	0.559788	0.891626	0.950106	0.799951	1.12845	0.0279318	0.0261516	0.285489	0.654346	1.02833	0.976945	1.08241	NA	NA	NA	NA	-0.45	0.22	0.0387	0.312	FALSE	FALSE	positive	negative	positive	NA	negative	TRUE	FALSE	FALSE	FALSE
17164-15	Annexin A4	ANXA4	P09525	-0.0232436	0.0612479	0.704317	0.908029	0.977024	0.866503	1.10164	-0.0837185	0.0814235	0.303862	0.799596	0.91969	0.78403	1.07882	-0.00632475	0.0292365	0.82873	0.951647	0.993695	0.938355	1.0523	NA	NA	NA	NA	0.03	0.08	0.703	0.889	FALSE	FALSE	negative	negative	negative	NA	positive	TRUE	FALSE	FALSE	FALSE
17750-8	Ribonucleoside-diphosphate reductase subunit M2	RRM2	P31350	-0.024789	0.0647441	0.701812	0.908029	0.975516	0.859257	1.1075	0.0236333	0.076264	0.756646	0.947926	1.02391	0.881752	1.189	-0.0684151	0.0280979	0.0148968	0.117537	0.933873	0.883834	0.986744	NA	NA	NA	NA	NA	NA	NA	NA	FALSE	FALSE	negative	positive	negative	NA	NA	TRUE	FALSE	FALSE	FALSE
17765-3	Snurportin-1	SNUPN	O95149	-0.0229778	0.0607804	0.705396	0.908029	0.977284	0.867528	1.10093	-0.104877	0.0820169	0.200994	0.762776	0.900435	0.766723	1.05747	0.0238707	0.0295303	0.418891	0.765675	1.02416	0.966564	1.08518	NA	NA	NA	NA	0.06	0.07	0.367	0.699	FALSE	FALSE	negative	negative	positive	NA	positive	NA	FALSE	FALSE	FALSE
17773-26	Gamma-soluble NSF attachment protein	NAPG	Q99747	-0.0233233	0.0611238	0.702777	0.908029	0.976947	0.866645	1.10129	-0.0987288	0.0821612	0.2295	0.787213	0.905988	0.771233	1.06429	0.0021242	0.027663	0.938792	0.985066	1.00213	0.949239	1.05796	NA	NA	NA	NA	0.15	0.07	0.0221	0.252	FALSE	FALSE	negative	negative	positive	NA	positive	NA	FALSE	FALSE	FALSE
18874-66	CCAAT/enhancer-binding protein alpha	CEBPA	P49715	-0.0241697	0.0641551	0.706367	0.908029	0.97612	0.860782	1.10691	-0.0199989	0.0808316	0.804587	0.960098	0.9802	0.836583	1.14847	0.024812	0.0254981	0.330506	0.69956	1.02512	0.975151	1.07765	NA	NA	NA	NA	-0.18	0.2	0.389	0.715	FALSE	FALSE	negative	negative	positive	NA	negative	TRUE	FALSE	FALSE	FALSE
2625-53	Heat shock protein HSP 90-alpha/beta	HSP90AA1 HSP90AB1	P07900 P08238	0.0235559	0.0616579	0.702431	0.908029	1.02384	0.90729	1.15535	-0.0115553	0.082894	0.889135	0.975483	0.988511	0.840274	1.1629	0.0771619	0.0313477	0.0138364	0.111117	1.08022	1.01585	1.14867	NA	NA	NA	NA	0.11	0.07	0.0975	0.44	FALSE	FALSE	positive	negative	positive	NA	positive	TRUE	FALSE	FALSE	FALSE
2994-71	Interleukin-1 receptor-like 2	IL1RL2	Q9HB29	-0.0256127	0.0669195	0.701914	0.908029	0.974713	0.854896	1.11132	0.0195497	0.0823302	0.812304	0.962304	1.01974	0.86778	1.19832	-0.0202492	0.0295098	0.492595	0.815233	0.979954	0.924884	1.0383	NA	NA	NA	NA	-0.31	0.32	0.333	0.675	FALSE	FALSE	negative	positive	negative	NA	negative	TRUE	FALSE	FALSE	FALSE
3629-60	Serine/threonine-protein kinase MRCK beta	CDC42BPB	Q9Y5S2	0.0232005	0.0609912	0.703656	0.908029	1.02347	0.908153	1.15343	-0.139833	0.0923873	0.13014	0.696979	0.869503	0.725487	1.04211	0.0252251	0.0268593	0.347649	0.716543	1.02555	0.972954	1.08098	NA	NA	NA	NA	0.19	0.14	0.173	0.532	FALSE	FALSE	positive	negative	positive	NA	positive	TRUE	FALSE	FALSE	FALSE
3894-15	N-acetyl-D-glucosamine kinase	NAGK	Q9UJ70	-0.0240065	0.063572	0.705708	0.908029	0.976279	0.861907	1.10583	-0.0548942	0.0823328	0.504941	0.870034	0.946585	0.805521	1.11235	0.0159906	0.0269183	0.552485	0.839767	1.01612	0.963899	1.07117	NA	NA	NA	NA	0.23	0.11	0.0337	0.3	FALSE	FALSE	negative	negative	positive	NA	positive	NA	FALSE	FALSE	FALSE
4562-1	Neurexophilin-1	NXPH1	P58417	-0.0238777	0.0630518	0.704911	0.908029	0.976405	0.862898	1.10484	-0.0174879	0.0810481	0.829165	0.963653	0.982664	0.838331	1.15185	-0.0202229	0.0269887	0.453671	0.792644	0.97998	0.929489	1.03321	NA	NA	NA	NA	NA	NA	NA	NA	FALSE	FALSE	negative	negative	negative	NA	NA	TRUE	FALSE	FALSE	FALSE
5494-52	Small nuclear ribonucleoprotein F	SNRPF	P62306	0.0203864	0.0540449	0.706015	0.908029	1.0206	0.918015	1.13464	-0.0728886	0.0927617	0.432007	0.838547	0.929704	0.775148	1.11508	-0.0141382	0.028894	0.62462	0.875518	0.985961	0.931677	1.04341	NA	NA	NA	NA	0.52	0.22	0.02	0.245	FALSE	FALSE	positive	negative	negative	NA	positive	TRUE	FALSE	FALSE	FALSE
6035-2	Beta-galactoside alpha-2,6-sialyltransferase 1	ST6GAL1	P15907	0.0224856	0.0587039	0.701695	0.908029	1.02274	0.911582	1.14745	-0.0530641	0.0872913	0.543256	0.886441	0.948319	0.799191	1.12527	0.0310179	0.0257225	0.227868	0.586234	1.0315	0.98079	1.08484	NA	NA	NA	NA	0.41	0.31	0.194	0.555	FALSE	FALSE	positive	negative	positive	NA	positive	TRUE	FALSE	FALSE	FALSE
6467-65	Protein O-glucosyltransferase 1	POGLUT1	Q8NBL1	-0.0229245	0.0607764	0.70603	0.908029	0.977336	0.867581	1.10098	-0.04935	0.0809073	0.54189	0.886441	0.951848	0.812265	1.11542	-0.0185325	0.0299805	0.536475	0.834528	0.981638	0.925618	1.04105	NA	NA	NA	NA	0.05	0.07	0.471	0.774	FALSE	FALSE	negative	negative	negative	NA	positive	TRUE	FALSE	FALSE	FALSE
6713-4	Low-density lipoprotein receptor-related protein 11	LRP11	Q86VZ4	0.0245566	0.065221	0.706535	0.908029	1.02486	0.901878	1.16461	-0.0341006	0.0845488	0.68671	0.934989	0.966474	0.818881	1.14067	-0.0304493	0.0279195	0.275444	0.643792	0.97001	0.918356	1.02457	NA	NA	NA	NA	NA	NA	NA	NA	FALSE	FALSE	positive	negative	negative	NA	NA	NA	FALSE	FALSE	FALSE
7758-217	RING finger protein 215	RNF215	Q9Y6U7	-0.0235841	0.062094	0.704084	0.908029	0.976692	0.864773	1.1031	0.073158	0.0729713	0.316074	0.801593	1.0759	0.932519	1.24133	-0.00585804	0.0274333	0.830907	0.951721	0.994159	0.942117	1.04908	NA	NA	NA	NA	NA	NA	NA	NA	FALSE	FALSE	negative	positive	negative	NA	NA	TRUE	FALSE	FALSE	FALSE
8031-11	Carcinoembryonic antigen-related cell adhesion molecule 1	CEACAM1	P13688	0.0223648	0.0593747	0.706417	0.908029	1.02262	0.910274	1.14882	NA	NA	NA	NA	NA	NA	NA	NA	NA	NA	NA	NA	NA	NA	NA	NA	NA	NA	NA	NA	NA	NA	FALSE	FALSE	positive	NA	NA	NA	NA	NA	NA	NA	NA
8300-82	Peroxisomal membrane protein PEX14	PEX14	O75381	-0.0235768	0.0625807	0.706365	0.908029	0.976699	0.863955	1.10416	-0.176336	0.0970503	0.0692238	0.586563	0.838336	0.693118	1.01398	-0.0221205	0.0275892	0.422681	0.767173	0.978122	0.926636	1.03247	NA	NA	NA	NA	NA	NA	NA	NA	FALSE	FALSE	negative	negative	negative	NA	NA	TRUE	FALSE	FALSE	FALSE
8535-102	Dermokine	DMKN	Q6E0U4	-0.0245332	0.0642356	0.702517	0.908029	0.975765	0.860334	1.10668	0.0453765	0.0778304	0.559881	0.891626	1.04642	0.898372	1.21887	0.0535342	0.0225763	0.0177276	0.131301	1.05499	1.00933	1.10272	NA	NA	NA	NA	NA	NA	NA	NA	FALSE	FALSE	negative	positive	positive	NA	NA	NA	FALSE	FALSE	FALSE
8982-65	Thrombospondin-3	THBS3	P49746	-0.0240372	0.063142	0.703437	0.908029	0.976249	0.862607	1.10486	-0.0639089	0.0839866	0.446692	0.847018	0.93809	0.795708	1.10595	0.0501932	0.0284331	0.0775123	0.323742	1.05147	0.994481	1.11173	NA	NA	NA	NA	0.01	0.19	0.948	0.984	FALSE	FALSE	negative	negative	positive	NA	positive	NA	FALSE	FALSE	FALSE
9345-436	WAP four-disulfide core domain protein 13	WFDC13	Q8IUB5	-0.0238777	0.0622551	0.701315	0.908029	0.976405	0.864246	1.10312	-0.0934425	0.0887485	0.292391	0.797903	0.91079	0.765375	1.08383	-0.0180352	0.0289578	0.53341	0.834295	0.982126	0.927937	1.03948	NA	NA	NA	NA	0.15	0.13	0.252	0.606	FALSE	FALSE	negative	negative	negative	NA	positive	TRUE	FALSE	FALSE	FALSE
9503-1	Neuromedin-S	NMS	Q5H8A3	0.0213387	0.0564697	0.70552	0.908029	1.02157	0.914533	1.14113	-0.171656	0.102896	0.0952679	0.63999	0.842269	0.688437	1.03048	-0.0237147	0.0284587	0.404674	0.75524	0.976564	0.923585	1.03258	NA	NA	NA	NA	NA	NA	NA	NA	FALSE	FALSE	positive	negative	negative	NA	NA	NA	FALSE	FALSE	FALSE
10823-19	All-trans retinoic acid-induced differentiation factor	ATRAID	Q6UW56	0.0217727	0.0579052	0.706912	0.908176	1.02201	0.912359	1.14484	NA	NA	NA	NA	NA	NA	NA	NA	NA	NA	NA	NA	NA	NA	NA	NA	NA	NA	NA	NA	NA	NA	FALSE	FALSE	positive	NA	NA	NA	NA	NA	NA	NA	NA
2633-52	Interleukin-13 receptor subunit alpha-1	IL13RA1	P78552	0.0226349	0.0602542	0.707172	0.908176	1.02289	0.908952	1.15112	-0.0777985	0.0928348	0.402013	0.829113	0.925151	0.771241	1.10978	0.0095371	0.025785	0.711479	0.913758	1.00958	0.959829	1.06192	NA	NA	NA	NA	NA	NA	NA	NA	FALSE	FALSE	positive	negative	positive	NA	NA	TRUE	FALSE	FALSE	FALSE
3196-6	Hyaluronan and proteoglycan link protein 1	HAPLN1	P10915	0.0231544	0.0616368	0.70717	0.908176	1.02342	0.906963	1.15484	0.0392986	0.0752346	0.601428	0.907434	1.04008	0.897483	1.20534	0.0124429	0.0257808	0.629349	0.876649	1.01252	0.96263	1.065	NA	NA	NA	NA	-0.29	0.2	0.142	0.497	FALSE	FALSE	positive	positive	positive	NA	negative	TRUE	FALSE	FALSE	FALSE
19169-88	Acidic fibroblast growth factor intracellular-binding protein	FIBP	O43427	-0.0232462	0.0619945	0.707681	0.9082	0.977022	0.865234	1.10325	-0.110196	0.0842649	0.190965	0.754084	0.895659	0.759303	1.0565	-0.0122208	0.0297786	0.681521	0.903401	0.987854	0.931848	1.04723	NA	NA	NA	NA	0.1	0.07	0.143	0.5	FALSE	FALSE	negative	negative	negative	NA	positive	TRUE	FALSE	FALSE	FALSE
4469-78	Carbohydrate sulfotransferase 15	CHST15	Q7LFX5	-0.0235632	0.0627774	0.707404	0.9082	0.976712	0.863634	1.1046	-0.00845394	0.0823384	0.918222	0.982676	0.991582	0.843802	1.16524	-0.000892996	0.0275521	0.974144	0.995393	0.999107	0.946585	1.05454	NA	NA	NA	NA	-0.2	0.33	0.537	0.812	FALSE	FALSE	negative	negative	negative	NA	negative	TRUE	FALSE	FALSE	FALSE
6086-15	Chordin-like protein 2	CHRDL2	Q6WN34	0.0238768	0.0636835	0.707713	0.9082	1.02416	0.903985	1.16032	-0.0254927	0.0873815	0.770485	0.951659	0.974829	0.821387	1.15694	0.0715727	0.0261307	0.00616217	0.0619342	1.0742	1.02057	1.13064	NA	NA	NA	NA	0.13	0.12	0.259	0.614	FALSE	FALSE	positive	negative	positive	NA	positive	TRUE	FALSE	FALSE	FALSE
19338-3	Protein LZIC	LZIC	Q8WZA0	0.0220035	0.0587274	0.707904	0.908221	1.02225	0.911101	1.14695	-0.134367	0.104227	0.197338	0.760714	0.874269	0.71273	1.07242	-0.028675	0.0297115	0.334487	0.701686	0.971732	0.916761	1.03	NA	NA	NA	NA	0.02	0.17	0.923	0.973	FALSE	FALSE	positive	negative	negative	NA	positive	TRUE	FALSE	FALSE	FALSE
12348-46	Serine--tRNA ligase, mitochondrial	SARS2	Q9NP81	-0.0230229	0.0614957	0.708119	0.908274	0.97724	0.866274	1.10242	-0.076441	0.0835193	0.360061	0.818631	0.926408	0.786519	1.09118	0.0304235	0.0243971	0.212393	0.564978	1.03089	0.982756	1.08138	NA	NA	NA	NA	0.19	0.07	0.00755	0.157	FALSE	FALSE	negative	negative	positive	NA	positive	NA	FALSE	FALSE	FALSE
19496-1	N-acetylneuraminate lyase	NPL	Q9BXD5	0.0231589	0.0619178	0.708384	0.908391	1.02343	0.906468	1.15548	0.098493	0.0672765	0.143193	0.712172	1.10351	0.967182	1.25905	0.0304417	0.0255587	0.233632	0.592754	1.03091	0.98054	1.08387	NA	NA	NA	NA	0.12	0.17	0.485	0.783	FALSE	FALSE	positive	positive	positive	NA	positive	TRUE	FALSE	FALSE	FALSE
15444-45	Serpin B4	SERPINB4	P48594	-0.0230559	0.0617051	0.708667	0.908502	0.977208	0.86589	1.10284	0.0434709	0.0753641	0.564067	0.893202	1.04443	0.901007	1.21068	-0.0034409	0.0270724	0.898861	0.974945	0.996565	0.945065	1.05087	NA	NA	NA	NA	0.09	0.09	0.315	0.662	FALSE	FALSE	negative	positive	negative	NA	positive	TRUE	FALSE	FALSE	FALSE
2794-60	Superoxide dismutase [Cu-Zn]	SOD1	P00441	-0.0237039	0.0634742	0.70882	0.908502	0.976575	0.862333	1.10595	-0.0360574	0.0877933	0.681287	0.933384	0.964585	0.8121	1.1457	-0.00490694	0.0261315	0.85105	0.959125	0.995105	0.945422	1.0474	NA	NA	NA	NA	0.18	0.17	0.299	0.652	FALSE	FALSE	negative	negative	negative	NA	positive	TRUE	FALSE	FALSE	FALSE
12701-1	Eukaryotic translation initiation factor 1b	EIF1B	O60739	-0.0228922	0.0613744	0.709154	0.908601	0.977368	0.866593	1.1023	-0.0772114	0.0822228	0.347705	0.817583	0.925694	0.787913	1.08757	0.0665909	0.0267704	0.0128653	0.105194	1.06886	1.01422	1.12644	NA	NA	NA	NA	NA	NA	NA	NA	FALSE	FALSE	negative	negative	positive	NA	NA	NA	FALSE	FALSE	FALSE
6214-84	Interferon alpha-8	IFNA8	P32881	-0.0231998	0.0622196	0.709245	0.908601	0.977067	0.864892	1.10379	0.0876476	0.0710755	0.217515	0.775608	1.0916	0.949651	1.25477	0.0129363	0.0255128	0.612118	0.868103	1.01302	0.963611	1.06496	NA	NA	NA	NA	-0.03	0.13	0.831	0.937	FALSE	FALSE	negative	positive	positive	NA	negative	TRUE	FALSE	FALSE	FALSE
10432-3	Uncharacterized protein KIAA1644	KIAA1644	Q3SXP7	-0.0241429	0.0650057	0.710342	0.908697	0.976146	0.859372	1.10879	-0.0978487	0.11419	0.391505	0.824884	0.906786	0.724943	1.13424	-0.00694206	0.0266614	0.794572	0.942116	0.993082	0.942521	1.04636	NA	NA	NA	NA	-0.21	0.19	0.278	0.633	FALSE	FALSE	negative	negative	negative	NA	negative	TRUE	FALSE	FALSE	FALSE
10800-15	Serpin H1	SERPINH1	P50454	-0.0233364	0.0629961	0.711053	0.908697	0.976934	0.863459	1.10532	-0.0947851	0.085252	0.266214	0.790378	0.909568	0.769604	1.07499	-0.011132	0.0281317	0.692319	0.907764	0.98893	0.935879	1.04499	NA	NA	NA	NA	NA	NA	NA	NA	FALSE	FALSE	negative	negative	negative	NA	NA	TRUE	FALSE	FALSE	FALSE
11649-3	Stromal membrane-associated protein 1	SMAP1	Q8IYB5	-0.0226424	0.0611851	0.711334	0.908697	0.977612	0.867131	1.10217	-0.0799114	0.0818097	0.32867	0.805782	0.923198	0.786425	1.08376	-0.0393228	0.0310163	0.204866	0.556224	0.96144	0.904735	1.0217	NA	NA	NA	NA	0.05	0.08	0.547	0.818	FALSE	FALSE	negative	negative	negative	NA	positive	TRUE	FALSE	FALSE	FALSE
13632-10	Zyxin	ZYX	Q15942	-0.0225924	0.0608677	0.71051	0.908697	0.977661	0.867714	1.10154	-0.0934765	0.0823507	0.256332	0.790378	0.910759	0.775007	1.07029	-0.0215563	0.0291027	0.458875	0.795606	0.978674	0.924413	1.03612	NA	NA	NA	NA	0.14	0.07	0.062	0.371	FALSE	FALSE	negative	negative	negative	NA	positive	TRUE	FALSE	FALSE	FALSE
14192-31	Phosducin-like protein 2	PDCL2	Q8N4E4	0.0218262	0.0587363	0.710193	0.908697	1.02207	0.910923	1.14677	-0.1149	0.0916032	0.209725	0.771672	0.891455	0.744947	1.06678	-0.0349835	0.0271578	0.197691	0.546629	0.965621	0.915567	1.01841	NA	NA	NA	NA	0.06	0.26	0.81	0.928	FALSE	FALSE	positive	negative	negative	NA	positive	TRUE	FALSE	FALSE	FALSE
15471-29	Pancreatic lipase-related protein 2	PNLIPRP2	P54317	0.0226159	0.0608448	0.710117	0.908697	1.02287	0.907883	1.15243	-0.0410647	0.0845258	0.627091	0.913482	0.959767	0.813235	1.1327	-0.0326224	0.0278606	0.241633	0.607763	0.967904	0.916468	1.02223	NA	NA	NA	NA	0.01	0.08	0.928	0.976	FALSE	FALSE	positive	negative	negative	NA	positive	TRUE	FALSE	FALSE	FALSE
16853-5	Nicotinamide riboside kinase 1	NRK1	Q9NWW6	-0.0225877	0.0606441	0.709548	0.908697	0.977665	0.868098	1.10106	-0.040796	0.0901567	0.650908	0.923743	0.960025	0.804525	1.14558	0.0152115	0.0260432	0.559161	0.84291	1.01533	0.964802	1.0685	NA	NA	NA	NA	0.06	0.13	0.669	0.876	FALSE	FALSE	negative	negative	positive	NA	positive	NA	FALSE	FALSE	FALSE
17827-53	Dynein light chain roadblock-type 2	DYNLRB2	Q8TF09	-0.0228981	0.0617619	0.710825	0.908697	0.977362	0.86593	1.10313	-0.103768	0.0975784	0.287585	0.797903	0.901434	0.744515	1.09143	-0.0284098	0.0271805	0.295917	0.665474	0.97199	0.921564	1.02517	NA	NA	NA	NA	-0.26	0.16	0.0942	0.436	FALSE	FALSE	negative	negative	negative	NA	negative	TRUE	FALSE	FALSE	FALSE
18174-79	Programmed cell death 6-interacting protein	PDCD6IP	Q8WUM4	-0.022995	0.0621691	0.711473	0.908697	0.977267	0.865155	1.10391	-0.115822	0.08395	0.167693	0.741257	0.890634	0.755509	1.04993	0.0618171	0.0281623	0.0281617	0.175303	1.06377	1.00664	1.12414	NA	NA	NA	NA	0.1	0.08	0.196	0.558	FALSE	FALSE	negative	negative	positive	NA	positive	NA	FALSE	FALSE	FALSE
4271-75	Prefoldin subunit 5	PFDN5	Q99471	0.0227286	0.061474	0.711586	0.908697	1.02299	0.906866	1.15398	0.0164403	0.0775885	0.832192	0.963653	1.01658	0.873163	1.18354	-0.0647523	0.0300482	0.0311659	0.188555	0.9373	0.883693	0.994158	NA	NA	NA	NA	-0.45	0.22	0.0459	0.336	FALSE	FALSE	positive	positive	negative	NA	negative	NA	FALSE	FALSE	FALSE
7924-7	T-cell surface glycoprotein CD3 gamma chain	CD3G	P09693	0.0198427	0.0535076	0.710758	0.908697	1.02004	0.918483	1.13283	0.0155531	0.0723395	0.829766	0.963653	1.01567	0.88141	1.17039	-0.0100444	0.0270241	0.710129	0.913758	0.990006	0.938933	1.04386	NA	NA	NA	NA	-0.28	0.22	0.206	0.563	FALSE	FALSE	positive	positive	negative	NA	negative	NA	FALSE	FALSE	FALSE
8450-36	Pituitary adenylate cyclase-activating polypeptide 38	ADCYAP1	P18509	0.0231814	0.0624838	0.710639	0.908697	1.02345	0.905483	1.15679	-0.173022	0.103355	0.0941197	0.637754	0.841119	0.686879	1.02999	-0.0412549	0.0269634	0.126009	0.430306	0.959584	0.91019	1.01166	NA	NA	NA	NA	NA	NA	NA	NA	FALSE	FALSE	positive	negative	negative	NA	NA	NA	FALSE	FALSE	FALSE
9511-61	Neurexophilin-2	NXPH2	O95156	0.0225779	0.0610259	0.711403	0.908697	1.02283	0.907526	1.15279	0.0353661	0.0786569	0.652981	0.92419	1.036	0.887984	1.20869	0.0253151	0.0280145	0.366185	0.726624	1.02564	0.970841	1.08353	NA	NA	NA	NA	NA	NA	NA	NA	FALSE	FALSE	positive	positive	positive	NA	NA	TRUE	FALSE	FALSE	FALSE
2809-25	A disintegrin and metalloproteinase with thrombospondin motifs 4	ADAMTS4	O75173	0.0226473	0.0614579	0.712499	0.90906	1.02291	0.906821	1.15385	-0.0360385	0.0893613	0.686735	0.934989	0.964603	0.809623	1.14925	0.0354951	0.0240387	0.139788	0.455638	1.03613	0.988447	1.08612	NA	NA	NA	NA	0.1	0.28	0.732	0.9	FALSE	FALSE	positive	negative	positive	NA	positive	TRUE	FALSE	FALSE	FALSE
4904-7	Caspase-2	CASP2	P42575	-0.0232139	0.0630112	0.712568	0.90906	0.977053	0.863539	1.10549	0.0220004	0.0814396	0.78705	0.95572	1.02224	0.871429	1.19916	-0.0236316	0.0280907	0.400202	0.752998	0.976645	0.924328	1.03192	NA	NA	NA	NA	0.34	0.19	0.0681	0.386	FALSE	FALSE	negative	positive	negative	NA	positive	TRUE	FALSE	FALSE	FALSE
8770-136	SLAM family member 5	CD84	Q9UIB8	-0.0223413	0.0606085	0.712413	0.90906	0.977906	0.868373	1.10126	NA	NA	NA	NA	NA	NA	NA	NA	NA	NA	NA	NA	NA	NA	NA	NA	NA	NA	NA	NA	NA	NA	FALSE	FALSE	negative	NA	NA	NA	NA	NA	NA	NA	NA
8900-28	Neogenin	NEO1	Q92859	0.0234783	0.063613	0.712068	0.90906	1.02376	0.903749	1.1597	-0.0470122	0.087528	0.591191	0.902259	0.954076	0.80367	1.13263	-0.0258686	0.0284744	0.363621	0.725838	0.974463	0.921569	1.03039	NA	NA	NA	NA	-0.56	0.34	0.1	0.444	FALSE	FALSE	positive	negative	negative	NA	negative	NA	FALSE	FALSE	FALSE
9940-35	Dual specificity phosphatase 28	DUSP28	Q4G0W2	-0.0224704	0.0610376	0.712769	0.909094	0.97778	0.867531	1.10204	-0.104769	0.0822637	0.202816	0.763344	0.900533	0.766435	1.05809	-0.0629955	0.0307989	0.0408172	0.220796	0.938948	0.883945	0.997373	NA	NA	NA	NA	NA	NA	NA	NA	FALSE	FALSE	negative	negative	negative	NA	NA	TRUE	FALSE	FALSE	FALSE
3538-26	Aromatic-L-amino-acid decarboxylase	DDC	P20711	-0.0235328	0.0640442	0.713286	0.909532	0.976742	0.861518	1.10738	-0.0720939	0.0962512	0.453846	0.850978	0.930444	0.770476	1.12362	-0.0693987	0.030258	0.0218156	0.14707	0.932955	0.879235	0.989957	NA	NA	NA	NA	-0.13	0.26	0.622	0.856	FALSE	FALSE	negative	negative	negative	NA	negative	TRUE	FALSE	FALSE	FALSE
12921-51	Glycosylphosphatidylinositol-anchored high density lipoprotein-binding protein 1	GPIHBP1	Q8IV16	-0.0240637	0.0655456	0.713522	0.909584	0.976224	0.85853	1.11005	NA	NA	NA	NA	NA	NA	NA	NA	NA	NA	NA	NA	NA	NA	NA	NA	NA	NA	NA	NA	NA	NA	FALSE	FALSE	negative	NA	NA	NA	NA	NA	NA	NA	NA
7930-3	Exosome complex component CSL4	EXOSC1	Q9Y3B2	0.0217164	0.059185	0.713676	0.909584	1.02195	0.910022	1.14765	-0.156849	0.111216	0.158449	0.736216	0.854833	0.687405	1.06304	0.0125497	0.0256403	0.624522	0.875518	1.01263	0.962998	1.06482	NA	NA	NA	NA	-0.12	0.23	0.611	0.849	FALSE	FALSE	positive	negative	positive	NA	negative	TRUE	FALSE	FALSE	FALSE
16593-3	FAS-associated death domain protein	FADD	Q13158	0.023867	0.065104	0.713919	0.909608	1.02415	0.901463	1.16354	0.0729007	0.0848228	0.390094	0.824884	1.07562	0.910873	1.27017	0.0792066	0.0262888	0.00258729	0.0315764	1.08243	1.02807	1.13966	NA	NA	NA	NA	0.09	0.21	0.666	0.875	FALSE	FALSE	positive	positive	positive	NA	positive	TRUE	FALSE	FALSE	FALSE
2635-61	Layilin	LAYN	Q6UX15	-0.0237724	0.0648757	0.714044	0.909608	0.976508	0.859909	1.10892	-0.030874	0.0857953	0.718954	0.937749	0.969598	0.819523	1.14715	-0.0134125	0.0271603	0.621428	0.872288	0.986677	0.935527	1.04062	NA	NA	NA	NA	-0.09	0.26	0.713	0.892	FALSE	FALSE	negative	negative	negative	NA	negative	TRUE	FALSE	FALSE	FALSE
17150-8	10 kDa heat shock protein, mitochondrial	HSPE1	P61604	-0.0223388	0.061045	0.71441	0.909852	0.977909	0.867632	1.1022	-0.0643872	0.0812093	0.427863	0.837819	0.937642	0.799669	1.09942	-0.00652695	0.0286154	0.819575	0.951033	0.993494	0.939308	1.05081	NA	NA	NA	NA	NA	NA	NA	NA	FALSE	FALSE	negative	negative	negative	NA	NA	TRUE	FALSE	FALSE	FALSE
13605-16	Annexin A10	ANXA10	Q9UJ72	0.0216712	0.0592588	0.714585	0.909853	1.02191	0.90985	1.14777	-0.00989563	0.081109	0.902896	0.978208	0.990153	0.844619	1.16076	0.0324768	0.0249155	0.192412	0.537733	1.03301	0.983776	1.08471	NA	NA	NA	NA	-0.24	0.25	0.339	0.679	FALSE	FALSE	positive	negative	positive	NA	negative	TRUE	FALSE	FALSE	FALSE
3797-1	Cadherin-2	CDH2	P19022	0.021747	0.0595812	0.715114	0.910303	1.02199	0.909344	1.14858	-0.0460587	0.0931276	0.620899	0.912454	0.954986	0.795656	1.14622	-0.0447696	0.0301756	0.137905	0.451633	0.956218	0.901304	1.01448	NA	NA	NA	NA	0.13	0.15	0.389	0.715	FALSE	FALSE	positive	negative	negative	NA	positive	TRUE	FALSE	FALSE	FALSE
9064-12	RING finger protein 215	RNF215	Q9Y6U7	-0.022377	0.0613501	0.715303	0.910322	0.977871	0.867081	1.10282	0.0743804	0.0752105	0.322681	0.802566	1.07722	0.929571	1.24831	0.0093255	0.0280678	0.739702	0.922533	1.00937	0.955341	1.06645	NA	NA	NA	NA	NA	NA	NA	NA	FALSE	FALSE	negative	positive	positive	NA	NA	NA	FALSE	FALSE	FALSE
19265-9	T-complex protein 1 subunit alpha	TCP1	P17987	0.0224408	0.0616001	0.715635	0.910523	1.02269	0.906381	1.15393	-0.103309	0.0845134	0.221557	0.778514	0.901848	0.764177	1.06432	0.0134035	0.026618	0.614578	0.868103	1.01349	0.961975	1.06777	NA	NA	NA	NA	0.12	0.07	0.0782	0.407	FALSE	FALSE	positive	negative	positive	NA	positive	TRUE	FALSE	FALSE	FALSE
14099-20	Proteasome subunit alpha type-4	PSMA4	P25789	0.02187	0.06015	0.716163	0.910528	1.02211	0.908442	1.15	-0.123152	0.0980523	0.209123	0.7703	0.884129	0.729545	1.07147	-0.0175366	0.0274371	0.522721	0.828562	0.982616	0.931171	1.0369	NA	NA	NA	NA	NA	NA	NA	NA	FALSE	FALSE	positive	negative	negative	NA	NA	NA	FALSE	FALSE	FALSE
18328-36	Pyrroline-5-carboxylate reductase 2	PYCR2	Q96C36	0.0213127	0.0585725	0.715956	0.910528	1.02154	0.910748	1.14581	-0.0426404	0.0879679	0.62787	0.913482	0.958256	0.806495	1.13857	0.0132357	0.0260192	0.610969	0.868103	1.01332	0.962943	1.06634	NA	NA	NA	NA	0.43	0.24	0.0716	0.395	FALSE	FALSE	positive	negative	positive	NA	positive	TRUE	FALSE	FALSE	FALSE
8697-38	Glypican-1	GPC1	P35052	-0.0232789	0.0639875	0.716004	0.910528	0.97699	0.861832	1.10753	0.0943048	0.0673146	0.161227	0.737523	1.09889	0.963067	1.25388	-0.0439252	0.0294129	0.135333	0.447498	0.957026	0.903415	1.01382	NA	NA	NA	NA	-0.35	0.24	0.15	0.507	FALSE	FALSE	negative	positive	negative	NA	negative	TRUE	FALSE	FALSE	FALSE
11606-22	DnaJ homolog subfamily B member 6	DNAJB6	O75190	-0.0224601	0.0618611	0.71655	0.910797	0.97779	0.866141	1.10383	-0.100925	0.0939122	0.282519	0.797457	0.904001	0.752019	1.0867	0.0168707	0.0258357	0.513755	0.824841	1.01701	0.966798	1.06984	NA	NA	NA	NA	0.44	0.15	0.0035	0.115	FALSE	FALSE	negative	negative	positive	NA	positive	NA	FALSE	FALSE	FALSE
11222-62	Receptor-type tyrosine-protein phosphatase H	PTPRH	Q9HD43	-0.0232565	0.0642798	0.7175	0.911339	0.977012	0.861358	1.10819	NA	NA	NA	NA	NA	NA	NA	NA	NA	NA	NA	NA	NA	NA	NA	NA	NA	NA	NA	NA	NA	NA	FALSE	FALSE	negative	NA	NA	NA	NA	NA	NA	NA	NA
3852-19	DnaJ homolog subfamily B member 1	DNAJB1	P25685	-0.0222312	0.0614121	0.717351	0.911339	0.978014	0.867102	1.10311	-0.127656	0.0852623	0.134337	0.704915	0.880156	0.744703	1.04025	0.0196245	0.0283772	0.489215	0.812353	1.01982	0.964646	1.07815	NA	NA	NA	NA	0.13	0.07	0.0661	0.382	FALSE	FALSE	negative	negative	positive	NA	positive	NA	FALSE	FALSE	FALSE
9910-9	S-methyl-5'-thioadenosine phosphorylase	MTAP	Q13126	-0.0239888	0.0662641	0.717338	0.911339	0.976297	0.857387	1.1117	-0.029637	0.085443	0.728694	0.943419	0.970798	0.821104	1.14778	0.038904	0.02667	0.144642	0.463714	1.03967	0.986721	1.09546	NA	NA	NA	NA	0.22	0.2	0.285	0.64	FALSE	FALSE	negative	negative	positive	NA	positive	NA	FALSE	FALSE	FALSE
10637-50	UPF0577 protein KIAA1324	KIAA1324	Q6UXG2	-0.0233211	0.0645452	0.717865	0.911574	0.976949	0.860855	1.1087	-0.119421	0.0983328	0.224572	0.785465	0.887434	0.731869	1.07607	-0.0259708	0.0288436	0.367907	0.72824	0.974364	0.920808	1.03103	NA	NA	NA	NA	-0.68	0.24	0.00377	0.119	FALSE	FALSE	negative	negative	negative	NA	negative	TRUE	FALSE	FALSE	FALSE
11350-30	E3 ubiquitin-protein ligase CHIP	STUB1	Q9UNE7	-0.0224305	0.0623763	0.719147	0.911574	0.977819	0.865292	1.10498	-0.025221	0.0813775	0.756618	0.947926	0.975094	0.831336	1.14371	0.00646858	0.0269708	0.810457	0.946998	1.00649	0.954666	1.06113	NA	NA	NA	NA	NA	NA	NA	NA	FALSE	FALSE	negative	negative	positive	NA	NA	NA	FALSE	FALSE	FALSE
11421-10	EH domain-containing protein 4	EHD4	Q9H223	-0.0219172	0.0609419	0.719115	0.911574	0.978321	0.868174	1.10244	-0.0764693	0.0842995	0.364346	0.81954	0.926381	0.785295	1.09282	0.0641465	0.0277798	0.0209378	0.143832	1.06625	1.00975	1.12591	NA	NA	NA	NA	0.09	0.06	0.157	0.513	FALSE	FALSE	negative	negative	positive	NA	positive	NA	FALSE	FALSE	FALSE
12522-6	UV excision repair protein RAD23 homolog B	RAD23B	P54727	0.0220905	0.061519	0.719532	0.911574	1.02234	0.906208	1.15335	-0.0240479	0.0824008	0.770408	0.951659	0.976239	0.830644	1.14735	-0.0321074	0.0307323	0.29614	0.665474	0.968403	0.911794	1.02853	NA	NA	NA	NA	NA	NA	NA	NA	FALSE	FALSE	positive	negative	negative	NA	NA	NA	FALSE	FALSE	FALSE
12891-1	MICAL-like protein 2	MICALL2	Q8IY33	0.0211281	0.0586249	0.718553	0.911574	1.02135	0.910486	1.14572	0.0385998	0.0740463	0.602163	0.907653	1.03935	0.898947	1.20169	0.0229423	0.0272061	0.399074	0.751962	1.02321	0.970076	1.07925	NA	NA	NA	NA	-0.67	0.33	0.0413	0.317	FALSE	FALSE	positive	positive	positive	NA	negative	TRUE	FALSE	FALSE	FALSE
14204-55	Forkhead box protein J2	FOXJ2	Q9P0K8	0.0212059	0.0590065	0.719309	0.911574	1.02143	0.909876	1.14667	-0.0216183	0.0825373	0.793382	0.957602	0.978614	0.832442	1.15045	0.0102923	0.0257564	0.689451	0.907505	1.01035	0.960607	1.06266	NA	NA	NA	NA	0.12	0.09	0.159	0.517	FALSE	FALSE	positive	negative	positive	NA	positive	TRUE	FALSE	FALSE	FALSE
15588-17	Alpha-galactosidase A	GLA	P06280	-0.0222069	0.0618339	0.719491	0.911574	0.978038	0.866406	1.10405	0.00935838	0.0839602	0.91125	0.981309	1.0094	0.856241	1.18996	0.0550511	0.0244711	0.0244719	0.159971	1.05659	1.00711	1.10851	NA	NA	NA	NA	0.25	0.13	0.0521	0.35	FALSE	FALSE	negative	positive	positive	NA	positive	NA	FALSE	FALSE	FALSE
19353-25	Osteopetrosis-associated transmembrane protein 1	OSTM1	Q86WC4	-0.0239952	0.066608	0.718664	0.911574	0.97629	0.856803	1.11244	-0.047892	0.104186	0.645746	0.922011	0.953237	0.77717	1.16919	0.0162881	0.025174	0.517619	0.826526	1.01642	0.967488	1.06783	NA	NA	NA	NA	-0.06	0.3	0.848	0.943	FALSE	FALSE	negative	negative	positive	NA	negative	TRUE	FALSE	FALSE	FALSE
3730-81	Tumor necrosis factor receptor superfamily member 4	TNFRSF4	P43489	0.0217235	0.0605141	0.719609	0.911574	1.02196	0.907661	1.15065	0.0210435	0.0790275	0.790023	0.956082	1.02127	0.874721	1.19236	0.0362374	0.0259633	0.1628	0.492475	1.0369	0.985457	1.09103	NA	NA	NA	NA	NA	NA	NA	NA	FALSE	FALSE	positive	positive	positive	NA	NA	TRUE	FALSE	FALSE	FALSE
9539-25	Collagen alpha-1(XXVI) chain	COL26A1	Q96A83	0.0217658	0.0604569	0.718831	0.911574	1.022	0.907801	1.15057	NA	NA	NA	NA	NA	NA	NA	NA	NA	NA	NA	NA	NA	NA	NA	NA	NA	NA	NA	NA	NA	NA	FALSE	FALSE	positive	NA	NA	NA	NA	NA	NA	NA	NA
9573-108	Thioredoxin domain-containing protein 11	TXNDC11	Q6PKC3	-0.0236651	0.0656687	0.71857	0.911574	0.976613	0.858666	1.11076	0.0693795	0.0726343	0.339481	0.813565	1.07184	0.929616	1.23583	-0.0276058	0.0271252	0.308812	0.679168	0.972772	0.922406	1.02589	NA	NA	NA	NA	-0.61	0.27	0.0222	0.252	FALSE	FALSE	negative	positive	negative	NA	negative	TRUE	FALSE	FALSE	FALSE
6912-6	Calcium uptake protein 3, mitochondrial	EFHA2	Q86XE3	-0.0245274	0.068429	0.720018	0.911871	0.975771	0.853296	1.11582	-0.127712	0.106764	0.231616	0.787588	0.880107	0.713931	1.08496	0.0204064	0.0261614	0.435379	0.779093	1.02062	0.969603	1.07431	NA	NA	NA	NA	-0.06	0.15	0.682	0.881	FALSE	FALSE	negative	negative	positive	NA	negative	TRUE	FALSE	FALSE	FALSE
5980-55	BolA-like protein 3	BOLA3	Q53S33	-0.0219456	0.0612768	0.720239	0.91193	0.978293	0.86758	1.10314	-0.104144	0.0843169	0.216773	0.775608	0.901095	0.763833	1.06302	-0.0156474	0.0283037	0.580373	0.851065	0.984474	0.931349	1.04063	NA	NA	NA	NA	0.16	0.07	0.0317	0.294	FALSE	FALSE	negative	negative	negative	NA	positive	TRUE	FALSE	FALSE	FALSE
7059-14	Leukocyte immunoglobulin-like receptor subfamily A member 6	LILRA6	Q6PI73	-0.0216514	0.0605108	0.720485	0.912019	0.978581	0.869139	1.10181	0.0167087	0.0806773	0.835928	0.963653	1.01685	0.868126	1.19105	0.00571134	0.0261861	0.827346	0.951647	1.00573	0.955412	1.05869	NA	NA	NA	NA	-0.14	0.06	0.0257	0.27	FALSE	FALSE	negative	positive	positive	NA	negative	TRUE	FALSE	FALSE	FALSE
10023-32	Vitamin D3 receptor	VDR	P11473	0.0221858	0.0623904	0.722143	0.912867	1.02243	0.904747	1.15543	-0.0228734	0.0759378	0.763253	0.950188	0.977386	0.842222	1.13424	0.0484778	0.0250037	0.0525227	0.259731	1.04967	0.999472	1.10239	NA	NA	NA	NA	0.36	0.23	0.126	0.477	FALSE	FALSE	positive	negative	positive	NA	positive	TRUE	FALSE	FALSE	FALSE
13487-24	Protein unc-93 homolog B1	UNC93B1	Q9H1C4	-0.0226929	0.0637837	0.722007	0.912867	0.977563	0.862682	1.10774	0.038414	0.0775755	0.620472	0.912454	1.03916	0.892585	1.20981	-0.00316121	0.0260829	0.903534	0.975609	0.996844	0.947164	1.04913	NA	NA	NA	NA	NA	NA	NA	NA	FALSE	FALSE	negative	positive	negative	NA	NA	TRUE	FALSE	FALSE	FALSE
15402-2	DNA-binding protein inhibitor ID-1	ID1	P41134	-0.0227622	0.0639982	0.722088	0.912867	0.977495	0.86226	1.10813	-0.0212842	0.0882755	0.809469	0.961504	0.978941	0.823407	1.16385	0.0185406	0.0249146	0.456777	0.794571	1.01871	0.970163	1.06969	NA	NA	NA	NA	0.13	0.13	0.314	0.661	FALSE	FALSE	negative	negative	positive	NA	positive	NA	FALSE	FALSE	FALSE
19242-21	Prefoldin subunit 1	PFDN1	O60925	0.022124	0.0621223	0.721738	0.912867	1.02237	0.905167	1.15475	0.062072	0.0737884	0.400227	0.8291	1.06404	0.920762	1.22961	0.0220754	0.025338	0.383625	0.738131	1.02232	0.972791	1.07437	NA	NA	NA	NA	0.64	0.22	0.004	0.123	FALSE	FALSE	positive	positive	positive	NA	positive	TRUE	FALSE	FALSE	FALSE
6627-25	Inactive pancreatic lipase-related protein 1	PNLIPRP1	P54315	0.0221196	0.0621845	0.722058	0.912867	1.02237	0.905053	1.15489	0.0412689	0.0822565	0.615872	0.910912	1.04213	0.886961	1.22445	0.0149385	0.0282259	0.596633	0.861899	1.01505	0.960421	1.07279	NA	NA	NA	NA	0.05	0.11	0.664	0.874	FALSE	FALSE	positive	positive	positive	NA	positive	TRUE	FALSE	FALSE	FALSE
8690-25	Caveolin-3	CAV3	P56539	-0.0229769	0.0646302	0.722205	0.912867	0.977285	0.861007	1.10927	-0.207122	0.110496	0.0608652	0.564436	0.81292	0.654624	1.0095	0.0154058	0.0256248	0.547702	0.83828	1.01553	0.965781	1.06783	NA	NA	NA	NA	-0.41	0.31	0.191	0.555	FALSE	FALSE	negative	negative	positive	NA	negative	TRUE	FALSE	FALSE	FALSE
19381-7	Regulator of G-protein signaling 21	RGS21	Q2M5E4	0.0214335	0.0603964	0.722679	0.913117	1.02166	0.907607	1.15006	-0.00200127	0.0818322	0.980489	0.995775	0.998001	0.850108	1.17162	-0.0111322	0.0268923	0.678905	0.90187	0.988929	0.938155	1.04245	NA	NA	NA	NA	NA	NA	NA	NA	FALSE	FALSE	positive	negative	negative	NA	NA	NA	FALSE	FALSE	FALSE
4152-58	Plasma kallikrein	KLKB1	P03952	0.0230203	0.0648906	0.722773	0.913117	1.02329	0.901076	1.16207	0.00257461	0.0874902	0.976524	0.994833	1.00258	0.844588	1.19012	0.0852572	0.0294368	0.00377614	0.0426594	1.089	1.02795	1.15367	NA	NA	NA	NA	-0.33	0.31	0.288	0.643	FALSE	FALSE	positive	positive	positive	NA	negative	TRUE	FALSE	FALSE	FALSE
7788-1	ATP synthase-coupling factor 6, mitochondrial	ATP5J	P18859	-0.0220547	0.0622052	0.722928	0.913117	0.978187	0.865908	1.10502	-0.00751714	0.0827891	0.927653	0.985481	0.992511	0.843847	1.16737	-0.0112024	0.0286818	0.696111	0.909367	0.98886	0.934805	1.04604	NA	NA	NA	NA	0.04	0.06	0.45	0.757	FALSE	FALSE	negative	negative	negative	NA	positive	TRUE	FALSE	FALSE	FALSE
10495-10	FXYD domain-containing ion transport regulator 4	FXYD4	P59646	0.0204764	0.0581331	0.724663	0.913254	1.02069	0.91077	1.14387	NA	NA	NA	NA	NA	NA	NA	NA	NA	NA	NA	NA	NA	NA	NA	NA	NA	NA	NA	NA	NA	NA	FALSE	FALSE	positive	NA	NA	NA	NA	NA	NA	NA	NA
11895-21	Multimerin-2	MMRN2	Q9H8L6	-0.0216501	0.0614944	0.724788	0.913254	0.978583	0.867466	1.10393	NA	NA	NA	NA	NA	NA	NA	NA	NA	NA	NA	NA	NA	NA	NA	NA	NA	NA	NA	NA	NA	NA	FALSE	FALSE	negative	NA	NA	NA	NA	NA	NA	NA	NA
14341-8	Protein FAM69C	FAM69C	Q0P6D2	-0.0225887	0.0638665	0.723574	0.913254	0.977665	0.862632	1.10804	-0.00773049	0.084026	0.926697	0.985073	0.992299	0.841624	1.16995	0.0048756	0.0276462	0.860013	0.961478	1.00489	0.951886	1.06084	NA	NA	NA	NA	0.36	0.22	0.0933	0.435	FALSE	FALSE	negative	negative	positive	NA	positive	NA	FALSE	FALSE	FALSE
16769-20	Ras-related C3 botulinum toxin substrate 3	RAC3	P60763	-0.0218144	0.06194	0.724699	0.913254	0.978422	0.866566	1.10472	-0.0818128	0.0860769	0.341878	0.814891	0.921444	0.778393	1.09079	0.0540967	0.0247609	0.0289064	0.178925	1.05559	1.00558	1.10808	NA	NA	NA	NA	0.13	0.09	0.138	0.493	FALSE	FALSE	negative	negative	positive	NA	positive	NA	FALSE	FALSE	FALSE
17158-17	Ubiquitin-conjugating enzyme E2 G1	UBE2G1	P62253	0.0215046	0.0609905	0.724397	0.913254	1.02174	0.906616	1.15148	-0.0113548	0.0807765	0.888209	0.975317	0.988709	0.843938	1.15832	0.0184214	0.0258065	0.475333	0.803502	1.01859	0.968353	1.07144	NA	NA	NA	NA	-0.02	0.17	0.882	0.958	FALSE	FALSE	positive	negative	positive	NA	negative	TRUE	FALSE	FALSE	FALSE
17408-2	Phosphomannomutase 1	PMM1	Q92871	-0.0214593	0.060668	0.72355	0.913254	0.978769	0.869038	1.10236	0.0693853	0.0740965	0.349058	0.817583	1.07185	0.926961	1.23938	-0.0576079	0.0291601	0.0482029	0.247765	0.94402	0.89158	0.999545	NA	NA	NA	NA	NA	NA	NA	NA	FALSE	FALSE	negative	positive	negative	NA	NA	TRUE	FALSE	FALSE	FALSE
5604-30	Heparanase	HPSE	Q9Y251	-0.0212607	0.0601685	0.723824	0.913254	0.978964	0.870062	1.1015	-0.00682691	0.079257	0.931358	0.986728	0.993196	0.850296	1.16011	-0.0179034	0.0270468	0.508008	0.821978	0.982256	0.931542	1.03573	NA	NA	NA	NA	0.22	0.11	0.0381	0.312	FALSE	FALSE	negative	negative	negative	NA	positive	TRUE	FALSE	FALSE	FALSE
6359-50	Protein O-linked-mannose beta-1,4-N-acetylglucosaminyltransferase 2	POMGNT2	Q8NAT1	-0.0228922	0.0649997	0.724697	0.913254	0.977368	0.860457	1.11016	0.0962112	0.078132	0.218176	0.775608	1.10099	0.944663	1.28319	-0.0572199	0.0292809	0.050681	0.255929	0.944386	0.891714	1.00017	NA	NA	NA	NA	0.17	0.15	0.272	0.628	FALSE	FALSE	negative	positive	negative	NA	positive	TRUE	FALSE	FALSE	FALSE
7199-3	Synapsin-3	SYN3	O14994	0.0209026	0.0590365	0.723292	0.913254	1.02112	0.909547	1.14639	0.136698	0.0623552	0.0283617	0.397555	1.14648	1.01459	1.29552	0.0366885	0.0216426	0.0900382	0.352679	1.03737	0.994286	1.08232	NA	NA	NA	NA	0.59	0.31	0.0574	0.364	FALSE	FALSE	positive	positive	positive	NA	positive	TRUE	FALSE	FALSE	FALSE
9759-13	Indoleamine 2,3-dioxygenase 1	IDO1	P14902	-0.0222307	0.0631366	0.72476	0.913254	0.978015	0.864176	1.10685	0.0617374	0.07651	0.419713	0.836203	1.06368	0.915557	1.23577	-0.0299111	0.0286306	0.296151	0.665474	0.970532	0.91757	1.02655	NA	NA	NA	NA	0	0.12	0.989	0.997	FALSE	FALSE	negative	positive	negative	NA	NA	TRUE	FALSE	FALSE	FALSE
11230-12	Collagen and calcium-binding EGF domain-containing protein 1	CCBE1	Q6UXH8	-0.0226347	0.0644468	0.725426	0.913336	0.97762	0.861612	1.10925	NA	NA	NA	NA	NA	NA	NA	NA	NA	NA	NA	NA	NA	NA	NA	NA	NA	NA	NA	NA	NA	NA	FALSE	FALSE	negative	NA	NA	NA	NA	NA	NA	NA	NA
2985-35	Growth-regulated alpha protein	CXCL1	P09341	0.0209543	0.0596195	0.725238	0.913336	1.02118	0.908555	1.14776	-0.0833206	0.0891156	0.349802	0.817974	0.920056	0.772605	1.09565	0.0155306	0.0278622	0.577249	0.85027	1.01565	0.961675	1.07266	NA	NA	NA	NA	NA	NA	NA	NA	FALSE	FALSE	positive	negative	positive	NA	NA	TRUE	FALSE	FALSE	FALSE
3151-6	Interleukin-2 receptor subunit alpha	IL2RA	P01589	-0.0216587	0.0617488	0.725772	0.913336	0.978574	0.867026	1.10447	-0.0305927	0.0824846	0.710719	0.937572	0.969871	0.82509	1.14006	0.0259998	0.0261869	0.320781	0.691374	1.02634	0.974992	1.08039	NA	NA	NA	NA	0	0.07	0.966	0.989	FALSE	FALSE	negative	negative	positive	NA	NA	NA	FALSE	FALSE	FALSE
7266-4	Serpin A9	SERPINA9	Q86WD7	0.0219879	0.062588	0.725354	0.913336	1.02223	0.904218	1.15565	0.137365	0.0832234	0.0988303	0.644075	1.14725	0.974575	1.35051	-0.0284114	0.0278809	0.30819	0.678702	0.971988	0.920299	1.02658	NA	NA	NA	NA	NA	NA	NA	NA	FALSE	FALSE	positive	positive	negative	NA	NA	NA	FALSE	FALSE	FALSE
7808-5	D-glucuronyl C5-epimerase	GLCE	O94923	0.0211881	0.0604046	0.725762	0.913336	1.02141	0.90737	1.14979	0.0696192	0.0810215	0.390193	0.824884	1.0721	0.914678	1.25661	0.0322153	0.0259688	0.214776	0.567828	1.03274	0.981491	1.08666	NA	NA	NA	NA	0.07	0.18	0.692	0.886	FALSE	FALSE	positive	positive	positive	NA	positive	TRUE	FALSE	FALSE	FALSE
8606-39	Transmembrane glycoprotein NMB	GPNMB	Q14956	-0.0229015	0.0653247	0.725904	0.913336	0.977359	0.859901	1.11086	-0.00662524	0.0777521	0.932095	0.986836	0.993397	0.85298	1.15693	-0.01652	0.0276782	0.550601	0.839713	0.983616	0.931678	1.03845	NA	NA	NA	NA	0.11	0.18	0.53	0.808	FALSE	FALSE	negative	negative	negative	NA	positive	TRUE	FALSE	FALSE	FALSE
10361-25	2'-5'-oligoadenylate synthase 1	OAS1	P00973	-0.0210821	0.0611824	0.730411	0.914066	0.979139	0.86849	1.10388	-0.0286789	0.090883	0.752337	0.947926	0.971728	0.813174	1.1612	-0.0216568	0.0275604	0.431987	0.775557	0.978576	0.927118	1.03289	NA	NA	NA	NA	0.17	0.14	0.225	0.579	FALSE	FALSE	negative	negative	negative	NA	positive	TRUE	FALSE	FALSE	FALSE
12477-42	Translin	TSN	Q15631	-0.0215559	0.0625251	0.730278	0.914066	0.978675	0.865797	1.10627	-0.0745467	0.0923885	0.419734	0.836203	0.928164	0.77443	1.11242	0.0432085	0.0254406	0.0894312	0.351413	1.04416	0.993368	1.09754	NA	NA	NA	NA	-0.06	0.16	0.723	0.898	FALSE	FALSE	negative	negative	positive	NA	negative	TRUE	FALSE	FALSE	FALSE
12671-35	Sulfotransferase family cytosolic 1B member 1	SULT1B1	O43704	0.0215207	0.0619041	0.728106	0.914066	1.02175	0.905008	1.15356	0.0078551	0.081751	0.923453	0.984375	1.00789	0.858665	1.18304	0.0191123	0.0258136	0.459059	0.795606	1.0193	0.969009	1.07219	NA	NA	NA	NA	-0.54	0.19	0.00464	0.13	FALSE	FALSE	positive	positive	positive	NA	negative	TRUE	FALSE	FALSE	FALSE
13107-9	Ly6/PLAUR domain-containing protein 3	LYPD3	O95274	0.0209365	0.0606062	0.729755	0.914066	1.02116	0.906783	1.14996	0.0533339	0.0747647	0.475625	0.861259	1.05478	0.911007	1.22125	0.00985802	0.0269174	0.714192	0.913952	1.00991	0.958008	1.06462	NA	NA	NA	NA	-0.31	0.23	0.18	0.538	FALSE	FALSE	positive	positive	positive	NA	negative	TRUE	FALSE	FALSE	FALSE
13544-9	Rho GTPase-activating protein 45	HMHA1	Q92619	-0.0210737	0.0606174	0.728102	0.914066	0.979147	0.869459	1.10267	-0.0899547	0.0797067	0.259079	0.790378	0.913973	0.781782	1.06852	-0.0374976	0.0291443	0.198228	0.547225	0.963197	0.909719	1.01982	NA	NA	NA	NA	-0.01	0.07	0.932	0.978	FALSE	FALSE	negative	negative	negative	NA	negative	TRUE	FALSE	FALSE	FALSE
13613-23	Adenylate kinase isoenzyme 5	AK5	Q9Y6K8	0.0209286	0.0604771	0.729298	0.914066	1.02115	0.907006	1.14966	-0.048209	0.0865147	0.577367	0.895792	0.952935	0.804304	1.12903	0.0139838	0.0254181	0.582215	0.852002	1.01408	0.9648	1.06588	NA	NA	NA	NA	NA	NA	NA	NA	FALSE	FALSE	positive	negative	positive	NA	NA	TRUE	FALSE	FALSE	FALSE
13937-75	Cullin-associated NEDD8-dissociated protein 1	CAND1	Q86VP6	0.0212111	0.0614299	0.729876	0.914066	1.02144	0.905569	1.15213	0.0130976	0.0836821	0.875626	0.972616	1.01318	0.859917	1.19377	0.0748454	0.0271573	0.00585136	0.0595349	1.07772	1.02185	1.13664	NA	NA	NA	NA	0.14	0.12	0.244	0.599	FALSE	FALSE	positive	positive	positive	NA	positive	TRUE	FALSE	FALSE	FALSE
14226-120	S-methylmethionine--homocysteine S-methyltransferase BHMT2	BHMT2	Q9H2M3	0.0207739	0.05957	0.727292	0.914066	1.02099	0.908479	1.14744	0.061698	0.0801281	0.441304	0.844486	1.06364	0.909052	1.24452	-0.00979	0.0273415	0.720296	0.915852	0.990258	0.938588	1.04477	NA	NA	NA	NA	NA	NA	NA	NA	FALSE	FALSE	positive	positive	negative	NA	NA	NA	FALSE	FALSE	FALSE
17199-43	Hypoxia-inducible factor 1-alpha inhibitor	HIF1AN	Q9NWT6	0.0202407	0.0579699	0.726971	0.914066	1.02045	0.910847	1.14323	0.0983361	0.0662171	0.137529	0.70823	1.10333	0.96904	1.25624	0.0100161	0.0246987	0.685087	0.905575	1.01007	0.962335	1.06017	NA	NA	NA	NA	0.16	0.23	0.484	0.782	FALSE	FALSE	positive	positive	positive	NA	positive	TRUE	FALSE	FALSE	FALSE
2855-49	Mitogen-activated protein kinase 3	MAPK3	P27361	-0.0214742	0.0617933	0.728203	0.914066	0.978755	0.86711	1.10477	-0.0831684	0.0822957	0.312206	0.801593	0.920196	0.783121	1.08126	0.0108816	0.0305156	0.721397	0.916075	1.01094	0.95225	1.07325	NA	NA	NA	NA	0.07	0.08	0.368	0.699	FALSE	FALSE	negative	negative	positive	NA	positive	NA	FALSE	FALSE	FALSE
3037-62	Interleukin-1 beta	IL1B	P01584	0.0213462	0.0615282	0.728641	0.914066	1.02158	0.905517	1.15251	0.0858807	0.0721069	0.233646	0.7886	1.08968	0.946061	1.25509	0.0175219	0.0265785	0.509734	0.822158	1.01768	0.96602	1.0721	NA	NA	NA	NA	NA	NA	NA	NA	FALSE	FALSE	positive	positive	positive	NA	NA	TRUE	FALSE	FALSE	FALSE
3452-17	Tyrosine-protein kinase Lck	LCK	P06239	0.0197728	0.056903	0.72823	0.914066	1.01997	0.912327	1.14031	0.0574674	0.0691737	0.406104	0.830547	1.05915	0.92486	1.21294	0.0303166	0.0247968	0.22148	0.575174	1.03078	0.981882	1.08211	NA	NA	NA	NA	0.28	0.19	0.127	0.48	FALSE	FALSE	positive	positive	positive	NA	positive	TRUE	FALSE	FALSE	FALSE
4535-50	ADP-ribosyl cyclase/cyclic ADP-ribose hydrolase 2	BST1	Q10588	0.0216715	0.0626773	0.729521	0.914066	1.02191	0.903774	1.15548	-0.113215	0.077063	0.141799	0.712172	0.892958	0.767775	1.03855	-0.00475189	0.0266093	0.858267	0.961478	0.995259	0.944684	1.04854	NA	NA	NA	NA	NA	NA	NA	NA	FALSE	FALSE	positive	negative	negative	NA	NA	NA	FALSE	FALSE	FALSE
4569-52	VPS10 domain-containing receptor SorCS2	SORCS2	Q96PQ0	0.0215784	0.0620309	0.727942	0.914066	1.02181	0.904835	1.15391	0.0245449	0.0814659	0.763193	0.950188	1.02485	0.873604	1.20228	0.012037	0.026104	0.644714	0.885409	1.01211	0.96163	1.06524	NA	NA	NA	NA	0.03	0.05	0.564	0.822	FALSE	FALSE	positive	positive	positive	NA	positive	TRUE	FALSE	FALSE	FALSE
5798-3	BH3-interacting domain death agonist	BID	P55957	0.0214219	0.062114	0.730184	0.914066	1.02165	0.904547	1.15392	-0.087345	0.0982888	0.374188	0.81954	0.916361	0.75579	1.11105	0.0201046	0.0269613	0.455858	0.794224	1.02031	0.967792	1.07567	NA	NA	NA	NA	0.14	0.11	0.2	0.561	FALSE	FALSE	positive	negative	positive	NA	positive	TRUE	FALSE	FALSE	FALSE
5813-58	Erythropoietin	EPO	P01588	0.0214938	0.0619656	0.728691	0.914066	1.02173	0.904875	1.15367	-0.0749805	0.0898559	0.404026	0.829738	0.927762	0.777946	1.10643	0.00807865	0.0273006	0.767295	0.931516	1.00811	0.955587	1.06352	NA	NA	NA	NA	-0.27	0.12	0.0242	0.263	FALSE	FALSE	positive	negative	positive	NA	negative	TRUE	FALSE	FALSE	FALSE
7852-9	Translation initiation factor IF-3, mitochondrial	MTIF3	Q9H2K0	-0.0209104	0.0605887	0.730004	0.914066	0.979307	0.86965	1.10279	-0.0803204	0.0811772	0.322445	0.802566	0.922821	0.787078	1.08197	-0.0557132	0.0303133	0.0660756	0.2939	0.94581	0.891254	1.00371	NA	NA	NA	NA	NA	NA	NA	NA	FALSE	FALSE	negative	negative	negative	NA	NA	TRUE	FALSE	FALSE	FALSE
8071-114	Protocadherin beta-7	PCDHB7	Q9Y5E2	0.0210339	0.0607232	0.72905	0.914066	1.02126	0.906664	1.15033	0.118092	0.0745736	0.113294	0.671668	1.12535	0.972318	1.30246	-0.00882707	0.0274406	0.747696	0.925836	0.991212	0.93931	1.04598	NA	NA	NA	NA	NA	NA	NA	NA	FALSE	FALSE	positive	positive	negative	NA	NA	NA	FALSE	FALSE	FALSE
8320-5	SAFB-like transcription modulator	SLTM	Q9NWH9	-0.021012	0.0606642	0.729068	0.914066	0.979207	0.869433	1.10284	0.117904	0.0664862	0.0761685	0.599686	1.12514	0.987668	1.28174	-0.00829306	0.0279558	0.766734	0.931516	0.991741	0.938863	1.0476	NA	NA	NA	NA	0.13	0.18	0.466	0.77	FALSE	FALSE	negative	positive	negative	NA	positive	TRUE	FALSE	FALSE	FALSE
8772-5	Ephrin-B2	EFNB2	P52799	0.0200367	0.0575757	0.727836	0.914066	1.02024	0.911365	1.14212	-0.0370985	0.0929032	0.689654	0.934989	0.963581	0.80317	1.15603	0.0203722	0.0246432	0.408416	0.757628	1.02058	0.972459	1.07108	NA	NA	NA	NA	NA	NA	NA	NA	FALSE	FALSE	positive	negative	positive	NA	NA	TRUE	FALSE	FALSE	FALSE
8795-48	Transferrin receptor protein 1	TFRC	P02786	-0.0207873	0.0603513	0.730516	0.914066	0.979427	0.870162	1.10241	-0.0389819	0.0858456	0.649762	0.923477	0.961768	0.812825	1.138	0.00914858	0.0277065	0.741252	0.922608	1.00919	0.955849	1.06551	NA	NA	NA	NA	NA	NA	NA	NA	FALSE	FALSE	negative	negative	positive	NA	NA	NA	FALSE	FALSE	FALSE
9183-7	Interferon alpha/beta receptor 1	IFNAR1	P17181	0.0200854	0.058278	0.730359	0.914066	1.02029	0.910156	1.14375	-0.0381743	0.0891394	0.668466	0.928484	0.962545	0.808247	1.1463	0.0386198	0.0269228	0.15144	0.476299	1.03938	0.985952	1.09569	NA	NA	NA	NA	-0.21	0.18	0.246	0.602	FALSE	FALSE	positive	negative	positive	NA	negative	TRUE	FALSE	FALSE	FALSE
9536-16	Epididymal secretory protein E3-alpha	EDDM3A	Q14507	-0.0211228	0.0609613	0.728971	0.914066	0.979099	0.868831	1.10336	-0.0371102	0.0778309	0.6335	0.914819	0.96357	0.827241	1.12237	-0.0206242	0.0280525	0.462218	0.798846	0.979587	0.927181	1.03495	NA	NA	NA	NA	NA	NA	NA	NA	FALSE	FALSE	negative	negative	negative	NA	NA	TRUE	FALSE	FALSE	FALSE
10438-19	Granulocyte-macrophage colony-stimulating factor receptor subunit alpha	CSF2RA	P15509	0.0211583	0.061832	0.732208	0.914267	1.02138	0.904808	1.15298	0.0941029	0.0782959	0.229407	0.787213	1.09867	0.94237	1.2809	0.0429125	0.0262838	0.10254	0.385792	1.04385	0.991434	1.09903	NA	NA	NA	NA	0.49	0.22	0.028	0.277	FALSE	FALSE	positive	positive	positive	NA	positive	TRUE	FALSE	FALSE	FALSE
11211-7	Tubulin-specific chaperone E	TBCE	Q15813	-0.0209371	0.0609611	0.731259	0.914267	0.979281	0.868992	1.10357	-0.095261	0.0823095	0.247129	0.7886	0.909136	0.773687	1.0683	-0.00758882	0.0302718	0.802054	0.944659	0.99244	0.93527	1.0531	NA	NA	NA	NA	0.05	0.07	0.488	0.785	FALSE	FALSE	negative	negative	negative	NA	positive	TRUE	FALSE	FALSE	FALSE
12831-21	Calcineurin B homologous protein 3	TESC	Q96BS2	-0.021176	0.0616593	0.73127	0.914267	0.979047	0.867597	1.10481	-0.00224183	0.0827611	0.97839	0.995728	0.997761	0.848357	1.17348	-0.0613074	0.0295714	0.0381537	0.212362	0.940534	0.887571	0.996657	NA	NA	NA	NA	0.08	0.13	0.52	0.801	FALSE	FALSE	negative	negative	negative	NA	positive	TRUE	FALSE	FALSE	FALSE
16863-47	N-acylneuraminate-9-phosphatase	NANP	Q8TBE9	-0.0218181	0.0638509	0.732574	0.914267	0.978418	0.863324	1.10886	-0.0624205	0.103896	0.547975	0.887272	0.939488	0.766396	1.15167	-0.0560223	0.0297802	0.0599453	0.277338	0.945518	0.89191	1.00235	NA	NA	NA	NA	-0.01	0.16	0.931	0.977	FALSE	FALSE	negative	negative	negative	NA	negative	TRUE	FALSE	FALSE	FALSE
17362-5	Von Hippel-Lindau disease tumor suppressor	VHL	P40337	0.0206854	0.0603791	0.731905	0.914267	1.0209	0.906959	1.14916	-0.0249577	0.0876561	0.775857	0.952935	0.975351	0.821385	1.15818	0.000786132	0.0257254	0.975622	0.996113	1.00079	0.951577	1.05254	NA	NA	NA	NA	0.15	0.15	0.316	0.663	FALSE	FALSE	positive	negative	positive	NA	positive	TRUE	FALSE	FALSE	FALSE
18280-29	Probable D-tyrosyl-tRNA(Tyr) deacylase 2	DTD2	Q96FN9	-0.0212436	0.0621006	0.732288	0.914267	0.97898	0.866788	1.10569	-0.0118253	0.0836362	0.887562	0.9749	0.988244	0.838826	1.16428	-0.0259662	0.0295795	0.380028	0.736137	0.974368	0.919485	1.03253	NA	NA	NA	NA	0.06	0.11	0.547	0.818	FALSE	FALSE	negative	negative	negative	NA	positive	TRUE	FALSE	FALSE	FALSE
2774-10	Interleukin-16	IL16	Q14005	-0.0216323	0.0632185	0.732213	0.914267	0.9786	0.864555	1.10769	0.0562046	0.0858733	0.512786	0.875071	1.05781	0.893948	1.25172	-0.0353675	0.0283792	0.212674	0.564978	0.965251	0.913027	1.02046	NA	NA	NA	NA	-0.23	0.17	0.169	0.532	FALSE	FALSE	negative	positive	negative	NA	negative	TRUE	FALSE	FALSE	FALSE
3583-54	Arylsulfatase A	ARSA	P15289	0.0214602	0.0625874	0.731687	0.914267	1.02169	0.903742	1.15504	-0.155419	0.104628	0.137426	0.70823	0.856056	0.697334	1.05091	0.0170833	0.0261898	0.514215	0.824841	1.01723	0.966332	1.07081	NA	NA	NA	NA	NA	NA	NA	NA	FALSE	FALSE	positive	negative	positive	NA	NA	TRUE	FALSE	FALSE	FALSE
5098-79	Killer cell lectin-like receptor subfamily F member 1	KLRF1	Q9NZS2	-0.0222029	0.0650123	0.732713	0.914267	0.978042	0.861029	1.11096	-0.0176894	0.0844326	0.834051	0.963653	0.982466	0.83262	1.15928	0.016968	0.0253391	0.503088	0.82027	1.01711	0.967833	1.0689	NA	NA	NA	NA	0.47	0.36	0.191	0.555	FALSE	FALSE	negative	negative	positive	NA	positive	NA	FALSE	FALSE	FALSE
5106-52	Neurogenic locus notch homolog protein 2	NOTCH2	Q04721	0.0212883	0.0623509	0.732782	0.914267	1.02152	0.904006	1.1543	0.026875	0.0811176	0.740411	0.9465	1.02724	0.87624	1.20426	-0.00539858	0.0268006	0.840358	0.954638	0.994616	0.943719	1.04826	NA	NA	NA	NA	NA	NA	NA	NA	FALSE	FALSE	positive	positive	negative	NA	NA	NA	FALSE	FALSE	FALSE
5724-58	Suprabasin	SBSN	Q6UWP8	-0.0215675	0.0629478	0.731881	0.914267	0.978663	0.86507	1.10717	0.0432034	0.0738181	0.558367	0.891294	1.04415	0.903499	1.2067	-0.0568416	0.0287654	0.0481503	0.247752	0.944744	0.892953	0.999538	NA	NA	NA	NA	NA	NA	NA	NA	FALSE	FALSE	negative	positive	negative	NA	NA	TRUE	FALSE	FALSE	FALSE
9779-63	Homocysteine-responsive endoplasmic reticulum-resident ubiquitin-like domain member 2 protein	HERPUD2	Q9BSE4	-0.0210858	0.0617309	0.73267	0.914267	0.979135	0.867553	1.10507	-0.0032768	0.0774245	0.966242	0.991756	0.996729	0.85639	1.16006	-0.0467458	0.0291198	0.108429	0.39978	0.95433	0.901388	1.01038	NA	NA	NA	NA	NA	NA	NA	NA	FALSE	FALSE	negative	negative	negative	NA	NA	TRUE	FALSE	FALSE	FALSE
10548-35	Killer cell lectin-like receptor subfamily G member 1	KLRG1	Q96E93	-0.0214187	0.0631792	0.734599	0.914278	0.978809	0.864806	1.10784	NA	NA	NA	NA	NA	NA	NA	NA	NA	NA	NA	NA	NA	NA	NA	NA	NA	NA	NA	NA	NA	NA	FALSE	FALSE	negative	NA	NA	NA	NA	NA	NA	NA	NA
10660-33	Adenosine 3'-phospho 5'-phosphosulfate transporter 2	SLC35B3	Q9H1N7	0.0195752	0.057671	0.734287	0.914278	1.01977	0.910774	1.14181	NA	NA	NA	NA	NA	NA	NA	NA	NA	NA	NA	NA	NA	NA	NA	NA	NA	NA	NA	NA	NA	NA	FALSE	FALSE	positive	NA	NA	NA	NA	NA	NA	NA	NA
12869-68	Probable ATP-dependent RNA helicase DDX6	DDX6	P26196	-0.0205697	0.0605695	0.734154	0.914278	0.97964	0.869979	1.10312	-0.0809385	0.0804922	0.314635	0.801593	0.92225	0.787649	1.07985	0.0185271	0.0296878	0.532585	0.834058	1.0187	0.961116	1.07973	NA	NA	NA	NA	0.06	0.08	0.429	0.743	FALSE	FALSE	negative	negative	positive	NA	positive	NA	FALSE	FALSE	FALSE
12975-11	Keratin, type I cytoskeletal 20	KRT20	P35900	0.0217165	0.0639671	0.734237	0.914278	1.02195	0.901533	1.15846	0.0836464	0.0827927	0.312346	0.801593	1.08724	0.924384	1.2788	-0.0378017	0.0288308	0.189805	0.533759	0.962904	0.910002	1.01888	NA	NA	NA	NA	0.03	0.14	0.829	0.937	FALSE	FALSE	positive	positive	negative	NA	positive	TRUE	FALSE	FALSE	FALSE
13392-13	Sodium/potassium-transporting ATPase subunit beta-1	ATP1B1	P05026	0.0228506	0.0669884	0.733018	0.914278	1.02311	0.897227	1.16666	0.0705004	0.0900622	0.433747	0.840047	1.07304	0.899405	1.28021	0.0761221	0.0285637	0.00769882	0.0722812	1.07909	1.02034	1.14123	NA	NA	NA	NA	0.14	0.16	0.395	0.721	FALSE	FALSE	positive	positive	positive	NA	positive	TRUE	FALSE	FALSE	FALSE
14748-31	Rho GTPase-activating protein 5	ARHGAP5	Q13017	-0.0208408	0.0613477	0.73407	0.914278	0.979375	0.868418	1.10451	-0.0485295	0.0822191	0.555026	0.890243	0.952629	0.810845	1.11921	-0.0196993	0.0295643	0.505206	0.821978	0.980493	0.925294	1.03899	NA	NA	NA	NA	0.08	0.07	0.22	0.576	FALSE	FALSE	negative	negative	negative	NA	positive	TRUE	FALSE	FALSE	FALSE
17165-1	Beta-thromboglobulin	PPBP	P02775	-0.0205647	0.0608851	0.735542	0.914278	0.979645	0.869446	1.10381	-0.0541352	0.0811468	0.504691	0.870034	0.947304	0.808008	1.11061	-0.0445725	0.0311032	0.151843	0.476371	0.956406	0.899844	1.01652	NA	NA	NA	NA	0.07	0.09	0.464	0.77	FALSE	FALSE	negative	negative	negative	NA	positive	TRUE	FALSE	FALSE	FALSE
17671-58	Inhibitor of growth protein 4	ING4	Q9UNL4	-0.0202606	0.0598918	0.735148	0.914278	0.979943	0.871405	1.102	0.0217459	0.0843779	0.796623	0.959463	1.02198	0.866204	1.20578	0.022359	0.0257538	0.385295	0.739471	1.02261	0.972274	1.07555	NA	NA	NA	NA	-0.13	0.14	0.355	0.691	FALSE	FALSE	negative	positive	positive	NA	negative	TRUE	FALSE	FALSE	FALSE
17821-20	Glycylpeptide N-tetradecanoyltransferase 2	NMT2	O60551	-0.0207282	0.0613511	0.735467	0.914278	0.979485	0.86851	1.10464	-0.0426966	0.0853373	0.616844	0.910912	0.958202	0.810619	1.13265	0.0492147	0.0285337	0.0845646	0.341776	1.05045	0.993312	1.11087	NA	NA	NA	NA	0.12	0.08	0.127	0.479	FALSE	FALSE	negative	negative	positive	NA	positive	NA	FALSE	FALSE	FALSE
19279-42	Retinol-binding protein 1	RBP1	P09455	-0.0201528	0.0595186	0.734913	0.914278	0.980049	0.872136	1.10131	-0.00774531	0.0750915	0.917848	0.982676	0.992285	0.85648	1.14962	0.0713063	0.0228057	0.00176785	0.0229606	1.07391	1.02697	1.123	NA	NA	NA	NA	0.11	0.33	0.727	0.9	FALSE	FALSE	negative	negative	positive	NA	positive	NA	FALSE	FALSE	FALSE
19638-9	Dynorphin A (1-17)	NA	P01213	-0.0207816	0.0614221	0.735106	0.914278	0.979433	0.868343	1.10474	0.0136662	0.0805639	0.8653	0.967951	1.01376	0.865681	1.18717	-0.0156022	0.0286101	0.585521	0.853564	0.984519	0.930831	1.0413	NA	NA	NA	NA	0.32	0.18	0.0716	0.395	FALSE	FALSE	negative	positive	negative	NA	positive	TRUE	FALSE	FALSE	FALSE
4126-22	Bactericidal permeability-increasing protein	BPI	P17213	0.0207184	0.0613531	0.735596	0.914278	1.02093	0.905259	1.15139	-0.0371639	0.082846	0.653727	0.924708	0.963518	0.819106	1.13339	0.0246607	0.0281952	0.381769	0.73749	1.02497	0.969863	1.0832	NA	NA	NA	NA	0.04	0.09	0.691	0.886	FALSE	FALSE	positive	negative	positive	NA	positive	TRUE	FALSE	FALSE	FALSE
4544-4	Connective tissue-activating peptide III	PPBP	P02775	-0.0205322	0.0607803	0.735507	0.914278	0.979677	0.869652	1.10362	-0.0500017	0.0808941	0.536501	0.885246	0.951228	0.811757	1.11466	-0.0437489	0.0311492	0.160171	0.486976	0.957194	0.900504	1.01745	NA	NA	NA	NA	NA	NA	NA	NA	FALSE	FALSE	negative	negative	negative	NA	NA	TRUE	FALSE	FALSE	FALSE
5583-62	Tyrosine-protein kinase RYK	RYK	P34925	-0.0207008	0.0610487	0.734544	0.914278	0.979512	0.869049	1.10402	0.025834	0.0749481	0.730326	0.943915	1.02617	0.885977	1.18855	-0.0153212	0.0269566	0.569786	0.846716	0.984796	0.934116	1.03823	NA	NA	NA	NA	NA	NA	NA	NA	FALSE	FALSE	negative	positive	negative	NA	NA	TRUE	FALSE	FALSE	FALSE
5947-90	Thrombopoietin	THPO	P40225	0.0209971	0.0621582	0.735513	0.914278	1.02122	0.904084	1.15353	-0.0241181	0.088422	0.785037	0.955441	0.97617	0.820842	1.16089	0.0262558	0.0271846	0.334128	0.701472	1.0266	0.973337	1.08279	NA	NA	NA	NA	0.21	0.15	0.158	0.515	FALSE	FALSE	positive	negative	positive	NA	positive	TRUE	FALSE	FALSE	FALSE
7130-4	Leukocyte-associated immunoglobulin-like receptor 2	LAIR2	Q6ISS4	-0.0213728	0.0630216	0.734508	0.914278	0.978854	0.865113	1.10755	0.056406	0.0795526	0.478299	0.861259	1.05803	0.905274	1.23655	-0.00256671	0.0264242	0.922619	0.980605	0.997437	0.947094	1.05046	NA	NA	NA	NA	NA	NA	NA	NA	FALSE	FALSE	negative	positive	negative	NA	NA	TRUE	FALSE	FALSE	FALSE
10667-78	Uncharacterized protein C1orf185	C1orf185	Q5T7R7	0.0193852	0.0574777	0.735918	0.91446	1.01957	0.910946	1.14116	-0.265513	0.147861	0.0725424	0.590795	0.766812	0.573888	1.02459	0.00418319	0.0241687	0.862586	0.962252	1.00419	0.957733	1.0529	NA	NA	NA	NA	-0.42	0.23	0.0636	0.379	FALSE	FALSE	positive	negative	positive	NA	negative	TRUE	FALSE	FALSE	FALSE
2737-22	Protein NOV homolog	NOV	P48745	0.0203721	0.0605116	0.73637	0.914805	1.02058	0.90644	1.1491	-0.0305034	0.0800831	0.70328	0.936267	0.969957	0.829057	1.1348	0.0569867	0.0248613	0.0218949	0.147404	1.05864	1.00829	1.1115	NA	NA	NA	NA	-0.21	0.29	0.468	0.772	FALSE	FALSE	positive	negative	positive	NA	negative	TRUE	FALSE	FALSE	FALSE
3508-78	C-C motif chemokine 22	CCL22	O00626	0.0209579	0.0622972	0.736556	0.914817	1.02118	0.903802	1.1538	0.127226	0.0843655	0.131547	0.701276	1.13567	0.962587	1.33988	-0.0103592	0.0297125	0.727354	0.917563	0.989694	0.933705	1.04904	NA	NA	NA	NA	NA	NA	NA	NA	FALSE	FALSE	positive	positive	negative	NA	NA	NA	FALSE	FALSE	FALSE
10364-6	Mothers against decapentaplegic homolog 2	SMAD2	Q15796	-0.0204609	0.0608769	0.736793	0.914894	0.979747	0.86955	1.10391	-0.074951	0.0818728	0.359952	0.818631	0.927789	0.790237	1.08928	0.00145951	0.0294588	0.960486	0.991295	1.00146	0.945276	1.06098	NA	NA	NA	NA	0.09	0.07	0.17	0.532	FALSE	FALSE	negative	negative	positive	NA	positive	NA	FALSE	FALSE	FALSE
19129-15	Methenyltetrahydrofolate synthase domain-containing protein	MTHFSD	Q2M296	-0.0210305	0.0628042	0.737732	0.915841	0.979189	0.865778	1.10746	0.00432269	0.0835168	0.958721	0.991478	1.00433	0.852681	1.18295	0.00321814	0.0270392	0.905261	0.97576	1.00322	0.951441	1.05782	NA	NA	NA	NA	0.15	0.1	0.124	0.475	FALSE	FALSE	negative	positive	positive	NA	positive	NA	FALSE	FALSE	FALSE
11361-73	Thymidine phosphorylase	TYMP	P19971	-0.0207968	0.0622615	0.738361	0.916405	0.979418	0.866902	1.10654	-0.0396843	0.0832317	0.63351	0.914819	0.961093	0.816427	1.13139	0.0208767	0.0269923	0.439267	0.78237	1.0211	0.96848	1.07657	NA	NA	NA	NA	-0.04	0.07	0.58	0.832	FALSE	FALSE	negative	negative	positive	NA	negative	TRUE	FALSE	FALSE	FALSE
6526-77	Odorant-binding protein 2a	OBP2A	Q9NY56	-0.0211854	0.0636072	0.739085	0.916491	0.979037	0.864283	1.10903	0.0966009	0.0639957	0.131173	0.699943	1.10142	0.971581	1.24861	0.0471974	0.0244104	0.0531748	0.262055	1.04833	0.999354	1.0997	NA	NA	NA	NA	0.15	0.18	0.41	0.731	FALSE	FALSE	negative	positive	positive	NA	positive	NA	FALSE	FALSE	FALSE
7015-8	Leukocyte immunoglobulin-like receptor subfamily B member 5	LILRB5	O75023	0.0203034	0.060971	0.739134	0.916491	1.02051	0.905562	1.15005	0.00199095	0.0818214	0.980587	0.995775	1.00199	0.853526	1.17628	-0.0137083	0.0271093	0.61309	0.868103	0.986385	0.935343	1.04021	NA	NA	NA	NA	-0.19	0.14	0.193	0.555	FALSE	FALSE	positive	positive	negative	NA	negative	NA	FALSE	FALSE	FALSE
7782-34	Epididymal secretory protein E3-beta	EDDM3B	P56851	-0.0215418	0.0646188	0.738857	0.916491	0.978689	0.862263	1.11083	-0.14267	0.109032	0.190697	0.754084	0.86704	0.700211	1.07362	0.00105465	0.0271878	0.969057	0.994275	1.00106	0.949108	1.05585	NA	NA	NA	NA	0.23	0.27	0.391	0.717	FALSE	FALSE	negative	negative	positive	NA	positive	NA	FALSE	FALSE	FALSE
9360-33	EGF-like repeat and discoidin I-like domain-containing protein 3	EDIL3	O43854	-0.0214602	0.0644171	0.739025	0.916491	0.978768	0.862675	1.11049	-0.0343742	0.0869866	0.69272	0.935447	0.96621	0.814755	1.14582	-0.0187416	0.0316015	0.553141	0.840224	0.981433	0.922489	1.04414	NA	NA	NA	NA	-0.17	0.12	0.164	0.525	FALSE	FALSE	negative	negative	negative	NA	negative	TRUE	FALSE	FALSE	FALSE
18897-31	Histone deacetylase 2	HDAC2	Q92769	-0.0206568	0.0621396	0.739567	0.91681	0.979555	0.867231	1.10643	-0.0518397	0.0839107	0.53671	0.885246	0.949481	0.80549	1.11921	0.0372591	0.0261992	0.154985	0.480268	1.03796	0.986008	1.09265	NA	NA	NA	NA	0.19	0.1	0.0502	0.347	FALSE	FALSE	negative	negative	positive	NA	positive	NA	FALSE	FALSE	FALSE
11368-32	Adenylate kinase 2, mitochondrial	AK2	P54819	-0.0202274	0.0608944	0.739759	0.91683	0.979976	0.869723	1.10421	-0.0698853	0.0803078	0.384181	0.823422	0.932501	0.796691	1.09146	-0.0227434	0.0309944	0.463077	0.799365	0.977513	0.919899	1.03874	NA	NA	NA	NA	NA	NA	NA	NA	FALSE	FALSE	negative	negative	negative	NA	NA	TRUE	FALSE	FALSE	FALSE
3197-70	Insulin-degrading enzyme	IDE	P14735	0.0196055	0.0590669	0.73995	0.916848	1.0198	0.908314	1.14497	-0.0681998	0.0885794	0.441343	0.844486	0.934074	0.785201	1.11117	0.00851886	0.0259469	0.742671	0.923033	1.00856	0.958548	1.06117	NA	NA	NA	NA	0.19	0.16	0.212	0.567	FALSE	FALSE	positive	negative	positive	NA	positive	TRUE	FALSE	FALSE	FALSE
17826-341	Elongation factor 1-delta	EEF1D	P29692	-0.0202213	0.0610311	0.740397	0.917184	0.979982	0.869495	1.10451	-0.0744513	0.080372	0.354272	0.818631	0.928253	0.792962	1.08663	0.0247056	0.0292463	0.398254	0.75118	1.02501	0.96791	1.08549	NA	NA	NA	NA	0.08	0.08	0.346	0.683	FALSE	FALSE	negative	negative	positive	NA	positive	NA	FALSE	FALSE	FALSE
18870-1	T-cell surface glycoprotein CD3 epsilon chain	CD3E	P07766	-0.0199923	0.0603859	0.740587	0.917202	0.980206	0.870795	1.10336	0.0842777	0.0809065	0.297565	0.799596	1.08793	0.928394	1.27488	-0.039405	0.0269308	0.143414	0.46144	0.961361	0.911933	1.01347	NA	NA	NA	NA	NA	NA	NA	NA	FALSE	FALSE	negative	positive	negative	NA	NA	TRUE	FALSE	FALSE	FALSE
12655-30	Beta-soluble NSF attachment protein	NAPB	Q9H115	-0.0211332	0.0639502	0.741049	0.917444	0.979089	0.863747	1.10983	0.0461949	0.0748279	0.537005	0.885246	1.04728	0.904414	1.21271	0.0237086	0.0262327	0.366111	0.726624	1.02399	0.972674	1.07802	NA	NA	NA	NA	0.07	0.3	0.807	0.927	FALSE	FALSE	negative	positive	positive	NA	positive	NA	FALSE	FALSE	FALSE
17677-47	CD160 antigen	CD160	O95971	0.020361	0.0616344	0.741134	0.917444	1.02057	0.904437	1.15161	0.0219916	0.0783202	0.778871	0.953433	1.02224	0.876765	1.19184	-0.0114401	0.026206	0.662443	0.892929	0.988625	0.939129	1.04073	NA	NA	NA	NA	NA	NA	NA	NA	FALSE	FALSE	positive	positive	negative	NA	NA	NA	FALSE	FALSE	FALSE
17850-42	Krueppel-like factor 4	KLF4	O43474	0.0201026	0.06095	0.741535	0.917723	1.02031	0.905417	1.14977	-0.194622	0.115341	0.0915345	0.62943	0.823146	0.656593	1.03195	0.0481013	0.0250652	0.0549783	0.26494	1.04928	0.998975	1.10211	NA	NA	NA	NA	-0.03	0.19	0.889	0.959	FALSE	FALSE	positive	negative	positive	NA	negative	TRUE	FALSE	FALSE	FALSE
13116-25	CD177 antigen	CD177	Q8N6Q3	0.0199307	0.0604947	0.741807	0.917825	1.02013	0.90607	1.14855	-0.0299215	0.0822921	0.716156	0.937749	0.970522	0.825956	1.14039	-0.041302	0.0272488	0.129586	0.436208	0.959539	0.909638	1.01218	NA	NA	NA	NA	0	0.08	0.995	0.999	FALSE	FALSE	positive	negative	negative	NA	NA	NA	FALSE	FALSE	FALSE
6377-54	Lysozyme-like protein 2	LYZL2	Q7Z4W2	0.0198202	0.0602413	0.742146	0.917825	1.02002	0.90642	1.14785	0.0629532	0.0746417	0.399002	0.828111	1.06498	0.920034	1.23275	-0.00323291	0.0265367	0.903035	0.975609	0.996772	0.946254	1.04999	NA	NA	NA	NA	0.12	0.15	0.402	0.725	FALSE	FALSE	positive	positive	negative	NA	positive	TRUE	FALSE	FALSE	FALSE
7156-2	Alpha-(1,3)-fucosyltransferase 10	FUT10	Q6P4F1	0.0208236	0.0632576	0.742013	0.917825	1.02104	0.901982	1.15582	-0.0682908	0.0837163	0.414649	0.835078	0.933989	0.792649	1.10053	-0.0535242	0.0282055	0.0577419	0.273267	0.947883	0.896905	1.00176	NA	NA	NA	NA	-0.45	0.21	0.0343	0.302	FALSE	FALSE	positive	negative	negative	NA	negative	NA	FALSE	FALSE	FALSE
12715-30	mRNA-decapping enzyme 1B	DCP1B	Q8IZD4	-0.0205079	0.0624621	0.742666	0.91825	0.979701	0.866812	1.10729	-0.0901095	0.0842901	0.285051	0.797457	0.913831	0.77467	1.07799	-0.0319715	0.0275281	0.245474	0.611542	0.968534	0.917663	1.02223	NA	NA	NA	NA	NA	NA	NA	NA	FALSE	FALSE	negative	negative	negative	NA	NA	TRUE	FALSE	FALSE	FALSE
10852-114	Heterogeneous nuclear ribonucleoprotein D-like	HNRNPDL	O14979	0.0208621	0.0635919	0.742864	0.918277	1.02108	0.901425	1.15662	-0.00591656	0.0817874	0.942331	0.989861	0.994101	0.84686	1.16694	0.0124657	0.0311518	0.689039	0.907505	1.01254	0.952571	1.07629	NA	NA	NA	NA	NA	NA	NA	NA	FALSE	FALSE	positive	negative	positive	NA	NA	TRUE	FALSE	FALSE	FALSE
9757-29	Protein enabled homolog	ENAH	Q8N8S7	-0.02003	0.0611383	0.743201	0.918475	0.980169	0.869479	1.10495	-0.0594883	0.0818718	0.467469	0.858594	0.942247	0.802553	1.10625	-0.0143719	0.0301582	0.633683	0.879031	0.985731	0.929154	1.04575	NA	NA	NA	NA	0.08	0.08	0.34	0.679	FALSE	FALSE	negative	negative	negative	NA	positive	TRUE	FALSE	FALSE	FALSE
10588-39	Lactosylceramide alpha-2,3-sialyltransferase	ST3GAL5	Q9UNP4	0.0197486	0.0604181	0.743769	0.918874	1.01994	0.906041	1.14817	-0.0984403	0.105186	0.349342	0.817583	0.90625	0.737414	1.11374	-0.000688434	0.0265069	0.97928	0.996577	0.999312	0.948721	1.0526	NA	NA	NA	NA	0.07	0.14	0.637	0.864	FALSE	FALSE	positive	negative	negative	NA	positive	TRUE	FALSE	FALSE	FALSE
13565-2	Retinoblastoma-like protein 2	RBL2	Q08999	-0.0213422	0.0656112	0.744967	0.918874	0.978884	0.86076	1.11322	-0.117983	0.0923537	0.201421	0.762808	0.888711	0.741562	1.06506	-0.0655165	0.0289641	0.0236981	0.156357	0.936584	0.884896	0.99129	NA	NA	NA	NA	0.25	0.16	0.129	0.482	FALSE	FALSE	negative	negative	negative	NA	positive	TRUE	FALSE	FALSE	FALSE
17175-5	Dual specificity mitogen-activated protein kinase kinase 6	MAP2K6	P52564	0.0198267	0.0607422	0.744117	0.918874	1.02002	0.905536	1.14899	-0.0997539	0.101389	0.325177	0.803555	0.90506	0.741948	1.10403	0.00682668	0.0263617	0.795665	0.942285	1.00685	0.956149	1.06024	NA	NA	NA	NA	0.04	0.17	0.821	0.935	FALSE	FALSE	positive	negative	positive	NA	positive	TRUE	FALSE	FALSE	FALSE
17467-1	Dehydrogenase/reductase SDR family member 9	DHRS9	Q9BPW9	-0.0196161	0.060308	0.744981	0.918874	0.980575	0.871256	1.10361	-0.0295374	0.0820696	0.718917	0.937749	0.970895	0.826633	1.14033	0.0469144	0.0243883	0.054399	0.264003	1.04803	0.999115	1.09934	NA	NA	NA	NA	0.3	0.15	0.0502	0.347	FALSE	FALSE	negative	negative	positive	NA	positive	NA	FALSE	FALSE	FALSE
17693-2	Septin-6	SEPT6	Q14141	-0.021602	0.0662147	0.744242	0.918874	0.97863	0.859519	1.11425	-0.019815	0.0840598	0.813646	0.962304	0.98038	0.83146	1.15597	-0.0527873	0.0306882	0.0854112	0.343796	0.948582	0.893209	1.00739	NA	NA	NA	NA	-0.01	0.09	0.914	0.97	FALSE	FALSE	negative	negative	negative	NA	negative	TRUE	FALSE	FALSE	FALSE
2696-87	Persephin	PSPN	O60542	-0.0217469	0.0667337	0.744518	0.918874	0.978488	0.85852	1.11522	-0.220856	0.115179	0.0551743	0.541783	0.801832	0.639795	1.00491	0.0216152	0.0301469	0.473378	0.803502	1.02185	0.963222	1.08405	NA	NA	NA	NA	NA	NA	NA	NA	FALSE	FALSE	negative	negative	positive	NA	NA	NA	FALSE	FALSE	FALSE
3499-77	Interleukin-17B	IL17B	Q9UHF5	0.0181943	0.0558711	0.744691	0.918874	1.01836	0.912732	1.13621	-0.0471746	0.0926316	0.610562	0.910912	0.953921	0.795541	1.14383	0.020767	0.0254514	0.41453	0.762716	1.02098	0.971303	1.07321	NA	NA	NA	NA	-1.1	0.45	0.0148	0.214	FALSE	FALSE	positive	negative	positive	NA	negative	TRUE	FALSE	FALSE	FALSE
5111-15	Neurexin-3-beta	NRXN3	Q9HDB5	0.021973	0.0674027	0.744427	0.918874	1.02222	0.895712	1.16659	0.0399126	0.0883318	0.651378	0.923743	1.04072	0.875275	1.23744	-0.0224015	0.0292931	0.444428	0.785592	0.977848	0.923287	1.03563	NA	NA	NA	NA	-0.38	0.18	0.0341	0.302	FALSE	FALSE	positive	positive	negative	NA	negative	NA	FALSE	FALSE	FALSE
8687-26	Transmembrane protein 106B	TMEM106B	Q9NUM4	-0.0196456	0.0604303	0.745109	0.918874	0.980546	0.871021	1.10384	-0.0296679	0.0827686	0.720011	0.93801	0.970768	0.825394	1.14175	0.0434756	0.0246854	0.0782065	0.325642	1.04443	0.995105	1.09621	NA	NA	NA	NA	-0.15	0.27	0.581	0.833	FALSE	FALSE	negative	negative	positive	NA	negative	TRUE	FALSE	FALSE	FALSE
9989-12	Leucine-rich repeat-containing protein 24	LRRC24	Q50LG9	-0.0222018	0.0683678	0.745378	0.918988	0.978043	0.855386	1.11829	-0.2537	0.124234	0.041141	0.472247	0.775925	0.608232	0.989851	-0.0352293	0.0288053	0.221324	0.575071	0.965384	0.912391	1.02145	NA	NA	NA	NA	-0.03	0.25	0.915	0.97	FALSE	FALSE	negative	negative	negative	NA	negative	TRUE	FALSE	FALSE	FALSE
6326-20	Bone morphogenetic protein 4	BMP4	P12644	-0.019966	0.0616027	0.745855	0.919359	0.980232	0.868744	1.10603	0.0344985	0.0797536	0.665332	0.928277	1.0351	0.885309	1.21024	-0.00381918	0.0265918	0.885799	0.969974	0.996188	0.945598	1.04949	NA	NA	NA	NA	NA	NA	NA	NA	FALSE	FALSE	negative	positive	negative	NA	NA	TRUE	FALSE	FALSE	FALSE
18483-36	Guanine nucleotide exchange factor MSS4	RABIF	P47224	0.0201312	0.062233	0.74633	0.919386	1.02034	0.903169	1.1527	-0.00393115	0.0808531	0.961221	0.991756	0.996077	0.850098	1.16712	-0.000459048	0.027063	0.986467	0.997539	0.999541	0.947904	1.05399	NA	NA	NA	NA	NA	NA	NA	NA	FALSE	FALSE	positive	negative	negative	NA	NA	NA	FALSE	FALSE	FALSE
19259-176	Eukaryotic translation initiation factor 2 subunit 1	EIF2S1	P05198	-0.01976	0.0610633	0.746242	0.919386	0.980434	0.869842	1.10509	-0.0716912	0.0807632	0.374717	0.81954	0.930818	0.794544	1.09047	-0.0042956	0.0310984	0.890138	0.972791	0.995714	0.936836	1.05829	NA	NA	NA	NA	NA	NA	NA	NA	FALSE	FALSE	negative	negative	negative	NA	NA	TRUE	FALSE	FALSE	FALSE
2619-72	Tumor-associated calcium signal transducer 2	TACSTD2	P09758	-0.0208127	0.0643861	0.746507	0.919386	0.979402	0.863286	1.11114	-0.00892742	0.086445	0.917746	0.982676	0.991112	0.836641	1.1741	-0.0457795	0.0286345	0.109876	0.403532	0.955253	0.903118	1.0104	NA	NA	NA	NA	NA	NA	NA	NA	FALSE	FALSE	negative	negative	negative	NA	NA	TRUE	FALSE	FALSE	FALSE
9012-1	Pre-mRNA-processing factor 6	PRPF6	O94906	-0.0190034	0.0588069	0.746582	0.919386	0.981176	0.874358	1.10104	-0.0504234	0.0863886	0.559435	0.891392	0.950827	0.802723	1.12626	0.00351205	0.0267665	0.895609	0.972903	1.00352	0.952229	1.05757	NA	NA	NA	NA	NA	NA	NA	NA	FALSE	FALSE	negative	negative	positive	NA	NA	NA	FALSE	FALSE	FALSE
6037-6	WAP four-disulfide core domain protein 12	WFDC12	Q8WWY7	0.0202433	0.0627398	0.746956	0.919629	1.02045	0.902374	1.15398	NA	NA	NA	NA	NA	NA	NA	NA	NA	NA	NA	NA	NA	NA	NA	NA	NA	NA	NA	NA	NA	NA	FALSE	FALSE	positive	NA	NA	NA	NA	NA	NA	NA	NA
14074-2	SHC-transforming protein 2	SHC2	P98077	-0.0216265	0.0671355	0.747353	0.9199	0.978606	0.857948	1.11623	0.113744	0.0678056	0.0934455	0.636565	1.12046	0.981027	1.27972	-0.0312456	0.0281737	0.267415	0.635817	0.969237	0.917167	1.02426	NA	NA	NA	NA	-0.2	0.17	0.231	0.586	FALSE	FALSE	negative	positive	negative	NA	negative	TRUE	FALSE	FALSE	FALSE
6631-17	Collagen alpha-1(IX) chain	COL9A1	P20849	0.0194791	0.0605211	0.747562	0.919941	1.01967	0.905614	1.14809	-0.0730275	0.0896534	0.415328	0.835124	0.929575	0.779776	1.10815	0.00735631	0.0266504	0.782525	0.93703	1.00738	0.956115	1.0614	NA	NA	NA	NA	NA	NA	NA	NA	FALSE	FALSE	positive	negative	positive	NA	NA	TRUE	FALSE	FALSE	FALSE
11934-9	Integrator complex subunit 3	INTS3	Q68E01	0.0198459	0.0618318	0.748237	0.920554	1.02004	0.903622	1.15147	-0.0105967	0.0856779	0.901569	0.97794	0.989459	0.836503	1.17038	0.0231887	0.0256233	0.365474	0.726404	1.02346	0.97333	1.07617	NA	NA	NA	NA	-0.22	0.18	0.21	0.565	FALSE	FALSE	positive	negative	positive	NA	negative	TRUE	FALSE	FALSE	FALSE
9389-12	Glycophorin-A	GYPA	P02724	0.0193506	0.0603874	0.748633	0.920824	1.01954	0.905735	1.14764	NA	NA	NA	NA	NA	NA	NA	NA	NA	NA	NA	NA	NA	NA	NA	NA	NA	NA	NA	NA	NA	NA	FALSE	FALSE	positive	NA	NA	NA	NA	NA	NA	NA	NA
13124-20	Immunoglobulin superfamily containing leucine-rich repeat protein 2	ISLR2	Q6UXK2	0.0202244	0.063198	0.748956	0.921004	1.02043	0.901547	1.15499	-0.0620679	0.0819379	0.448751	0.848494	0.939819	0.800382	1.10355	-0.0250458	0.0284252	0.378257	0.735464	0.975265	0.922417	1.03114	NA	NA	NA	NA	-0.43	0.2	0.0276	0.277	FALSE	FALSE	positive	negative	negative	NA	negative	NA	FALSE	FALSE	FALSE
13975-56	Liprin-alpha-1	PPFIA1	Q13136	-0.0195802	0.0613149	0.74947	0.921419	0.98061	0.869569	1.10583	-0.100122	0.0836534	0.231357	0.787588	0.904727	0.76791	1.06592	-0.0145792	0.0283812	0.607466	0.86519	0.985527	0.932202	1.0419	NA	NA	NA	NA	0.01	0.05	0.887	0.959	FALSE	FALSE	negative	negative	negative	NA	positive	TRUE	FALSE	FALSE	FALSE
15633-6	Retinol-binding protein 4	RBP4	P02753	-0.021281	0.0667163	0.749743	0.921537	0.978944	0.85895	1.1157	0.0635074	0.0897941	0.479408	0.861259	1.06557	0.893607	1.27062	0.0275657	0.0291967	0.345098	0.71431	1.02795	0.970777	1.08849	NA	NA	NA	NA	0.07	0.22	0.733	0.9	FALSE	FALSE	negative	positive	positive	NA	positive	NA	FALSE	FALSE	FALSE
12396-19	3-hydroxyisobutyryl-CoA hydrolase, mitochondrial	HIBCH	Q6NVY1	-0.0194506	0.0612464	0.750804	0.922447	0.980737	0.869799	1.10583	-0.0620915	0.08168	0.447147	0.84722	0.939797	0.800768	1.10296	0.00421426	0.0269683	0.875822	0.966956	1.00422	0.952521	1.05873	NA	NA	NA	NA	0.1	0.06	0.0906	0.431	FALSE	FALSE	negative	negative	positive	NA	positive	NA	FALSE	FALSE	FALSE
19564-61	Interferon regulatory factor 4	IRF4	Q15306	-0.0200188	0.0630444	0.750837	0.922447	0.98018	0.866247	1.1091	0.0478284	0.0695076	0.491388	0.865358	1.04899	0.915389	1.20209	-0.0398722	0.028099	0.155901	0.481171	0.960912	0.909423	1.01532	NA	NA	NA	NA	-0.41	0.18	0.0212	0.25	FALSE	FALSE	negative	positive	negative	NA	negative	TRUE	FALSE	FALSE	FALSE
10344-334	Interleukin-10 receptor subunit alpha	IL10RA	Q13651	0.0191691	0.0610132	0.753385	0.922999	1.01935	0.90446	1.14884	0.0759508	0.0804581	0.34518	0.817153	1.07891	0.921505	1.2632	-0.027521	0.0277276	0.320929	0.691394	0.972854	0.921395	1.02719	NA	NA	NA	NA	-0.08	0.26	0.763	0.911	FALSE	FALSE	positive	positive	negative	NA	negative	NA	FALSE	FALSE	FALSE
10798-4	CMRF35-like molecule 2	CD300E	Q496F6	0.0196681	0.0623196	0.752305	0.922999	1.01986	0.902598	1.15236	0.13554	0.0658168	0.0394611	0.463176	1.14515	1.00656	1.30283	-0.0454735	0.0289928	0.116778	0.413902	0.955545	0.90276	1.01142	NA	NA	NA	NA	-0.28	0.17	0.0932	0.435	FALSE	FALSE	positive	positive	negative	NA	negative	NA	FALSE	FALSE	FALSE
11105-171	Alpha-enolase	ENO1	P06733	0.0201429	0.0637381	0.751983	0.922999	1.02035	0.900519	1.15612	-0.0891564	0.0839087	0.28799	0.797903	0.914703	0.775989	1.07821	0.0600283	0.0267604	0.0248853	0.162033	1.06187	1.00761	1.11905	NA	NA	NA	NA	NA	NA	NA	NA	FALSE	FALSE	positive	negative	positive	NA	NA	TRUE	FALSE	FALSE	FALSE
11147-17	Trem-like transcript 1 protein	TREML1	Q86YW5	-0.0196204	0.0622043	0.752443	0.922999	0.980571	0.86802	1.10772	-0.0813196	0.086322	0.346168	0.817583	0.921899	0.778403	1.09185	-0.0022389	0.0260104	0.931405	0.982357	0.997764	0.948173	1.04995	NA	NA	NA	NA	NA	NA	NA	NA	FALSE	FALSE	negative	negative	negative	NA	NA	TRUE	FALSE	FALSE	FALSE
13125-45	Vitronectin	VTN	P04004	0.0190574	0.0606645	0.753411	0.922999	1.01924	0.904978	1.14793	0.0105441	0.0815245	0.897091	0.97756	1.0106	0.861359	1.1857	-0.0592195	0.0261444	0.0235069	0.155496	0.9425	0.895421	0.992054	NA	NA	NA	NA	NA	NA	NA	NA	FALSE	FALSE	positive	positive	negative	NA	NA	NA	FALSE	FALSE	FALSE
13498-1	Inositol oxygenase	MIOX	Q9UGB7	-0.0194357	0.0616316	0.752494	0.922999	0.980752	0.869155	1.10668	-0.01707	0.0844969	0.839902	0.963653	0.983075	0.833031	1.16014	-0.0264718	0.0282983	0.349555	0.717202	0.973876	0.921331	1.02942	NA	NA	NA	NA	NA	NA	NA	NA	FALSE	FALSE	negative	negative	negative	NA	NA	TRUE	FALSE	FALSE	FALSE
15413-3	Phosphatidylcholine-sterol acyltransferase	LCAT	P04180	0.0191555	0.0608224	0.752806	0.922999	1.01934	0.904786	1.1484	0.0370043	0.0679788	0.5862	0.900407	1.0377	0.908251	1.18559	-0.00202027	0.0277037	0.941867	0.985836	0.997982	0.945238	1.05367	NA	NA	NA	NA	0.08	0.16	0.623	0.857	FALSE	FALSE	positive	positive	negative	NA	positive	TRUE	FALSE	FALSE	FALSE
16315-105	Vascular endothelial growth factor receptor 1	FLT1	P17948	0.0178448	0.0567581	0.753217	0.922999	1.018	0.910828	1.13779	-0.037961	0.0977243	0.697683	0.935447	0.96275	0.794931	1.166	0.020131	0.0261087	0.44068	0.782818	1.02033	0.969436	1.07391	NA	NA	NA	NA	NA	NA	NA	NA	FALSE	FALSE	positive	negative	positive	NA	NA	TRUE	FALSE	FALSE	FALSE
4123-60	Fibroblast growth factor 4	FGF4	P08620	-0.0198424	0.0629722	0.752687	0.922999	0.980353	0.866522	1.10914	-0.0693203	0.0904673	0.443529	0.845243	0.933028	0.781425	1.11404	-0.0441116	0.028301	0.119078	0.416688	0.956847	0.905217	1.01142	NA	NA	NA	NA	0.37	0.17	0.0351	0.304	FALSE	FALSE	negative	negative	negative	NA	positive	TRUE	FALSE	FALSE	FALSE
6245-4	Nectin-2	PVRL2	Q92692	0.0197229	0.0626932	0.75307	0.922999	1.01992	0.901986	1.15327	0.132208	0.0649236	0.0417146	0.475834	1.14135	1.00497	1.29623	-0.0248341	0.027333	0.363574	0.725838	0.975472	0.924589	1.02915	NA	NA	NA	NA	0.07	0.35	0.837	0.94	FALSE	FALSE	positive	positive	negative	NA	positive	TRUE	FALSE	FALSE	FALSE
6593-5	Polypeptide N-acetylgalactosaminyltransferase 3	GALNT3	Q14435	-0.0206372	0.0655418	0.75286	0.922999	0.979574	0.861484	1.11385	-0.132332	0.101141	0.190739	0.754084	0.87605	0.718515	1.06812	0.0100085	0.0268416	0.709242	0.913758	1.01006	0.958295	1.06462	NA	NA	NA	NA	0.19	0.24	0.446	0.755	FALSE	FALSE	negative	negative	positive	NA	positive	NA	FALSE	FALSE	FALSE
8686-342	Protein Hikeshi	C11orf73	Q53FT3	-0.0191535	0.0609073	0.753165	0.922999	0.981029	0.870636	1.10542	0.0346227	0.0709732	0.625671	0.912609	1.03523	0.900789	1.18973	0.0259172	0.0254656	0.308804	0.679168	1.02626	0.976291	1.07878	NA	NA	NA	NA	0.69	0.28	0.0152	0.215	FALSE	FALSE	negative	positive	positive	NA	positive	NA	FALSE	FALSE	FALSE
10447-18	Polyadenylate-binding protein 3	PABPC3	Q9H361	-0.0198104	0.0635205	0.755136	0.92316	0.980385	0.865619	1.11037	-0.0812094	0.0834777	0.330639	0.805782	0.922001	0.782841	1.0859	-0.0199396	0.0280207	0.47671	0.804282	0.980258	0.927874	1.0356	NA	NA	NA	NA	0.13	0.12	0.296	0.652	FALSE	FALSE	negative	negative	negative	NA	positive	TRUE	FALSE	FALSE	FALSE
10477-162	Heat-stable enterotoxin receptor	GUCY2C	P25092	0.0193704	0.0617406	0.75372	0.92316	1.01956	0.903354	1.15071	NA	NA	NA	NA	NA	NA	NA	NA	NA	NA	NA	NA	NA	NA	NA	NA	NA	NA	NA	NA	NA	NA	FALSE	FALSE	positive	NA	NA	NA	NA	NA	NA	NA	NA
12357-41	Synaptosomal-associated protein 29	SNAP29	O95721	0.0188755	0.0604572	0.754879	0.92316	1.01905	0.905181	1.14725	-0.142993	0.0999304	0.152451	0.729153	0.86676	0.712585	1.05429	0.00163982	0.0253165	0.948355	0.987621	1.00164	0.953153	1.0526	NA	NA	NA	NA	0.06	0.13	0.639	0.864	FALSE	FALSE	positive	negative	positive	NA	positive	TRUE	FALSE	FALSE	FALSE
13023-8	Retroviral-like aspartic protease 1	ASPRV1	Q53RT3	0.0185186	0.0593572	0.755052	0.92316	1.01869	0.906811	1.14438	NA	NA	NA	NA	NA	NA	NA	NA	NA	NA	NA	NA	NA	NA	NA	NA	NA	NA	NA	NA	NA	NA	FALSE	FALSE	positive	NA	NA	NA	NA	NA	NA	NA	NA
13518-5	Arf-GAP with SH3 domain, ANK repeat and PH domain-containing protein 2	ASAP2	O43150	0.0181277	0.0581182	0.755108	0.92316	1.01829	0.90866	1.14115	0.0311471	0.0767666	0.684935	0.934947	1.03164	0.887528	1.19915	-0.0394285	0.0272931	0.148561	0.470234	0.961339	0.911265	1.01416	NA	NA	NA	NA	0.12	0.09	0.178	0.537	FALSE	FALSE	positive	positive	negative	NA	positive	TRUE	FALSE	FALSE	FALSE
14216-35	Probable ATP-dependent RNA helicase DDX46	DDX46	Q7L014	0.0191328	0.0612615	0.754802	0.92316	1.01932	0.903988	1.14936	-0.0239421	0.0847936	0.77767	0.953433	0.976342	0.826845	1.15287	-0.0147696	0.0264067	0.575949	0.85027	0.985339	0.935639	1.03768	NA	NA	NA	NA	-0.14	0.21	0.517	0.799	FALSE	FALSE	positive	negative	negative	NA	negative	NA	FALSE	FALSE	FALSE
14326-4	Ubiquitin-conjugating enzyme E2 E1	UBE2E1	P51965	0.0194552	0.062202	0.754452	0.92316	1.01965	0.902614	1.15185	-0.00956699	0.0821609	0.907302	0.98069	0.990479	0.843157	1.16354	0.0366546	0.029374	0.212083	0.564978	1.03733	0.9793	1.09881	NA	NA	NA	NA	0.11	0.11	0.332	0.675	FALSE	FALSE	positive	negative	positive	NA	positive	TRUE	FALSE	FALSE	FALSE
2976-58	Desmoglein-1	DSG1	Q02413	0.0201263	0.0642568	0.754116	0.92316	1.02033	0.899589	1.15728	-0.00966562	0.0857704	0.910275	0.981167	0.990381	0.83713	1.17169	0.0199864	0.0273164	0.464375	0.799605	1.02019	0.967004	1.0763	NA	NA	NA	NA	NA	NA	NA	NA	FALSE	FALSE	positive	negative	positive	NA	NA	TRUE	FALSE	FALSE	FALSE
9831-12	Ras GTPase-activating protein-binding protein 2	G3BP2	Q9UN86	-0.0191982	0.0612454	0.753929	0.92316	0.980985	0.87002	1.1061	-0.0377619	0.0817427	0.64411	0.921315	0.962942	0.820388	1.13027	0.000728861	0.030406	0.980876	0.996811	1.00073	0.942833	1.06218	NA	NA	NA	NA	0.09	0.09	0.3	0.652	FALSE	FALSE	negative	negative	positive	NA	positive	NA	FALSE	FALSE	FALSE
11438-6	DnaJ homolog subfamily B member 2	DNAJB2	P25686	-0.0190076	0.0612816	0.756434	0.92453	0.981172	0.870124	1.10639	0.00221253	0.0859336	0.979459	0.995775	1.00221	0.846862	1.18607	0.0606385	0.0261821	0.0205568	0.143261	1.06251	1.00937	1.11846	NA	NA	NA	NA	0.2	0.12	0.0941	0.436	FALSE	FALSE	negative	positive	positive	NA	positive	NA	FALSE	FALSE	FALSE
10070-22	1-phosphatidylinositol 4,5-bisphosphate phosphodiesterase gamma-2	PLCG2	P16885	-0.018881	0.061375	0.758361	0.924658	0.981296	0.870075	1.10673	-0.0686357	0.0827266	0.406726	0.830547	0.933667	0.793914	1.09802	0.00809257	0.028129	0.773581	0.933805	1.00813	0.95405	1.06527	NA	NA	NA	NA	0.05	0.08	0.504	0.792	FALSE	FALSE	negative	negative	positive	NA	positive	NA	FALSE	FALSE	FALSE
10816-150	Paired immunoglobulin-like type 2 receptor alpha isoform FDF03-M14	PILRA	Q9UKJ1	0.0187144	0.0607093	0.757883	0.924658	1.01889	0.904588	1.14764	0.00793648	0.0806026	0.921564	0.984375	1.00797	0.86067	1.18048	-0.0155826	0.0272729	0.567756	0.846094	0.984538	0.933293	1.0386	NA	NA	NA	NA	NA	NA	NA	NA	FALSE	FALSE	positive	positive	negative	NA	NA	NA	FALSE	FALSE	FALSE
15301-24	Acrosomal protein SP-10	ACRV1	P26436	-0.0197341	0.0642198	0.758623	0.924658	0.980459	0.864499	1.11197	-0.221017	0.111899	0.0482516	0.508332	0.801703	0.643818	0.998307	-0.0646306	0.0291373	0.0265454	0.169719	0.937414	0.88538	0.992506	NA	NA	NA	NA	-0.17	0.21	0.426	0.741	FALSE	FALSE	negative	negative	negative	NA	negative	TRUE	FALSE	FALSE	FALSE
17152-10	Killer cell immunoglobulin-like receptor 2DS4	KIR2DS4	P43632	0.0173066	0.0558957	0.756848	0.924658	1.01746	0.911878	1.13526	0.0304525	0.0708856	0.667487	0.928323	1.03092	0.897194	1.18458	0.0145376	0.0256376	0.570686	0.84726	1.01464	0.964919	1.06693	NA	NA	NA	NA	-0.27	0.32	0.397	0.723	FALSE	FALSE	positive	positive	positive	NA	negative	TRUE	FALSE	FALSE	FALSE
17332-3	Poly(ADP-ribose) glycohydrolase ARH3	ADPRHL2	Q9NX46	-0.0194287	0.0630595	0.758005	0.924658	0.980759	0.866732	1.10979	-0.0663431	0.0867188	0.444249	0.845988	0.93581	0.789534	1.10919	0.00236851	0.0321295	0.941235	0.9858	1.00237	0.941196	1.06752	NA	NA	NA	NA	0.13	0.13	0.325	0.67	FALSE	FALSE	negative	negative	positive	NA	positive	NA	FALSE	FALSE	FALSE
17436-193	Casein kinase I isoform gamma-2	CSNK1G2	P78368	-0.0187835	0.0610009	0.758142	0.924658	0.981392	0.870798	1.10603	-0.0775022	0.0831895	0.351525	0.818512	0.925425	0.786193	1.08932	0.000548076	0.0288446	0.98484	0.997265	1.00055	0.945552	1.05874	NA	NA	NA	NA	NA	NA	NA	NA	FALSE	FALSE	negative	negative	positive	NA	NA	NA	FALSE	FALSE	FALSE
18197-97	Creatine kinase S-type, mitochondrial	CKMT2	P17540	-0.0186693	0.0606787	0.75833	0.924658	0.981504	0.871448	1.10546	-0.105635	0.114714	0.357125	0.818631	0.899753	0.718584	1.1266	-0.0671423	0.0299599	0.0250212	0.16249	0.935062	0.881736	0.991613	NA	NA	NA	NA	-0.38	0.18	0.0403	0.316	FALSE	FALSE	negative	negative	negative	NA	negative	TRUE	FALSE	FALSE	FALSE
3326-58	Cell adhesion molecule 1	CADM1	Q9BY67	-0.0195591	0.0635178	0.758135	0.924658	0.980631	0.865841	1.11064	0.134121	0.0885399	0.129821	0.69681	1.14353	0.961349	1.36024	-0.0498105	0.0300137	0.0969969	0.371709	0.95141	0.897057	1.00906	NA	NA	NA	NA	NA	NA	NA	NA	FALSE	FALSE	negative	positive	negative	NA	NA	TRUE	FALSE	FALSE	FALSE
3836-51	Ubiquitin-fold modifier 1	UFM1	P61960	0.018922	0.0613292	0.757678	0.924658	1.0191	0.903677	1.14927	-0.0382378	0.0841694	0.649616	0.923477	0.962484	0.816107	1.13512	-0.00419854	0.0308916	0.891891	0.972903	0.99581	0.937306	1.05797	NA	NA	NA	NA	0.06	0.09	0.556	0.819	FALSE	FALSE	positive	negative	negative	NA	positive	TRUE	FALSE	FALSE	FALSE
6938-21	Protocadherin gamma-A12	PCDHGA12	O60330	-0.0204479	0.0663711	0.758018	0.924658	0.97976	0.860247	1.11588	0.0348018	0.0794724	0.661451	0.927802	1.03541	0.886066	1.20994	-0.0465561	0.0293757	0.113001	0.408178	0.954511	0.901107	1.01108	NA	NA	NA	NA	0.22	0.24	0.358	0.693	FALSE	FALSE	negative	positive	negative	NA	positive	TRUE	FALSE	FALSE	FALSE
8376-25	Lutropin subunit beta	LHB	P01229	0.02409	0.0781346	0.757843	0.924658	1.02438	0.878927	1.19391	0.0187851	0.0954827	0.844032	0.963653	1.01896	0.845049	1.22867	-0.051508	0.032535	0.113386	0.408603	0.949796	0.891121	1.01233	NA	NA	NA	NA	-0.48	0.19	0.0105	0.183	FALSE	FALSE	positive	positive	negative	NA	negative	NA	FALSE	FALSE	FALSE
9844-138	Alpha-actinin-2	ACTN2	P35609	0.0195505	0.0636342	0.758667	0.924658	1.01974	0.900169	1.1552	-0.00955112	0.0830482	0.90844	0.98069	0.990494	0.841705	1.16559	0.00296279	0.0290323	0.918716	0.980333	1.00297	0.94749	1.06169	NA	NA	NA	NA	0.06	0.07	0.359	0.694	FALSE	FALSE	positive	negative	positive	NA	positive	TRUE	FALSE	FALSE	FALSE
4192-10	Alcohol dehydrogenase [NADP(+)]	AKR1A1	P14550	0.0188514	0.0616697	0.759846	0.92588	1.01903	0.90301	1.14996	0.070437	0.0826227	0.393929	0.824884	1.07298	0.912558	1.2616	0.0716614	0.0281984	0.0110432	0.0946155	1.07429	1.01653	1.13534	NA	NA	NA	NA	0.16	0.09	0.0773	0.405	FALSE	FALSE	positive	positive	positive	NA	positive	TRUE	FALSE	FALSE	FALSE
14111-15	Thrombospondin-2	THBS2	P35442	-0.0194224	0.0636864	0.76039	0.925892	0.980765	0.865673	1.11116	-0.000233851	0.0767869	0.99757	0.99999	0.999766	0.860075	1.16215	-0.0189082	0.0280711	0.500577	0.81806	0.981269	0.92874	1.03677	NA	NA	NA	NA	NA	NA	NA	NA	FALSE	FALSE	negative	negative	negative	NA	NA	TRUE	FALSE	FALSE	FALSE
17795-176	U6 snRNA-associated Sm-like protein LSm1	LSM1	O15116	-0.0186248	0.0610043	0.760135	0.925892	0.981548	0.87093	1.10621	-0.167428	0.0972235	0.085053	0.618807	0.845838	0.699083	1.0234	-0.00235007	0.0271734	0.931082	0.982357	0.997653	0.945909	1.05223	NA	NA	NA	NA	-0.09	0.1	0.363	0.695	FALSE	FALSE	negative	negative	negative	NA	negative	TRUE	FALSE	FALSE	FALSE
8318-13	Sprouty-related, EVH1 domain-containing protein 1	SPRED1	Q7Z699	0.0173842	0.0569779	0.760287	0.925892	1.01754	0.910017	1.13776	0.0658355	0.0705365	0.350637	0.818394	1.06805	0.930144	1.2264	-0.0631304	0.0294606	0.0321232	0.190597	0.938821	0.886147	0.994626	NA	NA	NA	NA	0.07	0.14	0.591	0.839	FALSE	FALSE	positive	positive	negative	NA	positive	TRUE	FALSE	FALSE	FALSE
7118-24	Immunoglobulin superfamily DCC subclass member 3	IGDCC3	Q8IVU1	-0.0201283	0.0660951	0.760719	0.926015	0.980073	0.860988	1.11563	0.0381558	0.0777964	0.623811	0.912609	1.03889	0.891968	1.21002	-0.000394551	0.0270143	0.988347	0.998585	0.999606	0.948056	1.05396	NA	NA	NA	NA	NA	NA	NA	NA	FALSE	FALSE	negative	positive	negative	NA	NA	TRUE	FALSE	FALSE	FALSE
9283-8	CD44 antigen	CD44	P16070	0.0182949	0.0601074	0.760845	0.926015	1.01846	0.905276	1.1458	-0.0737461	0.0927927	0.426765	0.837819	0.928908	0.774436	1.11419	0.00235165	0.0267267	0.929886	0.98159	1.00235	0.951199	1.05626	NA	NA	NA	NA	-0.08	0.22	0.723	0.898	FALSE	FALSE	positive	negative	positive	NA	negative	TRUE	FALSE	FALSE	FALSE
9116-28	HEPACAM family member 2	HEPACAM2	A8MVW5	-0.0195452	0.0644164	0.76157	0.92668	0.980645	0.864329	1.11261	-0.0374156	0.0844461	0.657715	0.926572	0.963276	0.816335	1.13667	0.0017932	0.0264581	0.945965	0.98679	1.00179	0.951169	1.05512	NA	NA	NA	NA	-0.01	0.24	0.959	0.987	FALSE	FALSE	negative	negative	positive	NA	negative	TRUE	FALSE	FALSE	FALSE
16814-13	Four and a half LIM domains protein 1	FHL1	Q13642	0.0173761	0.0573153	0.761762	0.926698	1.01753	0.909408	1.1385	0.0101402	0.0783892	0.897075	0.97756	1.01019	0.866319	1.17796	0.0225884	0.0259025	0.383177	0.738131	1.02285	0.972214	1.07611	NA	NA	NA	NA	-0.03	0.21	0.874	0.956	FALSE	FALSE	positive	positive	positive	NA	negative	TRUE	FALSE	FALSE	FALSE
12518-289	Protein polybromo-1	PBRM1	Q86U86	0.0186628	0.061732	0.762408	0.926836	1.01884	0.90273	1.14988	-0.01795	0.0837168	0.830224	0.963653	0.98221	0.833572	1.15735	0.0194074	0.0263147	0.460811	0.797473	1.0196	0.968343	1.07356	NA	NA	NA	NA	0.1	0.16	0.533	0.809	FALSE	FALSE	positive	negative	positive	NA	positive	TRUE	FALSE	FALSE	FALSE
3379-29	Protein kinase C iota type	PRKCI	P41743	-0.0184444	0.0609999	0.762371	0.926836	0.981725	0.871095	1.1064	-0.0836375	0.0847839	0.323898	0.803436	0.919765	0.778946	1.08604	-0.0197763	0.0281529	0.482392	0.807615	0.980418	0.927785	1.03604	NA	NA	NA	NA	0.14	0.08	0.1	0.444	FALSE	FALSE	negative	negative	negative	NA	positive	TRUE	FALSE	FALSE	FALSE
9492-5	Ribosome-binding protein 1	RRBP1	Q9P2E9	-0.0199459	0.0659764	0.762409	0.926836	0.980252	0.861345	1.11557	NA	NA	NA	NA	NA	NA	NA	NA	NA	NA	NA	NA	NA	NA	NA	NA	NA	NA	NA	NA	NA	NA	FALSE	FALSE	negative	NA	NA	NA	NA	NA	NA	NA	NA
17703-40	Geminin	GMNN	O75496	0.0175382	0.0581443	0.762932	0.92704	1.01769	0.908078	1.14054	-0.0207649	0.0914136	0.820304	0.96319	0.979449	0.818783	1.17164	-0.0406717	0.0295111	0.168147	0.499342	0.960144	0.906184	1.01732	NA	NA	NA	NA	0.34	0.35	0.332	0.675	FALSE	FALSE	positive	negative	negative	NA	positive	TRUE	FALSE	FALSE	FALSE
6368-9	Cystatin-like 1	CSTL1	Q9H114	-0.0186811	0.0619119	0.762852	0.92704	0.981492	0.869334	1.10812	0.0151023	0.0805514	0.851279	0.963874	1.01522	0.866946	1.18885	0.0342185	0.0264509	0.195783	0.543027	1.03481	0.98253	1.08987	NA	NA	NA	NA	NA	NA	NA	NA	FALSE	FALSE	negative	positive	positive	NA	NA	NA	FALSE	FALSE	FALSE
15526-33	Glutathione synthetase	GSS	P48637	-0.0190397	0.0632275	0.763315	0.927073	0.98114	0.866784	1.11058	-0.000193335	0.0846119	0.998177	0.99999	0.999807	0.847019	1.18016	0.0359776	0.0279635	0.198238	0.547225	1.03663	0.981346	1.09503	NA	NA	NA	NA	0.57	0.2	0.00505	0.134	FALSE	FALSE	negative	negative	positive	NA	positive	NA	FALSE	FALSE	FALSE
17514-48	Ras-related protein Rab-21	RAB21	Q9UL25	-0.0188249	0.0625131	0.763311	0.927073	0.981351	0.868185	1.10927	-0.0852807	0.0810142	0.292495	0.797903	0.918254	0.783434	1.07628	0.0256507	0.0289936	0.376317	0.734403	1.02598	0.969305	1.08597	NA	NA	NA	NA	0.04	0.09	0.663	0.873	FALSE	FALSE	negative	negative	positive	NA	positive	NA	FALSE	FALSE	FALSE
9444-70	Protein DGCR6	DGCR6	Q14129	0.0177798	0.0591146	0.76359	0.927191	1.01794	0.906572	1.14299	-0.0904745	0.107942	0.401933	0.829113	0.913498	0.739307	1.12873	0.0324222	0.0252331	0.198825	0.547931	1.03295	0.98311	1.08532	NA	NA	NA	NA	-0.15	0.2	0.443	0.753	FALSE	FALSE	positive	negative	positive	NA	negative	TRUE	FALSE	FALSE	FALSE
