## Supplementary Tables for "Prediction of Type 2 Diabetes using genomics and proteomics: the HUNT Study (ProtRS for T2D)" (part 3 of 3)

### Sheet: S8 (continued)
S8: List of proteins identified in both HUNT-Soma5k and HUNT-Soma7k datasets that replicated in other previous study (ARIC, CHS, and MEC)
10663-42	Insulin-induced gene 1 protein	INSIG1	O15503	-0.0182394	0.06094	0.76471	0.927862	0.981926	0.871376	1.1065	-0.0819468	0.0981641	0.403833	0.829634	0.921321	0.760067	1.11679	-0.0247943	0.0270915	0.360083	0.724406	0.975511	0.925064	1.02871	NA	NA	NA	NA	NA	NA	NA	NA	FALSE	FALSE	negative	negative	negative	NA	NA	TRUE	FALSE	FALSE	FALSE
11217-16	C-terminal-binding protein 1	CTBP1	Q13363	-0.0185225	0.0619249	0.764854	0.927862	0.981648	0.869449	1.10833	0.000845529	0.0840921	0.991978	0.998415	1.00085	0.848763	1.18018	-0.0665322	0.0297205	0.0251821	0.163108	0.935633	0.882688	0.991753	NA	NA	NA	NA	0.19	0.1	0.0474	0.339	FALSE	FALSE	negative	positive	negative	NA	positive	TRUE	FALSE	FALSE	FALSE
7132-55	Complement C1q-like protein 4	C1QL4	Q86Z23	0.0186453	0.0622245	0.764447	0.927862	1.01882	0.901843	1.15097	-0.0737563	0.109124	0.499107	0.868646	0.928898	0.750032	1.15042	0.017734	0.0246907	0.472607	0.803502	1.01789	0.969806	1.06836	NA	NA	NA	NA	0.03	0.24	0.886	0.958	FALSE	FALSE	positive	negative	positive	NA	positive	TRUE	FALSE	FALSE	FALSE
9487-60	Somatoliberin	GHRH	P01286	0.0170299	0.0568519	0.764522	0.927862	1.01718	0.909919	1.13708	0.115274	0.06632	0.0821832	0.618807	1.12218	0.985395	1.27796	0.0856926	0.0226658	0.000156392	0.00321545	1.08947	1.04213	1.13896	NA	NA	NA	NA	NA	NA	NA	NA	FALSE	FALSE	positive	positive	positive	NA	NA	TRUE	FALSE	FALSE	FALSE
19276-124	Small nuclear ribonucleoprotein G	SNRPG	P62308	-0.0184621	0.0619764	0.765787	0.928778	0.981707	0.869414	1.1085	-0.100003	0.088021	0.255904	0.790378	0.904835	0.761455	1.07521	0.0119181	0.0278682	0.6689	0.89584	1.01199	0.958196	1.0688	NA	NA	NA	NA	0.09	0.09	0.326	0.671	FALSE	FALSE	negative	negative	positive	NA	positive	NA	FALSE	FALSE	FALSE
16852-10	Na(+)/H(+) exchange regulatory cofactor NHE-RF3	PDZK1	Q5T2W1	-0.0191784	0.0646176	0.76662	0.929146	0.981004	0.864306	1.11346	-0.0187034	0.0855387	0.826919	0.963653	0.98147	0.829975	1.16062	0.000573877	0.0260318	0.982412	0.996811	1.00057	0.950804	1.05295	NA	NA	NA	NA	0.32	0.25	0.206	0.561	FALSE	FALSE	negative	negative	positive	NA	positive	NA	FALSE	FALSE	FALSE
7967-38	Putative POTE ankyrin domain family member M	POTEM	A6NI47	0.0179124	0.0603101	0.766463	0.929146	1.01807	0.90457	1.14582	0.0456354	0.0760077	0.548236	0.887272	1.04669	0.901821	1.21484	-0.0718429	0.0295211	0.0149489	0.117761	0.930677	0.878356	0.986115	NA	NA	NA	NA	-0.06	0.13	0.628	0.858	FALSE	FALSE	positive	positive	negative	NA	negative	NA	FALSE	FALSE	FALSE
9474-22	Asialoglycoprotein receptor 2	ASGR2	P07307	0.0173171	0.0583477	0.766626	0.929146	1.01747	0.907516	1.14074	0.017389	0.072758	0.811107	0.962304	1.01754	0.882306	1.1735	-0.011314	0.026809	0.673008	0.897404	0.98875	0.938138	1.04209	NA	NA	NA	NA	0.05	0.14	0.727	0.9	FALSE	FALSE	positive	positive	negative	NA	positive	TRUE	FALSE	FALSE	FALSE
11422-2	Homeobox protein DLX-3	DLX3	O60479	-0.0188017	0.0640967	0.769267	0.929556	0.981374	0.865514	1.11274	0.0278357	0.0777007	0.720162	0.938037	1.02823	0.882976	1.19737	0.0406567	0.0241068	0.0916951	0.357474	1.04149	0.99343	1.09188	NA	NA	NA	NA	0.09	0.13	0.484	0.782	FALSE	FALSE	negative	positive	positive	NA	positive	NA	FALSE	FALSE	FALSE
11617-1	Integrin alpha-L	ITGAL	P20701	-0.017319	0.0587213	0.768043	0.929556	0.98283	0.875979	1.10271	0.112934	0.0657967	0.0860879	0.618831	1.11956	0.9841	1.27366	0.0483951	0.0236909	0.0410748	0.221464	1.04959	1.00196	1.09947	NA	NA	NA	NA	0.48	0.3	0.115	0.463	FALSE	FALSE	negative	positive	positive	NA	positive	NA	FALSE	FALSE	FALSE
11681-8	Arf-GAP domain and FG repeat-containing protein 1	AGFG1	P52594	-0.0180869	0.0612597	0.767803	0.929556	0.982076	0.870963	1.10736	-0.128015	0.082563	0.12102	0.678402	0.879841	0.748385	1.03439	-0.0384044	0.0308394	0.213021	0.565054	0.962324	0.90588	1.02228	NA	NA	NA	NA	NA	NA	NA	NA	FALSE	FALSE	negative	negative	negative	NA	NA	TRUE	FALSE	FALSE	FALSE
12915-26	Scavenger receptor class A member 3	SCARA3	Q6AZY7	-0.0176634	0.0601864	0.769156	0.929556	0.982492	0.873167	1.1055	NA	NA	NA	NA	NA	NA	NA	NA	NA	NA	NA	NA	NA	NA	NA	NA	NA	NA	NA	NA	NA	NA	FALSE	FALSE	negative	NA	NA	NA	NA	NA	NA	NA	NA
13421-17	Protein kish-B	TMEM167B	Q9NRX6	-0.0197048	0.0674417	0.770152	0.929556	0.980488	0.859082	1.11905	0.0379714	0.0752402	0.613791	0.910912	1.0387	0.896283	1.20375	0.00542926	0.0270575	0.840967	0.954638	1.00544	0.953513	1.0602	NA	NA	NA	NA	-0.17	0.25	0.505	0.793	FALSE	FALSE	negative	positive	positive	NA	negative	TRUE	FALSE	FALSE	FALSE
15299-102	LDLR chaperone MESD	MESDC2	Q14696	-0.0178415	0.0608912	0.769517	0.929556	0.982317	0.871806	1.10684	-0.0609568	0.0819673	0.457075	0.851643	0.940864	0.801226	1.10484	-0.0701164	0.0301794	0.0201621	0.141707	0.932285	0.878739	0.989094	NA	NA	NA	NA	NA	NA	NA	NA	FALSE	FALSE	negative	negative	negative	NA	NA	TRUE	FALSE	FALSE	FALSE
15674-3	B-cell antigen receptor complex-associated protein alpha chain	CD79A	P11912	-0.018388	0.0622706	0.767771	0.929556	0.98178	0.868977	1.10923	0.00504758	0.0820522	0.950948	0.990098	1.00506	0.855752	1.18042	-0.018472	0.0272979	0.498606	0.817245	0.981698	0.930554	1.03565	NA	NA	NA	NA	NA	NA	NA	NA	FALSE	FALSE	negative	positive	negative	NA	NA	TRUE	FALSE	FALSE	FALSE
17350-13	Charged multivesicular body protein 2b	CHMP2B	Q9UQN3	-0.0179732	0.0609619	0.768127	0.929556	0.982187	0.871571	1.10684	-0.0680729	0.0820736	0.406871	0.830547	0.934192	0.795378	1.09723	0.00363608	0.0299054	0.903227	0.975609	1.00364	0.946506	1.06423	NA	NA	NA	NA	0.1	0.06	0.102	0.445	FALSE	FALSE	negative	negative	positive	NA	positive	NA	FALSE	FALSE	FALSE
17704-74	Heat shock protein 105 kDa	HSPH1	Q92598	0.016264	0.0555493	0.769687	0.929556	1.0164	0.911547	1.13331	-0.0458953	0.0816781	0.574181	0.894615	0.955142	0.813846	1.12097	0.00156468	0.0269623	0.953723	0.989719	1.00157	0.950012	1.05592	NA	NA	NA	NA	0	0.08	0.985	0.995	FALSE	FALSE	positive	negative	positive	NA	NA	TRUE	FALSE	FALSE	FALSE
18286-3	ZW10 interactor	ZWINT	O95229	0.0180819	0.0612089	0.767679	0.929556	1.01825	0.903131	1.14803	-0.0325846	0.0864011	0.706076	0.936272	0.967941	0.817152	1.14655	0.019098	0.0250811	0.446388	0.786857	1.01928	0.970387	1.07064	NA	NA	NA	NA	NA	NA	NA	NA	FALSE	FALSE	positive	negative	positive	NA	NA	TRUE	FALSE	FALSE	FALSE
18407-36	ADP-ribosylation factor-like protein 2-binding protein	ARL2BP	Q9Y2Y0	-0.0182643	0.0622985	0.76939	0.929556	0.981902	0.869037	1.10942	0.0211437	0.0814922	0.795283	0.959022	1.02137	0.870593	1.19826	-0.0197644	0.0269751	0.463748	0.799605	0.98043	0.929941	1.03366	NA	NA	NA	NA	NA	NA	NA	NA	FALSE	FALSE	negative	positive	negative	NA	NA	TRUE	FALSE	FALSE	FALSE
3173-49	N-acylethanolamine-hydrolyzing acid amidase	NAAA	Q02083	-0.0181977	0.0619491	0.768948	0.929556	0.981967	0.86969	1.10874	-0.169534	0.083562	0.0424749	0.48	0.844058	0.716544	0.994264	0.00450831	0.0267163	0.865995	0.963126	1.00452	0.953272	1.05852	NA	NA	NA	NA	-0.19	0.11	0.0814	0.411	FALSE	FALSE	negative	negative	positive	NA	negative	TRUE	FALSE	FALSE	FALSE
5542-22	Neuropilin-1	NRP1	O14786	-0.0193105	0.0656882	0.768779	0.929556	0.980875	0.86238	1.11565	0.0704434	0.0824907	0.39313	0.824884	1.07298	0.9128	1.26128	-0.0440045	0.0295688	0.136696	0.450187	0.95695	0.903067	1.01405	NA	NA	NA	NA	0.45	0.26	0.0795	0.407	FALSE	FALSE	negative	positive	negative	NA	positive	TRUE	FALSE	FALSE	FALSE
5612-16	Histidine triad nucleotide-binding protein 2, mitochondrial	HINT2	Q9BX68	-0.0177419	0.060508	0.769357	0.929556	0.982415	0.872548	1.10611	-0.155602	0.0865184	0.0720998	0.589166	0.8559	0.722399	1.01407	-0.00353456	0.0280877	0.899859	0.975331	0.996472	0.943098	1.05287	NA	NA	NA	NA	0.21	0.1	0.033	0.297	FALSE	FALSE	negative	negative	negative	NA	positive	TRUE	FALSE	FALSE	FALSE
5879-51	Dynactin subunit 2	DCTN2	Q13561	0.0183157	0.0621663	0.768282	0.929556	1.01848	0.901649	1.15046	0.126309	0.0798954	0.113895	0.671668	1.13463	0.970168	1.32698	-0.00740626	0.02714	0.784937	0.9381	0.992621	0.9412	1.04685	NA	NA	NA	NA	NA	NA	NA	NA	FALSE	FALSE	positive	positive	negative	NA	NA	NA	FALSE	FALSE	FALSE
8468-19	Prostate-specific antigen	KLK3	P07288	-0.0345441	0.118242	0.770173	0.929556	0.966046	0.766211	1.218	-0.0647241	0.128693	0.61501	0.910912	0.937326	0.728359	1.20625	-0.0175753	0.0625255	0.778641	0.934964	0.982578	0.869251	1.11068	NA	NA	NA	NA	NA	NA	NA	NA	FALSE	FALSE	negative	negative	negative	NA	NA	TRUE	FALSE	FALSE	FALSE
9117-4	Interleukin-36 gamma	IL36G	Q9NZH8	0.0176033	0.0601891	0.76993	0.929556	1.01776	0.904505	1.14519	0.0438904	0.0785273	0.576217	0.895273	1.04487	0.895813	1.21872	-0.0347693	0.0282531	0.21846	0.571826	0.965828	0.913799	1.02082	NA	NA	NA	NA	-0.06	0.13	0.614	0.851	FALSE	FALSE	positive	positive	negative	NA	negative	NA	FALSE	FALSE	FALSE
9974-8	Delta-like protein 3	DLL3	Q9NYJ7	0.0183877	0.0624733	0.768506	0.929556	1.01856	0.901171	1.15124	-0.0194338	0.0863972	0.822029	0.963653	0.980754	0.827975	1.16172	0.0507902	0.0261443	0.0520539	0.257927	1.0521	0.999548	1.10742	NA	NA	NA	NA	NA	NA	NA	NA	FALSE	FALSE	positive	negative	positive	NA	NA	TRUE	FALSE	FALSE	FALSE
12012-33	Protein crumbs homolog 1	CRB1	P82279	-0.0188314	0.0645755	0.770578	0.929829	0.981345	0.864677	1.11375	NA	NA	NA	NA	NA	NA	NA	NA	NA	NA	NA	NA	NA	NA	NA	NA	NA	NA	NA	NA	NA	NA	FALSE	FALSE	negative	NA	NA	NA	NA	NA	NA	NA	NA
5132-71	Interleukin-27 receptor subunit alpha	IL27RA	Q6UWB1	0.0183946	0.0631869	0.770964	0.929865	1.01856	0.899918	1.15285	0.0441654	0.0786867	0.574606	0.894615	1.04516	0.89578	1.21944	0.0112421	0.027923	0.687235	0.906531	1.01131	0.957446	1.06819	NA	NA	NA	NA	NA	NA	NA	NA	FALSE	FALSE	positive	positive	positive	NA	NA	TRUE	FALSE	FALSE	FALSE
6340-10	Glycoprotein hormone beta-5	GPHB5	Q86YW7	-0.0181583	0.0623412	0.770843	0.929865	0.982006	0.869056	1.10963	NA	NA	NA	NA	NA	NA	NA	NA	NA	NA	NA	NA	NA	NA	NA	NA	NA	NA	NA	NA	NA	NA	FALSE	FALSE	negative	NA	NA	NA	NA	NA	NA	NA	NA
19142-39	DNA (cytosine-5)-methyltransferase 3-like	DNMT3L	Q9UJW3	-0.0182225	0.0629625	0.772262	0.930954	0.981943	0.867943	1.11092	-0.000163196	0.0914572	0.998576	0.99999	0.999837	0.835755	1.19613	-0.0281386	0.0271525	0.300055	0.669717	0.972254	0.921865	1.0254	NA	NA	NA	NA	0.21	0.21	0.314	0.661	FALSE	FALSE	negative	negative	negative	NA	positive	TRUE	FALSE	FALSE	FALSE
6937-251	Uncharacterized protein C1orf43	C1orf43	Q9BWL3	-0.017669	0.0610891	0.772402	0.930954	0.982486	0.871618	1.10746	0.0212704	0.0756182	0.778491	0.953433	1.0215	0.880785	1.18469	-0.0387409	0.0282654	0.170496	0.502853	0.962	0.910155	1.0168	NA	NA	NA	NA	NA	NA	NA	NA	FALSE	FALSE	negative	positive	negative	NA	NA	TRUE	FALSE	FALSE	FALSE
9343-16	Interleukin-2 receptor subunit beta	IL2RB	P14784	0.0180841	0.0625137	0.772365	0.930954	1.01825	0.900826	1.15098	0.159946	0.0791579	0.0433217	0.483571	1.17345	1.00481	1.37039	-0.0267688	0.0334288	0.423264	0.767951	0.973586	0.911842	1.03951	NA	NA	NA	NA	-0.16	0.17	0.339	0.679	FALSE	FALSE	positive	positive	negative	NA	negative	NA	FALSE	FALSE	FALSE
12363-70	Tribbles homolog 2	TRIB2	Q92519	0.0161375	0.0558403	0.772586	0.93096	1.01627	0.910912	1.13381	-0.0376995	0.0895698	0.673832	0.930392	0.963002	0.807949	1.14781	0.022115	0.0250407	0.37715	0.734871	1.02236	0.973396	1.07379	NA	NA	NA	NA	0.15	0.27	0.577	0.832	FALSE	FALSE	positive	negative	positive	NA	positive	TRUE	FALSE	FALSE	FALSE
7175-4	Protocadherin gamma-A2	PCDHGA2	Q9Y5H1	0.0168804	0.0584641	0.772787	0.930987	1.01702	0.906913	1.1405	0.140106	0.0763412	0.0664668	0.577525	1.1504	0.990523	1.33607	-0.0247709	0.0273338	0.36481	0.726404	0.975533	0.924646	1.02922	NA	NA	NA	NA	NA	NA	NA	NA	FALSE	FALSE	positive	positive	negative	NA	NA	NA	FALSE	FALSE	FALSE
19635-69	Fibroleukin	FGL2	Q14314	0.0180659	0.0626436	0.773047	0.931085	1.01823	0.900581	1.15125	0.0990322	0.0786778	0.208137	0.769326	1.1041	0.946318	1.28819	-0.00380449	0.0263923	0.885381	0.969974	0.996203	0.945981	1.04909	NA	NA	NA	NA	0.36	0.18	0.0483	0.342	FALSE	FALSE	positive	positive	negative	NA	positive	TRUE	FALSE	FALSE	FALSE
10042-8	Serine/threonine-protein kinase Sgk3	SGK3	Q96BR1	0.0177209	0.0618348	0.774431	0.931127	1.01788	0.901698	1.14903	-0.178988	0.1074	0.0956031	0.63999	0.836116	0.677401	1.03202	0.00220674	0.0275585	0.936178	0.984419	1.00221	0.949512	1.05783	NA	NA	NA	NA	0.36	0.21	0.0941	0.436	FALSE	FALSE	positive	negative	positive	NA	positive	TRUE	FALSE	FALSE	FALSE
10370-21	Signal transducer and activator of transcription 1-alpha/beta	STAT1	P42224	-0.0175003	0.061133	0.774674	0.931127	0.982652	0.87169	1.10774	-0.0280363	0.0831465	0.735973	0.945287	0.972353	0.82613	1.14446	-0.00859518	0.0297333	0.772523	0.933623	0.991442	0.935315	1.05094	NA	NA	NA	NA	0.11	0.07	0.0992	0.443	FALSE	FALSE	negative	negative	negative	NA	positive	TRUE	FALSE	FALSE	FALSE
12008-3	T-cell antigen CD7	CD7	P09564	-0.0185293	0.0646118	0.774281	0.931127	0.981641	0.864877	1.11417	0.121756	0.0722347	0.0918805	0.630619	1.12948	0.980371	1.30126	-0.0473647	0.0299562	0.113848	0.408673	0.95374	0.899355	1.01141	NA	NA	NA	NA	NA	NA	NA	NA	FALSE	FALSE	negative	positive	negative	NA	NA	TRUE	FALSE	FALSE	FALSE
12463-7	Kelch-like protein 13	KLHL13	Q9P2N7	0.0183153	0.0638884	0.77436	0.931127	1.01848	0.89861	1.15435	0.0330657	0.0832501	0.691231	0.935324	1.03362	0.878004	1.21681	0.0341034	0.0257571	0.185489	0.526403	1.03469	0.983754	1.08827	NA	NA	NA	NA	-0.29	0.3	0.34	0.679	FALSE	FALSE	positive	positive	positive	NA	negative	TRUE	FALSE	FALSE	FALSE
15504-39	Baculoviral IAP repeat-containing protein 7 Isoform beta	BIRC7	Q96CA5	-0.0182849	0.0641391	0.775582	0.931127	0.981881	0.86589	1.11341	-0.060745	0.101464	0.549382	0.887523	0.941063	0.771349	1.14812	-0.0238914	0.0258119	0.354655	0.719621	0.976392	0.928224	1.02706	NA	NA	NA	NA	0.17	0.28	0.555	0.818	FALSE	FALSE	negative	negative	negative	NA	positive	TRUE	FALSE	FALSE	FALSE
15692-300	Nodal homolog	NODAL	Q96S42	-0.0158851	0.055704	0.775514	0.931127	0.98424	0.88244	1.09779	-0.124473	0.11572	0.282089	0.797263	0.882962	0.703784	1.10776	0.0181067	0.0271424	0.504709	0.821978	1.01827	0.965517	1.07391	NA	NA	NA	NA	-0.53	0.36	0.143	0.5	FALSE	FALSE	negative	negative	positive	NA	negative	TRUE	FALSE	FALSE	FALSE
3853-56	Malate dehydrogenase, cytoplasmic	MDH1	P40925	-0.0180208	0.0629098	0.77453	0.931127	0.982141	0.868208	1.11102	-0.0279964	0.085631	0.743712	0.946608	0.972392	0.822149	1.15009	0.0347315	0.0328689	0.290663	0.659356	1.03534	0.970746	1.10424	NA	NA	NA	NA	0.14	0.12	0.235	0.592	FALSE	FALSE	negative	negative	positive	NA	positive	NA	FALSE	FALSE	FALSE
5807-77	CD70 antigen	CD70	P32970	-0.0182317	0.0637323	0.774826	0.931127	0.981933	0.866627	1.11258	-0.209045	0.128167	0.102883	0.653045	0.811359	0.631124	1.04306	-0.0200122	0.0280511	0.475586	0.803502	0.980187	0.927751	1.03559	NA	NA	NA	NA	-0.06	0.28	0.829	0.937	FALSE	FALSE	negative	negative	negative	NA	negative	TRUE	FALSE	FALSE	FALSE
5954-62	Parathyroid hormone	PTH	P01270	-0.0184826	0.0646183	0.774857	0.931127	0.981687	0.864906	1.11424	0.0101167	0.0837568	0.90386	0.978791	1.01017	0.857232	1.19039	0.0307919	0.0272252	0.258052	0.626974	1.03127	0.977684	1.08779	NA	NA	NA	NA	NA	NA	NA	NA	FALSE	FALSE	negative	positive	positive	NA	NA	NA	FALSE	FALSE	FALSE
7240-2	Membrane-bound transcription factor site-1 protease	MBTPS1	Q14703	-0.0187071	0.0655561	0.775368	0.931127	0.981467	0.863124	1.11604	-0.0632876	0.0938452	0.500068	0.868646	0.938673	0.780966	1.12823	-0.0169065	0.0269901	0.531054	0.83295	0.983236	0.932575	1.03665	NA	NA	NA	NA	-0.22	0.22	0.323	0.669	FALSE	FALSE	negative	negative	negative	NA	negative	TRUE	FALSE	FALSE	FALSE
8696-15	Galactosylceramide sulfotransferase	GAL3ST1	Q99999	0.0183662	0.0643006	0.775161	0.931127	1.01854	0.89793	1.15534	0.0167734	0.0860662	0.845479	0.963653	1.01691	0.85906	1.20378	-0.000623848	0.0269352	0.981522	0.996811	0.999376	0.947986	1.05355	NA	NA	NA	NA	NA	NA	NA	NA	FALSE	FALSE	positive	positive	negative	NA	NA	NA	FALSE	FALSE	FALSE
8838-10	Protein CASC4	CASC4	Q6P4E1	-0.0191113	0.0668831	0.775075	0.931127	0.98107	0.860534	1.11849	0.0485754	0.0716282	0.49767	0.868646	1.04977	0.912273	1.208	-0.0150509	0.0263695	0.568156	0.846094	0.985062	0.935444	1.03731	NA	NA	NA	NA	NA	NA	NA	NA	FALSE	FALSE	negative	positive	negative	NA	NA	TRUE	FALSE	FALSE	FALSE
9764-79	Heterogeneous nuclear ribonucleoprotein F	HNRNPF	P52597	-0.0178176	0.0619124	0.773509	0.931127	0.98234	0.870084	1.10908	-0.0655486	0.0826195	0.427556	0.837819	0.936553	0.796536	1.10118	0.0396606	0.0284461	0.163247	0.492897	1.04046	0.984036	1.10011	NA	NA	NA	NA	0.02	0.1	0.82	0.935	FALSE	FALSE	negative	negative	positive	NA	positive	NA	FALSE	FALSE	FALSE
9984-12	Protein YIPF6	YIPF6	Q96EC8	-0.0182305	0.0638341	0.775191	0.931127	0.981935	0.866455	1.11281	0.00318726	0.0839291	0.969707	0.992783	1.00319	0.851025	1.18257	0.0214132	0.0255329	0.401664	0.753311	1.02164	0.971776	1.07407	NA	NA	NA	NA	0.7	0.31	0.0222	0.252	FALSE	FALSE	negative	positive	positive	NA	positive	NA	FALSE	FALSE	FALSE
9607-39	Proline-rich protein 27	PRR27	Q6MZM9	0.0177039	0.0622396	0.776068	0.931496	1.01786	0.900968	1.14992	0.0691111	0.0765859	0.366844	0.81954	1.07156	0.922196	1.2451	-0.00794707	0.0254363	0.754714	0.92655	0.992084	0.943837	1.0428	NA	NA	NA	NA	NA	NA	NA	NA	FALSE	FALSE	positive	positive	negative	NA	NA	NA	FALSE	FALSE	FALSE
6599-5	Protein APCDD1	APCDD1	Q8J025	0.0165023	0.0581212	0.776465	0.931758	1.01664	0.907179	1.13931	0.0280276	0.0767853	0.715102	0.937749	1.02842	0.884731	1.19545	0.0545902	0.024013	0.0230042	0.153001	1.05611	1.00755	1.107	NA	NA	NA	NA	0.37	0.28	0.183	0.541	FALSE	FALSE	positive	positive	positive	NA	positive	TRUE	FALSE	FALSE	FALSE
9497-3	Essential MCU regulator, mitochondrial	SMDT1	Q9H4I9	-0.0174434	0.0614924	0.776665	0.931783	0.982708	0.871126	1.10858	NA	NA	NA	NA	NA	NA	NA	NA	NA	NA	NA	NA	NA	NA	NA	NA	NA	NA	NA	NA	NA	NA	FALSE	FALSE	negative	NA	NA	NA	NA	NA	NA	NA	NA
13427-66	Mannosyl-oligosaccharide 1,2-alpha-mannosidase IC	MAN1C1	Q9NR34	-0.0179896	0.0636797	0.777559	0.93248	0.982171	0.866926	1.11274	0.0342978	0.0829271	0.679175	0.933293	1.03489	0.879643	1.21754	-0.0112239	0.0273778	0.681833	0.903401	0.988839	0.937177	1.04335	NA	NA	NA	NA	0.21	0.21	0.312	0.661	FALSE	FALSE	negative	positive	negative	NA	positive	TRUE	FALSE	FALSE	FALSE
15596-7	Protein HEXIM1	HEXIM1	O94992	-0.017173	0.0608418	0.777747	0.93248	0.982974	0.872473	1.10747	-0.0611389	0.0820186	0.456014	0.851643	0.940693	0.800999	1.10475	-0.0323276	0.0301267	0.283247	0.65284	0.968189	0.912676	1.02708	NA	NA	NA	NA	0.07	0.06	0.268	0.623	FALSE	FALSE	negative	negative	negative	NA	positive	TRUE	FALSE	FALSE	FALSE
5719-66	Protein FAM189A2	FAM189A2	Q15884	0.0160047	0.0567119	0.777782	0.93248	1.01613	0.909236	1.1356	0.0192117	0.0713801	0.787817	0.95572	1.0194	0.886306	1.17247	0.0352981	0.0253932	0.16451	0.494834	1.03593	0.985633	1.08879	NA	NA	NA	NA	0.29	0.24	0.226	0.58	FALSE	FALSE	positive	positive	positive	NA	positive	TRUE	FALSE	FALSE	FALSE
5714-88	Interferon alpha-6	IFNA6	P05013	0.0162579	0.0578037	0.77851	0.933138	1.01639	0.907522	1.13832	0.0965813	0.0744749	0.19469	0.757254	1.1014	0.95181	1.2745	0.0222044	0.0245175	0.365118	0.726404	1.02245	0.974482	1.07278	NA	NA	NA	NA	0.29	0.22	0.197	0.559	FALSE	FALSE	positive	positive	positive	NA	positive	TRUE	FALSE	FALSE	FALSE
9249-17	Transmembrane protein 9	TMEM9	Q9P0T7	0.0163402	0.058215	0.778951	0.933452	1.01647	0.906865	1.13933	0.0606266	0.0678094	0.371282	0.81954	1.0625	0.930271	1.21353	0.0162637	0.0268802	0.54515	0.83828	1.0164	0.964235	1.07138	NA	NA	NA	NA	NA	NA	NA	NA	FALSE	FALSE	positive	positive	positive	NA	NA	TRUE	FALSE	FALSE	FALSE
10848-137	Butyrophilin-like protein 3	BTNL3	Q6UXE8	-0.0182788	0.0652993	0.779536	0.933463	0.981887	0.863928	1.11595	0.0883362	0.0584037	0.130404	0.697882	1.09236	0.974204	1.22484	0.00751057	0.0264186	0.776187	0.93386	1.00754	0.956697	1.06108	NA	NA	NA	NA	0.15	0.27	0.573	0.828	FALSE	FALSE	negative	positive	positive	NA	positive	NA	FALSE	FALSE	FALSE
12424-107	Thymocyte nuclear protein 1	THYN1	Q9P016	0.017054	0.0608273	0.779195	0.933463	1.0172	0.902878	1.146	-0.112736	0.0961018	0.240759	0.7886	0.893386	0.740007	1.07856	0.0370896	0.0251499	0.140282	0.456324	1.03779	0.987871	1.09022	NA	NA	NA	NA	0.21	0.18	0.256	0.609	FALSE	FALSE	positive	negative	positive	NA	positive	TRUE	FALSE	FALSE	FALSE
4984-83	S-formylglutathione hydrolase	ESD	P10768	-0.0174982	0.0626625	0.780057	0.933463	0.982654	0.869083	1.11107	-0.0229838	0.0910977	0.80081	0.959463	0.977278	0.817475	1.16832	0.0158469	0.0262559	0.546139	0.83828	1.01597	0.965013	1.06962	NA	NA	NA	NA	NA	NA	NA	NA	FALSE	FALSE	negative	negative	positive	NA	NA	NA	FALSE	FALSE	FALSE
7219-152	Lysosomal acid lipase/cholesteryl ester hydrolase	LIPA	P38571	0.0171391	0.0614214	0.780214	0.933463	1.01729	0.901904	1.14743	0.116129	0.0736511	0.114855	0.67297	1.12314	0.972167	1.29756	NA	NA	NA	NA	NA	NA	NA	NA	NA	NA	NA	NA	NA	NA	NA	FALSE	FALSE	positive	positive	NA	NA	NA	NA	NA	NA	NA
8916-32	Stromal interaction molecule 1	STIM1	Q13586	0.0172541	0.0616245	0.779487	0.933463	1.0174	0.901649	1.14802	-0.0108199	0.0827466	0.895965	0.977063	0.989238	0.841135	1.16342	0.0120867	0.0275567	0.660943	0.892617	1.01216	0.958943	1.06833	NA	NA	NA	NA	NA	NA	NA	NA	FALSE	FALSE	positive	negative	positive	NA	NA	TRUE	FALSE	FALSE	FALSE
8945-7	BRISC complex subunit Abro1	FAM175B	Q15018	-0.0182002	0.0652117	0.780172	0.933463	0.981964	0.864145	1.11585	0.0554611	0.0704441	0.431103	0.837988	1.05703	0.920711	1.21353	-0.00586274	0.0273813	0.830458	0.951658	0.994154	0.942208	1.04896	NA	NA	NA	NA	-0.03	0.13	0.827	0.937	FALSE	FALSE	negative	positive	negative	NA	negative	TRUE	FALSE	FALSE	FALSE
9090-9	Synaptotagmin-like protein 4	SYTL4	Q96C24	-0.0169536	0.0606575	0.779863	0.933463	0.983189	0.87298	1.10731	-0.0612222	0.0792383	0.439739	0.843939	0.940614	0.805309	1.09865	-0.0321189	0.0294586	0.275577	0.643792	0.968391	0.914062	1.02595	NA	NA	NA	NA	NA	NA	NA	NA	FALSE	FALSE	negative	negative	negative	NA	NA	TRUE	FALSE	FALSE	FALSE
14227-21	Myosin light chain 6B	MYL6B	P14649	-0.0184697	0.0662524	0.780415	0.93349	0.9817	0.862151	1.11783	0.0367732	0.0785253	0.639572	0.919264	1.03746	0.889464	1.21008	-0.0524838	0.0304626	0.0849077	0.342526	0.94887	0.893875	1.00725	NA	NA	NA	NA	0.03	0.19	0.887	0.959	FALSE	FALSE	negative	positive	negative	NA	positive	TRUE	FALSE	FALSE	FALSE
16882-27	14 kDa phosphohistidine phosphatase	PHPT1	Q9NRX4	0.0173321	0.0622445	0.780666	0.933576	1.01748	0.900624	1.1495	0.058726	0.0840199	0.484581	0.861701	1.06048	0.899467	1.25033	0.011609	0.0298855	0.697685	0.909718	1.01168	0.95412	1.07271	NA	NA	NA	NA	-0.05	0.16	0.759	0.91	FALSE	FALSE	positive	positive	positive	NA	negative	TRUE	FALSE	FALSE	FALSE
19287-59	Density-regulated protein	DENR	O43583	0.0169227	0.0611816	0.782089	0.93486	1.01707	0.902133	1.14664	-0.151004	0.0978072	0.122615	0.681194	0.859844	0.709847	1.04154	-0.0388477	0.0290922	0.181768	0.520313	0.961897	0.908585	1.01834	NA	NA	NA	NA	0.05	0.09	0.591	0.839	FALSE	FALSE	positive	negative	negative	NA	positive	TRUE	FALSE	FALSE	FALSE
5459-33	Cystatin-SN	CST1	P01037	0.0170698	0.061716	0.782098	0.93486	1.01722	0.901321	1.14801	-0.213466	0.0945191	0.0239178	0.360243	0.807779	0.671176	0.972185	-0.0086569	0.0276323	0.754061	0.926299	0.99138	0.939117	1.04655	NA	NA	NA	NA	-0.19	0.14	0.155	0.511	FALSE	FALSE	positive	negative	negative	NA	negative	NA	FALSE	FALSE	FALSE
10547-42	Phosphatidylinositol N-acetylglucosaminyltransferase subunit A	PIGA	P37287	-0.018369	0.0665869	0.782651	0.935307	0.981799	0.861673	1.11867	NA	NA	NA	NA	NA	NA	NA	NA	NA	NA	NA	NA	NA	NA	NA	NA	NA	NA	NA	NA	NA	NA	FALSE	FALSE	negative	NA	NA	NA	NA	NA	NA	NA	NA
5659-11	Thyrotropin-releasing hormone	TRH	P20396	-0.0173655	0.0630159	0.782876	0.935361	0.982784	0.868597	1.11198	0.105531	0.0662486	0.111172	0.665424	1.1113	0.975977	1.26539	-0.0270288	0.0269046	0.315081	0.685349	0.973333	0.923337	1.02604	NA	NA	NA	NA	-0.03	0.2	0.893	0.96	FALSE	FALSE	negative	positive	negative	NA	negative	TRUE	FALSE	FALSE	FALSE
18922-27	Macrosialin	CD68	P34810	-0.0166615	0.0606096	0.783394	0.935684	0.983477	0.873317	1.10753	0.058547	0.0801581	0.465149	0.856359	1.06029	0.906139	1.24068	0.0124028	0.0280078	0.657886	0.892617	1.01248	0.958399	1.06961	NA	NA	NA	NA	NA	NA	NA	NA	FALSE	FALSE	negative	positive	positive	NA	NA	NA	FALSE	FALSE	FALSE
7244-16	IGF-like family receptor 1	IGFLR1	Q9H665	-0.0183099	0.0667546	0.783865	0.935684	0.981857	0.861441	1.1191	-0.0989896	0.103818	0.340342	0.813988	0.905752	0.738988	1.11015	-0.0552386	0.0328217	0.0923769	0.35923	0.946259	0.887304	1.00913	NA	NA	NA	NA	NA	NA	NA	NA	FALSE	FALSE	negative	negative	negative	NA	NA	TRUE	FALSE	FALSE	FALSE
8397-147	Sulfhydryl oxidase 2	QSOX2	Q6ZRP7	0.0173381	0.0631082	0.783519	0.935684	1.01749	0.899106	1.15146	-0.0732716	0.0858852	0.393585	0.824884	0.929348	0.785365	1.09973	-0.00489207	0.0273229	0.857901	0.961478	0.99512	0.943231	1.04986	NA	NA	NA	NA	0.33	0.17	0.0456	0.335	FALSE	FALSE	positive	negative	negative	NA	positive	TRUE	FALSE	FALSE	FALSE
8671-378	Trafficking protein particle complex subunit 5	TRAPPC5	Q8IUR0	0.0156386	0.0570142	0.78386	0.935684	1.01576	0.908365	1.13586	0.042553	0.0672715	0.527024	0.883098	1.04347	0.914572	1.19054	0.0392053	0.0244286	0.108518	0.39978	1.03998	0.991364	1.09099	NA	NA	NA	NA	0.67	0.23	0.00345	0.115	FALSE	FALSE	positive	positive	positive	NA	positive	TRUE	FALSE	FALSE	FALSE
13657-2	Bifunctional polynucleotide phosphatase/kinase	PNKP	Q96T60	-0.0168824	0.0616111	0.784072	0.935718	0.983259	0.871412	1.10946	-0.146864	0.0857512	0.0867713	0.620075	0.863411	0.729835	1.02143	-0.00138326	0.0274379	0.959792	0.990992	0.998618	0.946333	1.05379	NA	NA	NA	NA	0.08	0.07	0.239	0.596	FALSE	FALSE	negative	negative	negative	NA	positive	TRUE	FALSE	FALSE	FALSE
9386-42	Tetratricopeptide repeat protein 9B	TTC9B	Q8N6N2	-0.0169079	0.0617712	0.784301	0.935777	0.983234	0.871117	1.10978	-0.0251001	0.0832955	0.763157	0.950188	0.975212	0.828317	1.14816	-0.0186148	0.0281031	0.50773	0.821978	0.981557	0.928954	1.03714	NA	NA	NA	NA	-0.25	0.2	0.209	0.565	FALSE	FALSE	negative	negative	negative	NA	negative	TRUE	FALSE	FALSE	FALSE
10048-7	Core-binding factor subunit beta	CBFB	Q13951	-0.018952	0.0695582	0.785266	0.935992	0.981226	0.85617	1.12455	0.074477	0.0738124	0.312973	0.801593	1.07732	0.932212	1.24502	-0.0329363	0.0289765	0.255683	0.624839	0.9676	0.914179	1.02414	NA	NA	NA	NA	0.07	0.31	0.813	0.93	FALSE	FALSE	negative	positive	negative	NA	positive	TRUE	FALSE	FALSE	FALSE
11152-46	Kallikrein-13	KLK13	Q9UKR3	-0.0167317	0.0614422	0.785379	0.935992	0.983408	0.871832	1.10926	-0.0122423	0.0817715	0.88099	0.973044	0.987832	0.841546	1.15955	-0.0272472	0.0277685	0.326481	0.697601	0.973121	0.921574	1.02755	NA	NA	NA	NA	-0.16	0.13	0.229	0.585	FALSE	FALSE	negative	negative	negative	NA	negative	TRUE	FALSE	FALSE	FALSE
12993-21	Nuclear protein localization protein 4 homolog	NPLOC4	Q8TAT6	-0.0171005	0.0626169	0.784779	0.935992	0.983045	0.869506	1.11141	-0.0834601	0.0820396	0.309004	0.801593	0.919928	0.783286	1.08041	0.00145535	0.0305113	0.961956	0.99178	1.00146	0.943324	1.06317	NA	NA	NA	NA	0.05	0.07	0.49	0.785	FALSE	FALSE	negative	negative	positive	NA	positive	NA	FALSE	FALSE	FALSE
19253-82	Ras-related protein Rab-2B	RAB2B	Q8WUD1	0.0166743	0.061169	0.785166	0.935992	1.01681	0.901931	1.14633	0.0573282	0.0739169	0.437999	0.842368	1.059	0.916174	1.2241	0.0175125	0.0257366	0.49622	0.816824	1.01767	0.967606	1.07032	NA	NA	NA	NA	0.26	0.14	0.0609	0.37	FALSE	FALSE	positive	positive	positive	NA	positive	TRUE	FALSE	FALSE	FALSE
8059-1	Thrombopoietin	THPO	P40225	-0.0165995	0.0609255	0.785272	0.935992	0.983538	0.872831	1.10829	-0.0725976	0.0972906	0.45555	0.85163	0.929975	0.768521	1.12535	-0.042227	0.0307377	0.169508	0.50144	0.958652	0.902604	1.01818	NA	NA	NA	NA	NA	NA	NA	NA	FALSE	FALSE	negative	negative	negative	NA	NA	TRUE	FALSE	FALSE	FALSE
10876-300	BRCA1-associated ATM activator 1	BRAT1	Q6PJG6	-0.01697	0.0625464	0.786146	0.936007	0.983173	0.86974	1.1114	-0.0522507	0.101501	0.606707	0.909561	0.949091	0.777872	1.158	-0.0581201	0.0302911	0.0550198	0.26494	0.943537	0.88915	1.00125	NA	NA	NA	NA	-0.11	0.16	0.477	0.776	FALSE	FALSE	negative	negative	negative	NA	negative	TRUE	FALSE	FALSE	FALSE
15416-54	Lysozyme g-like protein 2	LYG2	Q86SG7	-0.0169148	0.0625471	0.786827	0.936007	0.983227	0.869787	1.11146	-0.159569	0.0921926	0.083484	0.618807	0.852511	0.711581	1.02135	-0.060384	0.0294212	0.0401308	0.219007	0.941403	0.888653	0.997284	NA	NA	NA	NA	NA	NA	NA	NA	FALSE	FALSE	negative	negative	negative	NA	NA	TRUE	FALSE	FALSE	FALSE
5340-24	Caspase-10	CASP10	Q92851	-0.0180177	0.0663009	0.785809	0.936007	0.982144	0.862459	1.11844	-0.0798325	0.0873348	0.360666	0.818631	0.923271	0.778016	1.09565	0.0312652	0.0255571	0.221198	0.575046	1.03176	0.98135	1.08476	NA	NA	NA	NA	-0.02	0.13	0.885	0.958	FALSE	FALSE	negative	negative	positive	NA	negative	TRUE	FALSE	FALSE	FALSE
7183-102	Angiopoietin-like protein 8	C19orf80	Q6UXH0	-0.0170292	0.0629244	0.786676	0.936007	0.983115	0.869044	1.11216	-0.16642	0.110735	0.132874	0.701417	0.846691	0.681499	1.05192	-0.0294409	0.0280776	0.294383	0.664379	0.970988	0.918998	1.02592	NA	NA	NA	NA	0.08	0.22	0.731	0.9	FALSE	FALSE	negative	negative	negative	NA	positive	TRUE	FALSE	FALSE	FALSE
8036-75	Follitropin subunit beta	FSHB	P01225	0.014805	0.0547315	0.786773	0.936007	1.01492	0.911678	1.12984	0.0348539	0.0804628	0.664893	0.928274	1.03547	0.884394	1.21235	0.0289049	0.0235173	0.219037	0.572179	1.02933	0.982959	1.07788	NA	NA	NA	NA	-0.47	0.24	0.053	0.351	FALSE	FALSE	positive	positive	positive	NA	negative	TRUE	FALSE	FALSE	FALSE
8315-5	Beta-defensin 119	DEFB119	Q8N690	-0.0168273	0.062132	0.78652	0.936007	0.983313	0.870571	1.11066	-0.0365144	0.0809803	0.652058	0.924121	0.964144	0.822641	1.12999	-0.0131598	0.0265557	0.620209	0.871273	0.986926	0.936873	1.03965	NA	NA	NA	NA	0.28	0.31	0.374	0.703	FALSE	FALSE	negative	negative	negative	NA	positive	TRUE	FALSE	FALSE	FALSE
9115-78	ADAM DEC1	ADAMDEC1	O15204	0.0165198	0.0608074	0.785873	0.936007	1.01666	0.902431	1.14534	-0.0113915	0.0857979	0.894374	0.977022	0.988673	0.835642	1.16973	-0.0443945	0.029451	0.131708	0.439914	0.956577	0.902923	1.01342	NA	NA	NA	NA	0.16	0.2	0.416	0.735	FALSE	FALSE	positive	negative	negative	NA	positive	TRUE	FALSE	FALSE	FALSE
9964-10	Myocardial zonula adherens protein	MYZAP	P0CAP1	-0.0165499	0.0611246	0.786578	0.936007	0.983586	0.872534	1.10877	0.204302	0.0638261	0.00136994	0.0640094	1.22667	1.08242	1.39013	0.0213021	0.0259129	0.41104	0.759114	1.02153	0.970944	1.07475	NA	NA	NA	NA	NA	NA	NA	NA	FALSE	FALSE	negative	positive	positive	NA	NA	NA	FALSE	FALSE	FALSE
12534-10	Calcium-binding and coiled-coil domain-containing protein 2	CALCOCO2	Q13137	-0.0169868	0.0631308	0.787873	0.936167	0.983157	0.86873	1.11266	-0.0399724	0.0999277	0.689147	0.934989	0.960816	0.789914	1.16869	-0.0314759	0.0286829	0.272477	0.642304	0.969014	0.916042	1.02505	NA	NA	NA	NA	0.11	0.31	0.725	0.9	FALSE	FALSE	negative	negative	negative	NA	positive	TRUE	FALSE	FALSE	FALSE
12815-9	Isoleucine--tRNA ligase, cytoplasmic	IARS	P41252	0.0153278	0.0569035	0.787649	0.936167	1.01545	0.90828	1.13526	-0.190998	0.122784	0.119814	0.678402	0.826135	0.649434	1.05091	0.00104619	0.0265447	0.968562	0.994275	1.00105	0.950297	1.05451	NA	NA	NA	NA	-0.41	0.2	0.0448	0.331	FALSE	FALSE	positive	negative	positive	NA	negative	TRUE	FALSE	FALSE	FALSE
3206-4	Lymphatic vessel endothelial hyaluronic acid receptor 1	LYVE1	Q9Y5Y7	-0.0167779	0.0623816	0.787963	0.936167	0.983362	0.870188	1.11125	-0.0245268	0.0837169	0.769543	0.951623	0.975772	0.828108	1.14977	0.0245501	0.0285548	0.389925	0.743011	1.02485	0.969072	1.08385	NA	NA	NA	NA	0.16	0.21	0.442	0.752	FALSE	FALSE	negative	negative	positive	NA	positive	NA	FALSE	FALSE	FALSE
6419-75	Cell surface A33 antigen	GPA33	Q99795	-0.0167167	0.0621599	0.787983	0.936167	0.983422	0.87062	1.11084	NA	NA	NA	NA	NA	NA	NA	NA	NA	NA	NA	NA	NA	NA	NA	NA	NA	NA	NA	NA	NA	NA	FALSE	FALSE	negative	NA	NA	NA	NA	NA	NA	NA	NA
7262-191	Carbohydrate sulfotransferase 14	CHST14	Q8NCH0	-0.0176128	0.0652871	0.787334	0.936167	0.982541	0.864525	1.11667	5.59284e-05	0.0872854	0.999489	0.99999	1.00006	0.842802	1.18665	0.0201365	0.0249789	0.420162	0.765969	1.02034	0.97159	1.07154	NA	NA	NA	NA	-0.12	0.3	0.698	0.888	FALSE	FALSE	negative	positive	positive	NA	negative	TRUE	FALSE	FALSE	FALSE
7843-152	Cell cycle exit and neuronal differentiation protein 1	CEND1	Q8N111	0.015343	0.0570675	0.788039	0.936167	1.01546	0.908002	1.13564	NA	NA	NA	NA	NA	NA	NA	NA	NA	NA	NA	NA	NA	NA	NA	NA	NA	NA	NA	NA	NA	NA	FALSE	FALSE	positive	NA	NA	NA	NA	NA	NA	NA	NA
11149-3	Toll-like receptor 1	TLR1	Q15399	0.0167967	0.0632343	0.790527	0.936278	1.01694	0.898398	1.15112	0.0505538	0.0763313	0.507783	0.872701	1.05185	0.905692	1.2216	0.0498004	0.0269832	0.0649494	0.291508	1.05106	0.996919	1.10814	NA	NA	NA	NA	0.17	0.17	0.313	0.661	FALSE	FALSE	positive	positive	positive	NA	positive	TRUE	FALSE	FALSE	FALSE
12867-40	Dynein light chain Tctex-type 3	DYNLT3	P51808	0.0151825	0.0567811	0.789171	0.936278	1.0153	0.908366	1.13482	-0.0644719	0.0951825	0.498183	0.868646	0.937562	0.777999	1.12985	-0.00938601	0.0260646	0.718768	0.915472	0.990658	0.94132	1.04258	NA	NA	NA	NA	0.32	0.21	0.126	0.478	FALSE	FALSE	positive	negative	negative	NA	positive	TRUE	FALSE	FALSE	FALSE
13479-8	Protein FAM171A2	FAM171A2	A8MVW0	0.0171171	0.064055	0.789296	0.936278	1.01726	0.897241	1.15334	0.0811244	0.0673149	0.228147	0.786288	1.08451	0.950456	1.23746	0.0166869	0.0271048	0.538128	0.834528	1.01683	0.964218	1.07231	NA	NA	NA	NA	0.07	0.2	0.713	0.892	FALSE	FALSE	positive	positive	positive	NA	positive	TRUE	FALSE	FALSE	FALSE
13485-20	Transmembrane protein 87B	TMEM87B	Q96K49	-0.0171528	0.064613	0.790647	0.936278	0.982993	0.866066	1.11571	-0.0300953	0.087731	0.731568	0.944142	0.970353	0.817056	1.15241	-0.0476569	0.0278171	0.0866716	0.346897	0.953461	0.902869	1.00689	NA	NA	NA	NA	0.32	0.17	0.0607	0.37	FALSE	FALSE	negative	negative	negative	NA	positive	TRUE	FALSE	FALSE	FALSE
17319-1	Selenoprotein H	SELH	Q8IZQ5	0.016417	0.061787	0.790468	0.936278	1.01655	0.900608	1.14742	0.0827043	0.076893	0.282117	0.797263	1.08622	0.934255	1.2629	0.0119811	0.0255082	0.638572	0.882491	1.01205	0.962699	1.06394	NA	NA	NA	NA	0.5	0.25	0.0419	0.319	FALSE	FALSE	positive	positive	positive	NA	positive	TRUE	FALSE	FALSE	FALSE
18413-24	ADP-ribosylation factor-like protein 4D	ARL4D	P49703	-0.0163946	0.0613988	0.789455	0.936278	0.983739	0.8722	1.10954	-0.00882759	0.0807276	0.912925	0.981646	0.991211	0.846154	1.16114	-0.000917498	0.0266168	0.972502	0.994992	0.999083	0.948299	1.05259	NA	NA	NA	NA	-0.34	0.15	0.0259	0.27	FALSE	FALSE	negative	negative	negative	NA	negative	TRUE	FALSE	FALSE	FALSE
19116-1	Biogenesis of lysosome-related organelles complex 1 subunit 5	MUTED	Q8TDH9	-0.0159355	0.0594132	0.788535	0.936278	0.984191	0.876003	1.10574	-0.0108166	0.0798051	0.892187	0.976298	0.989242	0.846001	1.15674	0.0270058	0.0266467	0.310833	0.682516	1.02737	0.975095	1.08246	NA	NA	NA	NA	0.48	0.31	0.117	0.466	FALSE	FALSE	negative	negative	positive	NA	positive	NA	FALSE	FALSE	FALSE
3292-75	CD48 antigen	CD48	P09326	0.017512	0.0656418	0.789638	0.936278	1.01767	0.894808	1.15739	0.161183	0.0912861	0.0774478	0.604232	1.1749	0.982419	1.40509	-0.0573778	0.0303201	0.0584379	0.274582	0.944237	0.889759	1.00205	NA	NA	NA	NA	-0.3	0.18	0.0951	0.438	FALSE	FALSE	positive	positive	negative	NA	negative	NA	FALSE	FALSE	FALSE
3351-1	Calcium/calmodulin-dependent protein kinase type II subunit beta	CAMK2B	Q13554	-0.016662	0.0623481	0.789283	0.936278	0.983476	0.870346	1.11131	-0.0670303	0.0838307	0.423947	0.837819	0.935167	0.793471	1.10217	-0.0223618	0.0285797	0.433957	0.778233	0.977886	0.924616	1.03423	NA	NA	NA	NA	-0.01	0.06	0.913	0.97	FALSE	FALSE	negative	negative	negative	NA	negative	TRUE	FALSE	FALSE	FALSE
3799-11	Carbonic anhydrase 3	CA3	P07451	-0.0169907	0.0637635	0.789882	0.936278	0.983153	0.86765	1.11403	0.0236315	0.0848741	0.780682	0.953565	1.02391	0.866995	1.20923	-0.00399125	0.028188	0.887401	0.971283	0.996017	0.942482	1.05259	NA	NA	NA	NA	-0.03	0.12	0.783	0.917	FALSE	FALSE	negative	positive	negative	NA	negative	TRUE	FALSE	FALSE	FALSE
3831-21	Phosphatidylinositol 3,4,5-trisphosphate 3-phosphatase and dual-specificity protein phosphatase PTEN	PTEN	P60484	-0.0165603	0.0617657	0.788611	0.936278	0.983576	0.871429	1.11016	0.0188733	0.0825996	0.819264	0.963039	1.01905	0.866735	1.19814	-0.0197704	0.027296	0.468884	0.803083	0.980424	0.92935	1.0343	NA	NA	NA	NA	NA	NA	NA	NA	FALSE	FALSE	negative	positive	negative	NA	NA	TRUE	FALSE	FALSE	FALSE
5089-11	Interleukin-7 receptor subunit alpha	IL7R	P16871	-0.0167105	0.0627902	0.790137	0.936278	0.983428	0.86955	1.11222	-0.250763	0.121767	0.0394589	0.463176	0.778206	0.612978	0.987973	-0.0407113	0.0287998	0.15748	0.483447	0.960106	0.907413	1.01586	NA	NA	NA	NA	0.23	0.25	0.369	0.7	FALSE	FALSE	negative	negative	negative	NA	positive	TRUE	FALSE	FALSE	FALSE
6965-19	Contactin-associated protein-like 2	CNTNAP2	Q9UHC6	0.0167289	0.0628347	0.790057	0.936278	1.01687	0.899041	1.15014	0.0178377	0.0848361	0.833464	0.963653	1.018	0.862051	1.20216	-0.0556273	0.0291114	0.0560245	0.267518	0.945892	0.893432	1.00143	NA	NA	NA	NA	-0.39	0.28	0.175	0.532	FALSE	FALSE	positive	positive	negative	NA	negative	NA	FALSE	FALSE	FALSE
7879-12	Cytochrome P450 3A4	CYP3A4	P08684	-0.0166774	0.062393	0.789241	0.936278	0.983461	0.870256	1.11139	-0.125526	0.106755	0.23966	0.7886	0.882033	0.715506	1.08732	-0.0158672	0.0274544	0.563299	0.845605	0.984258	0.932695	1.03867	NA	NA	NA	NA	NA	NA	NA	NA	FALSE	FALSE	negative	negative	negative	NA	NA	TRUE	FALSE	FALSE	FALSE
10734-339	Galactose-3-O-sulfotransferase 2	GAL3ST2	Q9H3Q3	0.0163587	0.0619021	0.791574	0.937017	1.01649	0.900352	1.14762	0.0307737	0.0801381	0.700972	0.935447	1.03125	0.881353	1.20665	0.00642574	0.0263489	0.80733	0.946598	1.00645	0.95579	1.05979	NA	NA	NA	NA	NA	NA	NA	NA	FALSE	FALSE	positive	positive	positive	NA	NA	TRUE	FALSE	FALSE	FALSE
3332-57	Hemojuvelin	HFE2	Q6ZVN8	0.0170072	0.0645377	0.792148	0.937017	1.01715	0.896294	1.15431	0.101579	0.0871835	0.243972	0.7886	1.10692	0.933046	1.31319	0.0767715	0.0255114	0.00261849	0.0318787	1.0798	1.02713	1.13516	NA	NA	NA	NA	0.07	0.29	0.793	0.924	FALSE	FALSE	positive	positive	positive	NA	positive	TRUE	FALSE	FALSE	FALSE
3723-1	Brain natriuretic peptide 32	NPPB	P16860	-0.0173471	0.0657899	0.792031	0.937017	0.982803	0.863903	1.11807	-0.168363	0.139604	0.227816	0.786277	0.845047	0.642758	1.111	0.0290187	0.0266883	0.276895	0.645047	1.02944	0.97698	1.08473	NA	NA	NA	NA	0.4	0.28	0.164	0.524	FALSE	FALSE	negative	negative	positive	NA	positive	NA	FALSE	FALSE	FALSE
4988-49	Fibroblast growth factor receptor 4	FGFR4	P22455	0.0157333	0.0597102	0.792169	0.937017	1.01586	0.903663	1.14198	-0.0748237	0.0909245	0.410553	0.832778	0.927907	0.77644	1.10892	-0.008964	0.0273201	0.742828	0.923033	0.991076	0.939403	1.04559	NA	NA	NA	NA	0	0.1	0.995	0.999	FALSE	FALSE	positive	negative	negative	NA	NA	NA	FALSE	FALSE	FALSE
6402-8	Paired immunoglobulin-like type 2 receptor alpha isoform FDF03-deltaTM	PILRA	Q9UKJ1	0.0160903	0.06097	0.791852	0.937017	1.01622	0.901756	1.14521	-0.0050807	0.0814632	0.95027	0.990098	0.994932	0.848107	1.16718	-0.0179758	0.0271793	0.50837	0.821978	0.982185	0.931233	1.03592	NA	NA	NA	NA	0.01	0.02	0.543	0.815	FALSE	FALSE	positive	negative	negative	NA	positive	TRUE	FALSE	FALSE	FALSE
11582-63	DnaJ homolog subfamily A member 2	DNAJA2	O60884	0.0160321	0.0611157	0.793072	0.937592	1.01616	0.901446	1.14547	-0.220149	0.100391	0.0283134	0.397555	0.8024	0.659077	0.976889	-0.00475432	0.0274802	0.862644	0.962252	0.995257	0.94307	1.05033	NA	NA	NA	NA	0.29	0.12	0.016	0.222	FALSE	FALSE	positive	negative	negative	NA	positive	TRUE	FALSE	FALSE	FALSE
12779-30	PR domain zinc finger protein 4	PRDM4	Q9UKN5	0.0161218	0.0615514	0.79338	0.937592	1.01625	0.900758	1.14656	-0.187935	0.0935303	0.0445	0.491455	0.828668	0.689868	0.995395	0.0146768	0.0252258	0.560689	0.843672	1.01479	0.965833	1.06622	NA	NA	NA	NA	0.1	0.11	0.33	0.674	FALSE	FALSE	positive	negative	positive	NA	positive	TRUE	FALSE	FALSE	FALSE
13671-40	Neutrophil elastase	ELANE	P08246	-0.0162714	0.0622188	0.793692	0.937592	0.98386	0.870907	1.11146	-0.0937493	0.0844102	0.266723	0.790378	0.910511	0.771674	1.07433	0.010943	0.0285312	0.701316	0.911045	1.011	0.956019	1.06915	NA	NA	NA	NA	-0.03	0.17	0.841	0.94	FALSE	FALSE	negative	negative	positive	NA	negative	TRUE	FALSE	FALSE	FALSE
13683-18	Chloride channel protein ClC-Kb	CLCNKB	P51801	0.0156366	0.0597555	0.793571	0.937592	1.01576	0.903495	1.14197	-0.0145005	0.083239	0.861706	0.966877	0.985604	0.837236	1.16026	0.0260267	0.0264926	0.325896	0.697425	1.02637	0.974435	1.08107	NA	NA	NA	NA	NA	NA	NA	NA	FALSE	FALSE	positive	negative	positive	NA	NA	TRUE	FALSE	FALSE	FALSE
17789-1	Nicotinate-nucleotide pyrophosphorylase [carboxylating]	QPRT	Q15274	-0.0158135	0.0604955	0.793784	0.937592	0.984311	0.874254	1.10822	-0.159617	0.110344	0.148028	0.717979	0.85247	0.686676	1.05829	-0.0218118	0.0267071	0.414097	0.762203	0.978424	0.928526	1.031	NA	NA	NA	NA	-0.24	0.23	0.297	0.652	FALSE	FALSE	negative	negative	negative	NA	negative	TRUE	FALSE	FALSE	FALSE
19615-213	Cytosolic 5'-nucleotidase 3A	NT5C3A	Q9H0P0	-0.0160995	0.0615212	0.793561	0.937592	0.984029	0.872248	1.11014	-0.0121124	0.0833705	0.884486	0.974314	0.987961	0.839022	1.16334	0.0115228	0.0296806	0.697848	0.909718	1.01159	0.954421	1.07218	NA	NA	NA	NA	0.05	0.08	0.505	0.793	FALSE	FALSE	negative	negative	positive	NA	positive	NA	FALSE	FALSE	FALSE
2790-54	Neutrophil-activating peptide 2	PPBP	P02775	-0.0159314	0.060986	0.793915	0.937592	0.984195	0.873311	1.10916	-0.0463094	0.0810311	0.567659	0.893535	0.954746	0.814541	1.11909	-0.0467454	0.0312414	0.134585	0.445769	0.95433	0.897648	1.01459	NA	NA	NA	NA	NA	NA	NA	NA	FALSE	FALSE	negative	negative	negative	NA	NA	TRUE	FALSE	FALSE	FALSE
12751-26	Zinc fingers and homeoboxes protein 1	ZHX1	Q9UKY1	-0.0165385	0.0633816	0.794142	0.937649	0.983598	0.868692	1.1137	-0.117021	0.100862	0.245963	0.7886	0.889566	0.73	1.08401	0.0553538	0.0239757	0.020958	0.143832	1.05691	1.0084	1.10777	NA	NA	NA	NA	0.35	0.2	0.0763	0.403	FALSE	FALSE	negative	negative	positive	NA	positive	NA	FALSE	FALSE	FALSE
8048-9	Ferritin, mitochondrial	FTMT	Q8N4E7	0.0163093	0.0626003	0.794454	0.937805	1.01644	0.899076	1.14913	0.147597	0.0812439	0.0692608	0.586563	1.15905	0.988426	1.35912	0.0118725	0.0280372	0.671963	0.896976	1.01194	0.957835	1.06911	NA	NA	NA	NA	-0.04	0.09	0.65	0.869	FALSE	FALSE	positive	positive	positive	NA	negative	TRUE	FALSE	FALSE	FALSE
18934-50	Protein-glutamine gamma-glutamyltransferase 2	TGM2	P21980	-0.0159136	0.0612449	0.794991	0.938226	0.984212	0.872883	1.10974	0.0536261	0.0834437	0.520443	0.876706	1.05509	0.895903	1.24256	0.0713392	0.0272609	0.00887315	0.0811151	1.07395	1.01807	1.13289	NA	NA	NA	NA	NA	NA	NA	NA	FALSE	FALSE	negative	positive	positive	NA	NA	NA	FALSE	FALSE	FALSE
11560-76	Nuclear factor of activated T-cells, cytoplasmic 4	NFATC4	Q14934	-0.0173515	0.0669105	0.795385	0.938479	0.982798	0.862003	1.12052	0.0807043	0.0615752	0.189972	0.754084	1.08405	0.960806	1.2231	-0.0318285	0.0282654	0.26014	0.627593	0.968673	0.916468	1.02385	NA	NA	NA	NA	-0.29	0.28	0.3	0.652	FALSE	FALSE	negative	positive	negative	NA	negative	TRUE	FALSE	FALSE	FALSE
11459-81	RNA polymerase II elongation factor ELL	ELL	P55199	0.0157223	0.0607989	0.795947	0.938658	1.01585	0.901727	1.14441	-0.147473	0.0954166	0.122209	0.681028	0.862886	0.715704	1.04034	-0.00613962	0.0280782	0.826914	0.951647	0.993879	0.940661	1.05011	NA	NA	NA	NA	0.22	0.36	0.547	0.818	FALSE	FALSE	positive	negative	negative	NA	positive	TRUE	FALSE	FALSE	FALSE
11911-13	Leucine-rich repeat-containing protein 4B	LRRC4B	Q9NT99	0.0154007	0.059643	0.796241	0.938658	1.01552	0.903482	1.14145	-0.208564	0.121412	0.0858306	0.618807	0.811749	0.639843	1.02984	0.0351293	0.0241581	0.145908	0.465234	1.03575	0.987855	1.08598	NA	NA	NA	NA	NA	NA	NA	NA	FALSE	FALSE	positive	negative	positive	NA	NA	TRUE	FALSE	FALSE	FALSE
15418-25	Mitogen-activated protein kinase 10	MAPK10	P53779	-0.015834	0.0612514	0.796014	0.938658	0.984291	0.872942	1.10984	-0.0718861	0.082879	0.385743	0.824302	0.930637	0.791102	1.09478	0.0506428	0.0290522	0.0813048	0.333498	1.05195	0.993721	1.11358	NA	NA	NA	NA	0.07	0.05	0.178	0.537	FALSE	FALSE	negative	negative	positive	NA	positive	NA	FALSE	FALSE	FALSE
3054-3	Haptoglobin	HP	P00738	0.0160955	0.0623386	0.796257	0.938658	1.01623	0.899345	1.1483	0.0776309	0.0968834	0.422968	0.837127	1.08072	0.893811	1.30672	0.00396509	0.0262591	0.879977	0.967362	1.00397	0.953609	1.057	NA	NA	NA	NA	0.06	0.05	0.259	0.613	FALSE	FALSE	positive	positive	positive	NA	positive	TRUE	FALSE	FALSE	FALSE
9819-110	Nuclear pore membrane glycoprotein 210	NUP210	Q8TEM1	0.0154259	0.0598915	0.796744	0.939019	1.01555	0.903064	1.14204	0.0786901	0.075399	0.296648	0.799596	1.08187	0.933241	1.25417	NA	NA	NA	NA	NA	NA	NA	NA	NA	NA	NA	NA	NA	NA	NA	FALSE	FALSE	positive	positive	NA	NA	NA	NA	NA	NA	NA
12662-82	Delta(3,5)-Delta(2,4)-dienoyl-CoA isomerase, mitochondrial	ECH1	Q13011	-0.0162117	0.0634387	0.798298	0.939089	0.983919	0.868879	1.11419	0.0872128	0.0809694	0.281432	0.797263	1.09113	0.931008	1.27879	-0.0474433	0.027668	0.0863942	0.346225	0.953665	0.903326	1.00681	NA	NA	NA	NA	NA	NA	NA	NA	FALSE	FALSE	negative	positive	negative	NA	NA	TRUE	FALSE	FALSE	FALSE
13059-33	Riboflavin kinase	RFK	Q969G6	0.01525	0.0595673	0.79794	0.939089	1.01537	0.903479	1.14111	0.0711936	0.0689459	0.301791	0.799596	1.07379	0.938061	1.22916	-0.00427237	0.0262987	0.870947	0.964212	0.995737	0.945712	1.04841	NA	NA	NA	NA	0.01	0.22	0.965	0.989	FALSE	FALSE	positive	positive	negative	NA	positive	TRUE	FALSE	FALSE	FALSE
13453-2	39S ribosomal protein L33, mitochondrial	MRPL33	O75394	-0.0165021	0.0643969	0.797753	0.939089	0.983633	0.866997	1.11596	0.0487179	0.0790089	0.53749	0.885246	1.04992	0.899299	1.22578	-0.0259317	0.0274089	0.344095	0.713086	0.974402	0.923437	1.02818	NA	NA	NA	NA	NA	NA	NA	NA	FALSE	FALSE	negative	positive	negative	NA	NA	TRUE	FALSE	FALSE	FALSE
17849-6	Developmentally-regulated GTP-binding protein 1	DRG1	Q9Y295	-0.0156074	0.0609338	0.797845	0.939089	0.984514	0.873683	1.1094	-0.0696718	0.0822537	0.396975	0.826503	0.9327	0.793828	1.09587	-0.0201733	0.0297339	0.49748	0.816824	0.980029	0.924548	1.03884	NA	NA	NA	NA	0.1	0.07	0.13	0.482	FALSE	FALSE	negative	negative	negative	NA	positive	TRUE	FALSE	FALSE	FALSE
5490-53	Testican-1	SPOCK1	Q08629	0.0155894	0.061042	0.798424	0.939089	1.01571	0.901178	1.1448	0.0998111	0.0774539	0.197519	0.760714	1.10496	0.94933	1.28611	0.0279869	0.027307	0.30541	0.676272	1.02838	0.97479	1.08492	NA	NA	NA	NA	0.22	0.14	0.11	0.454	FALSE	FALSE	positive	positive	positive	NA	positive	TRUE	FALSE	FALSE	FALSE
7854-38	Natural cytotoxicity triggering receptor 3 ligand 1	NCR3LG1	Q68D85	-0.0152638	0.0595895	0.797836	0.939089	0.984852	0.876289	1.10686	0.00298866	0.0875574	0.97277	0.994343	1.00299	0.844827	1.19077	-0.023469	0.0265836	0.377324	0.734922	0.976804	0.927213	1.02905	NA	NA	NA	NA	-0.32	0.19	0.0911	0.432	FALSE	FALSE	negative	positive	negative	NA	negative	TRUE	FALSE	FALSE	FALSE
8921-139	Polyadenylate-binding protein 2	PABPN1	Q86U42	0.0158688	0.0621034	0.79832	0.939089	1.016	0.899556	1.14751	0.00720726	0.0781453	0.926516	0.985058	1.00723	0.864194	1.17395	0.0576132	0.0258198	0.0256572	0.165968	1.05931	1.00703	1.11429	NA	NA	NA	NA	0.1	0.11	0.34	0.679	FALSE	FALSE	positive	positive	positive	NA	positive	TRUE	FALSE	FALSE	FALSE
9841-197	Multifunctional protein ADE2	PAICS	P22234	-0.0156558	0.0610401	0.797577	0.939089	0.984466	0.873459	1.10958	-0.0106999	0.0756049	0.887456	0.9749	0.989357	0.853094	1.14739	0.0061052	0.0268353	0.82003	0.951033	1.00612	0.954573	1.06046	NA	NA	NA	NA	NA	NA	NA	NA	FALSE	FALSE	negative	negative	positive	NA	NA	NA	FALSE	FALSE	FALSE
9916-146	Leucine-rich repeat-containing protein 4B	LRRC4B	Q9NT99	-0.015939	0.0620334	0.797223	0.939089	0.984187	0.871513	1.11143	-0.0144048	0.0802201	0.857494	0.966138	0.985698	0.842286	1.15353	NA	NA	NA	NA	NA	NA	NA	NA	NA	NA	NA	NA	NA	NA	NA	FALSE	FALSE	negative	negative	NA	NA	NA	NA	NA	NA	NA
8296-117	KDEL motif-containing protein 2	KDELC2	Q7Z4H8	0.0155574	0.0611498	0.799175	0.93976	1.01568	0.900959	1.14501	-0.0910135	0.0817073	0.265324	0.790378	0.913005	0.777898	1.07158	0.0738386	0.0271084	0.00645305	0.0640779	1.07663	1.02092	1.13538	NA	NA	NA	NA	0.12	0.08	0.142	0.497	FALSE	FALSE	positive	negative	positive	NA	positive	TRUE	FALSE	FALSE	FALSE
13450-49	Ubiquitin carboxyl-terminal hydrolase 8	USP8	P40818	-0.0154493	0.0608584	0.799606	0.94	0.984669	0.87395	1.10942	-0.0469941	0.0818422	0.56583	0.893535	0.954093	0.812691	1.1201	-0.0277718	0.0304426	0.361629	0.725838	0.97261	0.916275	1.03241	NA	NA	NA	NA	0.08	0.07	0.25	0.604	FALSE	FALSE	negative	negative	negative	NA	positive	TRUE	FALSE	FALSE	FALSE
9522-3	Apoptosis-inducing factor 1, mitochondrial	AIFM1	O95831	-0.015456	0.060926	0.799739	0.94	0.984663	0.873829	1.10955	-0.145358	0.0968091	0.133228	0.701417	0.864712	0.715264	1.04539	-0.00952362	0.0276972	0.730961	0.917636	0.990522	0.938184	1.04578	NA	NA	NA	NA	0.12	0.1	0.242	0.598	FALSE	FALSE	negative	negative	negative	NA	positive	TRUE	FALSE	FALSE	FALSE
10552-88	NKG2-F type II integral membrane protein	KLRC4	O43908	-0.0150753	0.0598333	0.801076	0.941359	0.985038	0.876035	1.1076	-0.022039	0.0864258	0.798719	0.959463	0.978202	0.825774	1.15877	-0.00822618	0.0262254	0.75377	0.926299	0.991808	0.942116	1.04412	NA	NA	NA	NA	0.05	0.11	0.614	0.851	FALSE	FALSE	negative	negative	negative	NA	positive	TRUE	FALSE	FALSE	FALSE
2760-2	Protein FAM107A	FAM107A	O95990	0.014684	0.0583361	0.801263	0.941366	1.01479	0.90515	1.13772	0.00445938	0.073467	0.951599	0.990098	1.00447	0.869762	1.16004	-0.00544822	0.0246985	0.825412	0.951647	0.994567	0.947568	1.0439	NA	NA	NA	NA	-1.16	0.5	0.0218	0.252	FALSE	FALSE	positive	positive	negative	NA	negative	NA	FALSE	FALSE	FALSE
18883-4	Destrin	DSTN	P60981	-0.0159259	0.0633776	0.801593	0.941542	0.9842	0.869231	1.11438	-0.125853	0.0816861	0.123393	0.681194	0.881745	0.751295	1.03485	0.0243616	0.0268214	0.363725	0.725838	1.02466	0.972187	1.07997	NA	NA	NA	NA	-0.02	0.1	0.844	0.941	FALSE	FALSE	negative	negative	positive	NA	negative	TRUE	FALSE	FALSE	FALSE
11939-11	Phosphatidylinositol-glycan-specific phospholipase D	GPLD1	P80108	0.0143691	0.0576204	0.80307	0.941891	1.01447	0.906135	1.13576	NA	NA	NA	NA	NA	NA	NA	NA	NA	NA	NA	NA	NA	NA	NA	NA	NA	NA	NA	NA	NA	NA	FALSE	FALSE	positive	NA	NA	NA	NA	NA	NA	NA	NA
12881-17	Retinol dehydrogenase 16	RDH16	O75452	-0.0151233	0.0606561	0.803107	0.941891	0.98499	0.874582	1.10934	-0.0391329	0.0884156	0.658054	0.926636	0.961623	0.808619	1.14358	0.0374054	0.0259556	0.149547	0.472279	1.03811	0.986624	1.09229	NA	NA	NA	NA	0.13	0.22	0.531	0.808	FALSE	FALSE	negative	negative	positive	NA	positive	NA	FALSE	FALSE	FALSE
13944-3	Sulfotransferase 1A3	SULT1A3	P0DMM9	-0.0150888	0.0605264	0.803134	0.941891	0.985024	0.874834	1.10909	-0.120294	0.0825634	0.145119	0.714139	0.88666	0.754184	1.0424	-9.40997e-05	0.0264905	0.997166	0.999514	0.999906	0.949315	1.05319	NA	NA	NA	NA	0.06	0.05	0.207	0.563	FALSE	FALSE	negative	negative	negative	NA	positive	TRUE	FALSE	FALSE	FALSE
15398-2	FAD-linked sulfhydryl oxidase ALR	GFER	P55789	-0.0157077	0.0629996	0.803106	0.941891	0.984415	0.870065	1.11379	0.218026	0.0602006	0.000292719	0.0219962	1.24362	1.10521	1.39937	-0.0334414	0.0285906	0.242136	0.607793	0.967112	0.914409	1.02285	NA	NA	NA	NA	0.31	0.09	0.000368	0.0308	FALSE	TRUE	negative	positive	negative	NA	positive	TRUE	FALSE	TRUE	NA
6300-14	Prorelaxin H1	RLN1	P04808	0.0151169	0.0603203	0.802115	0.941891	1.01523	0.902027	1.14264	NA	NA	NA	NA	NA	NA	NA	NA	NA	NA	NA	NA	NA	NA	NA	NA	NA	NA	NA	NA	NA	NA	FALSE	FALSE	positive	NA	NA	NA	NA	NA	NA	NA	NA
7245-2	CUGBP Elav-like family member 2	CELF2	O95319	-0.0161533	0.0648035	0.803155	0.941891	0.983976	0.866608	1.11724	0.082169	0.0719415	0.253385	0.78983	1.08564	0.942861	1.25004	0.00239365	0.0265354	0.928124	0.981385	1.0024	0.951596	1.05591	NA	NA	NA	NA	NA	NA	NA	NA	FALSE	FALSE	negative	positive	positive	NA	NA	NA	FALSE	FALSE	FALSE
8021-59	39S ribosomal protein L14, mitochondrial	MRPL14	Q6P1L8	-0.0153395	0.0614126	0.80276	0.941891	0.984778	0.873097	1.11074	-0.135038	0.0954906	0.157319	0.735947	0.873683	0.724554	1.05351	-0.0160905	0.0270876	0.5525	0.839767	0.984038	0.933157	1.03769	NA	NA	NA	NA	NA	NA	NA	NA	FALSE	FALSE	negative	negative	negative	NA	NA	TRUE	FALSE	FALSE	FALSE
5489-18	Stress-induced-phosphoprotein 1	STIP1	P31948	-0.0155259	0.0623579	0.803376	0.941939	0.984594	0.871319	1.1126	-0.0736447	0.0832861	0.376568	0.820815	0.929002	0.789082	1.09373	-0.0122664	0.0265039	0.643497	0.885099	0.987809	0.937805	1.04048	NA	NA	NA	NA	0.09	0.07	0.203	0.561	FALSE	FALSE	negative	negative	negative	NA	positive	TRUE	FALSE	FALSE	FALSE
17357-33	O-phosphoseryl-tRNA(Sec) selenium transferase	SEPSECS	Q9HD40	0.0149601	0.0602749	0.803981	0.941964	1.01507	0.901966	1.14236	-0.0538165	0.088873	0.544817	0.886819	0.947606	0.796118	1.12792	0.00598337	0.0267096	0.822745	0.951647	1.006	0.954692	1.06007	NA	NA	NA	NA	0.08	0.15	0.591	0.839	FALSE	FALSE	positive	negative	positive	NA	positive	TRUE	FALSE	FALSE	FALSE
17411-55	Ubiquitin recognition factor in ER-associated degradation protein 1	UFD1L	Q92890	-0.0151425	0.0609378	0.803754	0.941964	0.984972	0.874082	1.10993	-0.0841559	0.0816708	0.302809	0.799596	0.919288	0.783307	1.07888	0.0132523	0.0309024	0.668037	0.895301	1.01334	0.953787	1.07661	NA	NA	NA	NA	0.08	0.07	0.23	0.585	FALSE	FALSE	negative	negative	positive	NA	positive	NA	FALSE	FALSE	FALSE
9010-3	Myotonin-protein kinase	DMPK	Q09013	0.0157583	0.0634586	0.803884	0.941964	1.01588	0.897071	1.15043	NA	NA	NA	NA	NA	NA	NA	NA	NA	NA	NA	NA	NA	NA	NA	NA	NA	NA	NA	NA	NA	NA	FALSE	FALSE	positive	NA	NA	NA	NA	NA	NA	NA	NA
9061-3	Rho guanine nucleotide exchange factor 10	ARHGEF10	O15013	0.0151409	0.0610477	0.80412	0.941964	1.01526	0.900764	1.1443	0.00747757	0.0819392	0.927288	0.985421	1.00751	0.858024	1.18303	0.0729659	0.0255135	0.00423776	0.0467664	1.07569	1.02323	1.13085	NA	NA	NA	NA	0.2	0.14	0.15	0.507	FALSE	FALSE	positive	positive	positive	NA	positive	TRUE	FALSE	FALSE	FALSE
13618-15	Mitotic spindle assembly checkpoint protein MAD1	MAD1L1	Q9Y6D9	0.0143293	0.057851	0.804372	0.94198	1.01443	0.90569	1.13623	-0.0441789	0.0884911	0.617606	0.910912	0.956783	0.80443	1.13799	0.00447018	0.0266254	0.866669	0.963126	1.00448	0.953406	1.05829	NA	NA	NA	NA	-0.05	0.19	0.807	0.927	FALSE	FALSE	positive	negative	positive	NA	negative	TRUE	FALSE	FALSE	FALSE
15306-20	Immunoglobulin J chain	IGJ	P01591	0.0142054	0.0575877	0.80516	0.94198	1.01431	0.906045	1.1355	0.0246409	0.0951493	0.795658	0.959079	1.02495	0.850567	1.23508	0.0169717	0.0266234	0.523816	0.82919	1.01712	0.965403	1.0716	NA	NA	NA	NA	-0.11	0.19	0.545	0.817	FALSE	FALSE	positive	positive	positive	NA	negative	TRUE	FALSE	FALSE	FALSE
19237-17	D-dopachrome decarboxylase	DDT	P30046	0.0143423	0.0579893	0.804656	0.94198	1.01445	0.905456	1.13655	0.0944715	0.0671135	0.159239	0.737053	1.09908	0.963608	1.25359	0.00198993	0.026236	0.939541	0.985066	1.00199	0.95177	1.05486	NA	NA	NA	NA	0.14	0.2	0.486	0.783	FALSE	FALSE	positive	positive	positive	NA	positive	TRUE	FALSE	FALSE	FALSE
2864-2	Dual specificity mitogen-activated protein kinase kinase 1	MAP2K1	Q02750	-0.0152046	0.0616157	0.805091	0.94198	0.98491	0.872868	1.11134	0.00277545	0.0774589	0.971417	0.993422	1.00278	0.861531	1.16719	0.0406674	0.0238897	0.088699	0.349787	1.04151	0.993863	1.09143	NA	NA	NA	NA	0.04	0.18	0.831	0.937	FALSE	FALSE	negative	positive	positive	NA	positive	NA	FALSE	FALSE	FALSE
3175-51	A disintegrin and metalloproteinase with thrombospondin motifs 13	ADAMTS13	Q76LX8	-0.0157062	0.063626	0.805023	0.94198	0.984417	0.868999	1.11516	-0.0731803	0.0830713	0.378354	0.821788	0.929433	0.789781	1.09378	0.0560454	0.0288142	0.0517677	0.257927	1.05765	0.999571	1.11909	NA	NA	NA	NA	0.3	0.22	0.181	0.538	FALSE	FALSE	negative	negative	positive	NA	positive	NA	FALSE	FALSE	FALSE
8891-7	Probable serine carboxypeptidase CPVL	CPVL	Q9H3G5	0.0148235	0.0601114	0.805218	0.94198	1.01493	0.902132	1.14184	-0.261297	0.114454	0.0224309	0.344209	0.770052	0.615312	0.963707	-0.0282982	0.0269518	0.293739	0.663994	0.972098	0.92208	1.02483	NA	NA	NA	NA	0.07	0.08	0.385	0.711	FALSE	FALSE	positive	negative	negative	NA	positive	TRUE	FALSE	FALSE	FALSE
15432-1	Otoraplin	OTOR	Q9NRC9	0.0144481	0.0590288	0.80664	0.943009	1.01455	0.903709	1.13899	0.0692679	0.0687607	0.313754	0.801593	1.07172	0.936596	1.22635	-0.0255474	0.0280207	0.361911	0.725838	0.974776	0.922685	1.02981	NA	NA	NA	NA	0.14	0.12	0.222	0.578	FALSE	FALSE	positive	positive	negative	NA	positive	TRUE	FALSE	FALSE	FALSE
5480-49	C-C motif chemokine 5	CCL5	P13501	-0.0151011	0.0616438	0.806477	0.943009	0.985012	0.87291	1.11151	-0.0584157	0.0807523	0.469438	0.859085	0.943258	0.805179	1.10501	-0.0184721	0.0306487	0.546706	0.83828	0.981697	0.924463	1.04248	NA	NA	NA	NA	NA	NA	NA	NA	FALSE	FALSE	negative	negative	negative	NA	NA	TRUE	FALSE	FALSE	FALSE
6967-5	Meprin A subunit beta	MEP1B	Q16820	-0.016136	0.0658876	0.806532	0.943009	0.983993	0.864784	1.11964	NA	NA	NA	NA	NA	NA	NA	NA	NA	NA	NA	NA	NA	NA	NA	NA	NA	NA	NA	NA	NA	NA	FALSE	FALSE	negative	NA	NA	NA	NA	NA	NA	NA	NA
9959-60	Transmembrane protein 59-like	TMEM59L	Q9UK28	-0.0154497	0.0632751	0.807102	0.943337	0.984669	0.86982	1.11468	-0.094557	0.0867655	0.275801	0.793337	0.909776	0.7675	1.07843	-0.045548	0.029813	0.126564	0.431014	0.955474	0.901243	1.01297	NA	NA	NA	NA	-0.36	0.25	0.154	0.509	FALSE	FALSE	negative	negative	negative	NA	negative	TRUE	FALSE	FALSE	FALSE
17210-2	T-cell leukemia/lymphoma protein 1A	TCL1A	P56279	0.0149739	0.0614748	0.807558	0.943659	1.01509	0.899859	1.14507	0.125218	0.0689685	0.0694349	0.586563	1.1334	0.990089	1.29744	0.0215571	0.0268174	0.421484	0.766687	1.02179	0.969472	1.07693	NA	NA	NA	NA	0.04	0.14	0.784	0.918	FALSE	FALSE	positive	positive	positive	NA	positive	TRUE	FALSE	FALSE	FALSE
17140-57	Platelet-derived growth factor D	PDGFD	Q9GZP0	-0.0149988	0.0617185	0.80799	0.943849	0.985113	0.872871	1.11179	0.00511274	0.0816253	0.950056	0.990098	1.00513	0.856524	1.17951	-0.00726088	0.0307283	0.813205	0.947843	0.992765	0.93474	1.05439	NA	NA	NA	NA	NA	NA	NA	NA	FALSE	FALSE	negative	positive	negative	NA	NA	TRUE	FALSE	FALSE	FALSE
8364-74	Uronyl 2-sulfotransferase	UST	Q9Y2C2	0.0153807	0.063321	0.808083	0.943849	1.0155	0.896974	1.14969	0.043651	0.0776492	0.574009	0.894615	1.04462	0.897142	1.21634	-0.0871147	0.0305493	0.00434979	0.0477856	0.916572	0.863302	0.973128	NA	NA	NA	NA	-0.52	0.26	0.0464	0.338	FALSE	FALSE	positive	positive	negative	NA	negative	NA	FALSE	FALSE	FALSE
12619-14	Protein phosphatase 1A	PPM1A	P35813	-0.0154367	0.0637395	0.808637	0.943863	0.984682	0.86904	1.11571	-0.0329881	0.0850617	0.698154	0.935447	0.96755	0.818969	1.14309	-0.0449121	0.0286446	0.116902	0.414047	0.956082	0.903884	1.01129	NA	NA	NA	NA	NA	NA	NA	NA	FALSE	FALSE	negative	negative	negative	NA	NA	TRUE	FALSE	FALSE	FALSE
16867-76	Cyclin-dependent kinase 16	PCTK1	Q00536	0.0144962	0.0598421	0.808594	0.943863	1.0146	0.902312	1.14086	-0.0951862	0.0837567	0.255764	0.790378	0.909204	0.771553	1.07141	0.0160936	0.0258096	0.532923	0.834295	1.01622	0.966096	1.06895	NA	NA	NA	NA	0.14	0.09	0.137	0.493	FALSE	FALSE	positive	negative	positive	NA	positive	TRUE	FALSE	FALSE	FALSE
6400-33	Tumor protein p53-inducible protein 13	TP53I13	Q8NBR0	-0.014916	0.0615157	0.808413	0.943863	0.985195	0.873291	1.11144	-0.0358852	0.0814063	0.659347	0.926639	0.964751	0.822471	1.13164	-0.0180864	0.0284427	0.524849	0.830076	0.982076	0.928827	1.03838	NA	NA	NA	NA	NA	NA	NA	NA	FALSE	FALSE	negative	negative	negative	NA	NA	TRUE	FALSE	FALSE	FALSE
10366-11	Platelet-derived growth factor receptor alpha	PDGFRA	P16234	0.0148702	0.0614896	0.808909	0.943969	1.01498	0.89974	1.14498	0.00526941	0.0811746	0.948242	0.990098	1.00528	0.857415	1.17865	-0.0561608	0.0293005	0.0552736	0.265388	0.945387	0.892625	1.00127	NA	NA	NA	NA	-0.06	0.15	0.712	0.892	FALSE	FALSE	positive	positive	negative	NA	negative	NA	FALSE	FALSE	FALSE
10557-6	Testis-expressed sequence 29 protein	TEX29	Q8N6K0	-0.0151236	0.0635423	0.811875	0.944291	0.98499	0.869648	1.11563	0.106127	0.0813266	0.191909	0.754084	1.11196	0.948121	1.30412	0.0033242	0.027201	0.902734	0.975609	1.00333	0.95124	1.05827	NA	NA	NA	NA	NA	NA	NA	NA	FALSE	FALSE	negative	positive	positive	NA	NA	NA	FALSE	FALSE	FALSE
10600-24	Calmegin	CLGN	O14967	-0.0147961	0.0620456	0.811515	0.944291	0.985313	0.872489	1.11273	-0.0734744	0.0738894	0.320036	0.802458	0.92916	0.803886	1.07396	-0.0245737	0.0263985	0.351918	0.719383	0.975726	0.926525	1.02754	NA	NA	NA	NA	NA	NA	NA	NA	FALSE	FALSE	negative	negative	negative	NA	NA	TRUE	FALSE	FALSE	FALSE
10658-28	Signal peptidase complex catalytic subunit SEC11C	SEC11C	Q9BY50	0.0139319	0.057807	0.80955	0.944291	1.01403	0.905408	1.13568	NA	NA	NA	NA	NA	NA	NA	NA	NA	NA	NA	NA	NA	NA	NA	NA	NA	NA	NA	NA	NA	NA	FALSE	FALSE	positive	NA	NA	NA	NA	NA	NA	NA	NA
11568-2	Peptidyl-prolyl cis-trans isomerase FKBP1B	FKBP1B	P68106	0.0144524	0.0603277	0.810667	0.944291	1.01456	0.901415	1.1419	-0.0680048	0.0829652	0.412399	0.834243	0.934256	0.794044	1.09923	-0.0283504	0.0298425	0.342111	0.709867	0.972048	0.916823	1.0306	NA	NA	NA	NA	NA	NA	NA	NA	FALSE	FALSE	positive	negative	negative	NA	NA	NA	FALSE	FALSE	FALSE
12438-127	DNA-3-methyladenine glycosylase	MPG	P29372	0.0147787	0.0627573	0.813829	0.944291	1.01489	0.897425	1.14773	-0.012902	0.0839271	0.877824	0.972616	0.987181	0.837446	1.16369	0.0570366	0.0246628	0.0207412	0.143537	1.05869	1.00874	1.11113	NA	NA	NA	NA	0.12	0.16	0.435	0.747	FALSE	FALSE	positive	negative	positive	NA	positive	TRUE	FALSE	FALSE	FALSE
12450-42	Phosphomevalonate kinase	PMVK	Q15126	-0.014697	0.0612334	0.810318	0.944291	0.985411	0.873965	1.11107	-0.104769	0.0841596	0.213176	0.773964	0.900533	0.763592	1.06203	0.0281439	0.0259016	0.277227	0.645517	1.02854	0.977632	1.08211	NA	NA	NA	NA	0.03	0.08	0.743	0.905	FALSE	FALSE	negative	negative	positive	NA	positive	NA	FALSE	FALSE	FALSE
12665-16	Interleukin enhancer-binding factor 2	ILF2	Q12905	-0.0149452	0.0627575	0.811771	0.944291	0.985166	0.871142	1.11411	0.0831274	0.0678733	0.220672	0.778514	1.08668	0.951321	1.2413	-0.0204837	0.0286789	0.475077	0.803502	0.979725	0.926174	1.03637	NA	NA	NA	NA	-0.11	0.21	0.592	0.839	FALSE	FALSE	negative	positive	negative	NA	negative	TRUE	FALSE	FALSE	FALSE
12684-5	Adseverin	SCIN	Q9Y6U3	-0.0154092	0.0655257	0.814082	0.944291	0.984709	0.866027	1.11966	-0.0838377	0.0954202	0.37961	0.821792	0.919581	0.762722	1.1087	0.0141789	0.0253045	0.575254	0.85027	1.01428	0.965203	1.06585	NA	NA	NA	NA	-0.74	0.23	0.00161	0.0732	FALSE	FALSE	negative	negative	positive	NA	negative	TRUE	FALSE	FALSE	FALSE
13946-8	Probable ATP-dependent RNA helicase DDX23	DDX23	Q9BUQ8	0.0139305	0.0593982	0.814575	0.944291	1.01403	0.902587	1.13923	-0.016804	0.0906349	0.852913	0.964756	0.983336	0.823289	1.1745	0.0100696	0.0263241	0.702074	0.911499	1.01012	0.959326	1.0636	NA	NA	NA	NA	-0.2	0.28	0.475	0.775	FALSE	FALSE	positive	negative	positive	NA	negative	TRUE	FALSE	FALSE	FALSE
14076-74	Cystatin-S	CST4	P01036	-0.0145168	0.0620004	0.814876	0.944291	0.985588	0.87281	1.11294	0.0251093	0.0835217	0.763695	0.9503	1.02543	0.870582	1.20781	-0.0101593	0.0275827	0.712634	0.913758	0.989892	0.937798	1.04488	NA	NA	NA	NA	-0.27	0.11	0.0154	0.217	FALSE	FALSE	negative	positive	negative	NA	negative	TRUE	FALSE	FALSE	FALSE
14082-56	Talin-2	TLN2	Q9Y4G6	-0.0144087	0.0608402	0.81279	0.944291	0.985695	0.874891	1.11053	-0.0846067	0.0864886	0.327955	0.80561	0.918874	0.775595	1.08862	-0.00871197	0.0285402	0.760174	0.928664	0.991326	0.937396	1.04836	NA	NA	NA	NA	0.02	0.1	0.809	0.928	FALSE	FALSE	negative	negative	negative	NA	positive	TRUE	FALSE	FALSE	FALSE
15602-43	Interleukin-6 receptor subunit alpha	IL6R	P08887	-0.0145653	0.0609933	0.811259	0.944291	0.98554	0.874492	1.11069	0.0019365	0.0828453	0.981351	0.995775	1.00194	0.851769	1.17858	0.0213525	0.0295871	0.47049	0.803502	1.02158	0.964026	1.08257	NA	NA	NA	NA	-0.35	0.19	0.0689	0.389	FALSE	FALSE	negative	positive	positive	NA	negative	TRUE	FALSE	FALSE	FALSE
16043-30	SHC-transforming protein 1	SHC1	P29353	-0.0143853	0.0613563	0.814632	0.944291	0.985718	0.874027	1.11168	-0.0717125	0.0816788	0.379954	0.822049	0.930798	0.793102	1.0924	0.013954	0.0276742	0.614104	0.868103	1.01405	0.960514	1.07057	NA	NA	NA	NA	0.12	0.08	0.111	0.455	FALSE	FALSE	negative	negative	positive	NA	positive	NA	FALSE	FALSE	FALSE
16781-2	Cytosolic endo-beta-N-acetylglucosaminidase	ENGASE	Q8NFI3	-0.0142036	0.0599411	0.812688	0.944291	0.985897	0.876614	1.1088	0.0518844	0.0673209	0.440883	0.844486	1.05325	0.923057	1.20182	0.0669591	0.0254268	0.00845339	0.0782926	1.06925	1.01727	1.12389	NA	NA	NA	NA	0.01	0.18	0.973	0.99	FALSE	FALSE	negative	positive	positive	NA	positive	NA	FALSE	FALSE	FALSE
16926-44	Alkaline phosphatase, tissue-nonspecific isozyme	ALPL	P05186	-0.0147893	0.0622582	0.812232	0.944291	0.98532	0.872131	1.1132	0.111213	0.0633567	0.0792002	0.612835	1.11763	0.987117	1.2654	0.0254828	0.0270729	0.346568	0.715519	1.02581	0.972798	1.08171	NA	NA	NA	NA	-0.11	0.12	0.333	0.675	FALSE	FALSE	negative	positive	positive	NA	negative	TRUE	FALSE	FALSE	FALSE
17195-43	BAG family molecular chaperone regulator 1	BAG1	Q99933	0.0146604	0.0611119	0.810412	0.944291	1.01477	0.900217	1.1439	-0.0669274	0.0907386	0.460767	0.853641	0.935263	0.782881	1.11731	0.0150171	0.0278854	0.590213	0.857374	1.01513	0.961138	1.07216	NA	NA	NA	NA	0.22	0.13	0.0873	0.425	FALSE	FALSE	positive	negative	positive	NA	positive	TRUE	FALSE	FALSE	FALSE
17383-4	StAR-related lipid transfer protein 5	STARD5	Q9NSY2	0.0151897	0.0631483	0.809912	0.944291	1.01531	0.897106	1.14908	-0.0103403	0.0830071	0.900863	0.977922	0.989713	0.841109	1.16457	0.076727	0.0242114	0.00152939	0.0203167	1.07975	1.02971	1.13222	NA	NA	NA	NA	0.14	0.13	0.264	0.617	FALSE	FALSE	positive	negative	positive	NA	positive	TRUE	FALSE	FALSE	FALSE
18178-13	Serine--tRNA ligase, cytoplasmic	SARS	P49591	0.0146243	0.0621942	0.8141	0.944291	1.01473	0.898277	1.14628	0.0572511	0.0812388	0.480981	0.861701	1.05892	0.90305	1.2417	0.0469716	0.0270865	0.0828948	0.337658	1.04809	0.993902	1.10524	NA	NA	NA	NA	0.14	0.11	0.18	0.538	FALSE	FALSE	positive	positive	positive	NA	positive	TRUE	FALSE	FALSE	FALSE
18188-12	Glycine amidinotransferase, mitochondrial	GATM	P50440	0.0146714	0.0620211	0.813002	0.944291	1.01478	0.898625	1.14595	-0.089669	0.0840449	0.286009	0.797903	0.914234	0.775384	1.07795	0.0854001	0.0253863	0.000768142	0.0115688	1.08915	1.03629	1.14472	NA	NA	NA	NA	NA	NA	NA	NA	FALSE	FALSE	positive	negative	positive	NA	NA	TRUE	FALSE	FALSE	FALSE
18301-10	Nuclear apoptosis-inducing factor 1	NAIF1	Q69YI7	-0.0143602	0.0614897	0.815343	0.944291	0.985742	0.873821	1.112	-0.0681305	0.0836169	0.41519	0.835078	0.934139	0.792931	1.10049	-0.0473957	0.0287393	0.0991152	0.375184	0.95371	0.901474	1.00897	NA	NA	NA	NA	NA	NA	NA	NA	FALSE	FALSE	negative	negative	negative	NA	NA	TRUE	FALSE	FALSE	FALSE
18925-24	Proteasome subunit alpha type-5	PSMA5	P28066	-0.0146703	0.0613303	0.81095	0.944291	0.985437	0.873823	1.11131	0.00476081	0.0837832	0.954686	0.990402	1.00477	0.852609	1.18409	0.0159045	0.0276773	0.565535	0.845605	1.01603	0.962384	1.07267	NA	NA	NA	NA	0.05	0.15	0.73	0.9	FALSE	FALSE	negative	positive	positive	NA	positive	NA	FALSE	FALSE	FALSE
19123-6	NF-kappa-B inhibitor delta	NFKBID	Q8NI38	0.0139087	0.0583091	0.811467	0.944291	1.01401	0.904496	1.13677	-0.0834224	0.102133	0.414043	0.835078	0.919962	0.753065	1.12385	-0.0391493	0.0313909	0.212342	0.564978	0.961607	0.904227	1.02263	NA	NA	NA	NA	-0.13	0.15	0.389	0.715	FALSE	FALSE	positive	negative	negative	NA	negative	NA	FALSE	FALSE	FALSE
19631-13	Kininostatin	KNG1	P01042	-0.0149889	0.062888	0.811615	0.944291	0.985123	0.870881	1.11435	-0.0087928	0.0856339	0.918218	0.982676	0.991246	0.838085	1.1724	-0.00564511	0.0265849	0.831839	0.95192	0.994371	0.943885	1.04756	NA	NA	NA	NA	NA	NA	NA	NA	FALSE	FALSE	negative	negative	negative	NA	NA	TRUE	FALSE	FALSE	FALSE
2441-2	Fibroblast growth factor 10	FGF10	O15520	-0.0146075	0.0612886	0.811618	0.944291	0.985499	0.873949	1.11129	-0.176493	0.116386	0.129407	0.69639	0.838205	0.667238	1.05298	0.0352249	0.0252709	0.163351	0.492897	1.03585	0.985797	1.08845	NA	NA	NA	NA	-0.08	0.27	0.768	0.912	FALSE	FALSE	negative	negative	positive	NA	negative	TRUE	FALSE	FALSE	FALSE
2632-5	Interleukin-12 receptor subunit beta-1	IL12RB1	P42701	-0.0146786	0.0612653	0.810647	0.944291	0.985429	0.873927	1.11116	0.0140957	0.0772197	0.855159	0.965706	1.0142	0.871748	1.17992	0.0281264	0.0243156	0.247386	0.614095	1.02853	0.980658	1.07873	NA	NA	NA	NA	0.59	0.25	0.0188	0.24	FALSE	FALSE	negative	positive	positive	NA	positive	NA	FALSE	FALSE	FALSE
2911-27	Midkine	MDK	P21741	0.0146747	0.0626641	0.814845	0.944291	1.01478	0.897496	1.1474	-0.0110659	0.0806591	0.890878	0.975683	0.988995	0.844376	1.15838	0.022535	0.0252225	0.371618	0.730701	1.02279	0.973458	1.07462	NA	NA	NA	NA	0.15	0.17	0.369	0.7	FALSE	FALSE	positive	negative	positive	NA	positive	TRUE	FALSE	FALSE	FALSE
5335-73	Annexin A6	ANXA6	P08133	-0.0142932	0.0612017	0.81534	0.944291	0.985808	0.874373	1.11145	-0.0394464	0.0808042	0.625428	0.912609	0.961321	0.820515	1.12629	-0.0147645	0.0295938	0.617845	0.869969	0.985344	0.929817	1.04419	NA	NA	NA	NA	NA	NA	NA	NA	FALSE	FALSE	negative	negative	negative	NA	NA	TRUE	FALSE	FALSE	FALSE
6990-44	Stromal cell-derived factor 2-like protein 1	SDF2L1	Q9HCN8	-0.014745	0.0628031	0.814379	0.944291	0.985363	0.871239	1.11444	0.0529347	0.081494	0.51598	0.875544	1.05436	0.898711	1.23697	0.0132905	0.0264592	0.615456	0.868103	1.01338	0.962166	1.06732	NA	NA	NA	NA	NA	NA	NA	NA	FALSE	FALSE	negative	positive	positive	NA	NA	NA	FALSE	FALSE	FALSE
8019-73	Stathmin-3	STMN3	Q9NZ72	-0.0147231	0.0625411	0.813886	0.944291	0.985385	0.871705	1.11389	-0.0692696	0.0936693	0.459596	0.853156	0.933075	0.776575	1.12111	0.0139286	0.0259977	0.592122	0.85889	1.01403	0.963651	1.06703	NA	NA	NA	NA	0.28	0.16	0.0712	0.394	FALSE	FALSE	negative	negative	positive	NA	positive	NA	FALSE	FALSE	FALSE
8074-32	Transmembrane protein 70, mitochondrial	TMEM70	Q9BUB7	-0.0145362	0.0616484	0.813594	0.944291	0.985569	0.873395	1.11215	-0.0162176	0.0827513	0.844626	0.963653	0.983913	0.836599	1.15717	0.0222247	0.0266797	0.404835	0.755255	1.02247	0.970381	1.07736	NA	NA	NA	NA	-0.04	0.09	0.659	0.873	FALSE	FALSE	negative	negative	positive	NA	negative	TRUE	FALSE	FALSE	FALSE
8253-2	Protein O-linked-mannose beta-1,2-N-acetylglucosaminyltransferase 1	POMGNT1	Q8WZA1	-0.0150527	0.0642044	0.814636	0.944291	0.98506	0.868582	1.11716	0.0138448	0.0756316	0.854754	0.965706	1.01394	0.874246	1.17596	0.0181237	0.0252637	0.47314	0.803502	1.01829	0.969095	1.06998	NA	NA	NA	NA	0.06	0.15	0.675	0.878	FALSE	FALSE	negative	positive	positive	NA	positive	NA	FALSE	FALSE	FALSE
8271-24	V-set and transmembrane domain-containing protein 5	VSTM5	A8MXK1	0.0145658	0.0614303	0.812571	0.944291	1.01467	0.899571	1.1445	NA	NA	NA	NA	NA	NA	NA	NA	NA	NA	NA	NA	NA	NA	NA	NA	NA	NA	NA	NA	NA	NA	FALSE	FALSE	positive	NA	NA	NA	NA	NA	NA	NA	NA
8791-151	Carbonic anhydrase 5A, mitochondrial	CA5A	P35218	-0.0138824	0.0587401	0.813171	0.944291	0.986213	0.878963	1.10655	0.118506	0.0664358	0.0744605	0.596095	1.12581	0.98836	1.28238	-0.026573	0.0269325	0.323813	0.694285	0.973777	0.923708	1.02656	NA	NA	NA	NA	-0.01	0.15	0.96	0.987	FALSE	FALSE	negative	positive	negative	NA	negative	TRUE	FALSE	FALSE	FALSE
9838-4	Mothers against decapentaplegic homolog 1	SMAD1	Q15797	-0.0141541	0.0604956	0.815009	0.944291	0.985946	0.875706	1.11006	-0.0493043	0.0883569	0.576835	0.895618	0.951891	0.800528	1.13187	-0.00839182	0.0290218	0.772462	0.933623	0.991643	0.936811	1.04968	NA	NA	NA	NA	NA	NA	NA	NA	FALSE	FALSE	negative	negative	negative	NA	NA	TRUE	FALSE	FALSE	FALSE
12386-11	Aminopeptidase B	RNPEP	Q9H4A4	-0.0141457	0.0607502	0.815877	0.944577	0.985954	0.875276	1.11063	0.0571716	0.0790904	0.469763	0.859248	1.05884	0.906789	1.23638	-0.0530738	0.0265805	0.0458557	0.240185	0.94831	0.900171	0.999024	NA	NA	NA	NA	NA	NA	NA	NA	FALSE	FALSE	negative	positive	negative	NA	NA	TRUE	FALSE	FALSE	FALSE
2806-49	Activin receptor type-1B	ACVR1B	P36896	-0.0147491	0.0633674	0.815952	0.944577	0.985359	0.870272	1.11567	-0.0599068	0.0927422	0.518312	0.875544	0.941852	0.785306	1.1296	0.0451777	0.0236922	0.0565385	0.269633	1.04621	0.998743	1.09594	NA	NA	NA	NA	0.26	0.27	0.341	0.679	FALSE	FALSE	negative	negative	positive	NA	positive	NA	FALSE	FALSE	FALSE
19291-2	Calsequestrin-2	CASQ2	O14958	0.0144475	0.0621697	0.816237	0.944579	1.01455	0.898162	1.14603	0.0502848	0.0667248	0.451081	0.848877	1.05157	0.922659	1.19849	0.0407299	0.0238087	0.0871341	0.347692	1.04157	0.994083	1.09133	NA	NA	NA	NA	-0.04	0.17	0.823	0.936	FALSE	FALSE	positive	positive	positive	NA	negative	TRUE	FALSE	FALSE	FALSE
2618-10	Receptor tyrosine-protein kinase erbB-4	ERBB4	Q15303	-0.0143942	0.0619675	0.816316	0.944579	0.985709	0.872973	1.113	-0.00133023	0.0898649	0.98819	0.998348	0.998671	0.83739	1.19101	0.0236809	0.0248747	0.341093	0.709239	1.02396	0.975239	1.07512	NA	NA	NA	NA	-0.51	0.31	0.0977	0.44	FALSE	FALSE	negative	negative	positive	NA	negative	TRUE	FALSE	FALSE	FALSE
10703-203	Sin3 histone deacetylase corepressor complex component SDS3	SUDS3	Q9H7L9	0.0137502	0.0595192	0.817299	0.944582	1.01385	0.90221	1.13929	-0.0204512	0.0870364	0.81423	0.962368	0.979757	0.826097	1.162	-0.0174431	0.0275795	0.527082	0.831014	0.982708	0.930998	1.03729	NA	NA	NA	NA	-0.11	0.21	0.593	0.839	FALSE	FALSE	positive	negative	negative	NA	negative	NA	FALSE	FALSE	FALSE
10948-14	Phospholipase D3	PLD3	Q8IV08	-0.0140482	0.0610012	0.817863	0.944582	0.98605	0.874931	1.11128	-0.0428584	0.0849903	0.614069	0.910912	0.958047	0.811039	1.1317	0.00998465	0.0258328	0.699118	0.910522	1.01003	0.960168	1.06249	NA	NA	NA	NA	0.14	0.08	0.0784	0.407	FALSE	FALSE	negative	negative	positive	NA	positive	NA	FALSE	FALSE	FALSE
12343-14	Arf-GAP with coiled-coil, ANK repeat and PH domain-containing protein 2	ACAP2	Q15057	-0.0147657	0.0638721	0.817178	0.944582	0.985343	0.869397	1.11675	-0.209261	0.0966725	0.0304154	0.412616	0.811184	0.671166	0.980412	-0.00892265	0.0275763	0.746269	0.924903	0.991117	0.938971	1.04616	NA	NA	NA	NA	-0.03	0.1	0.754	0.909	FALSE	FALSE	negative	negative	negative	NA	negative	TRUE	FALSE	FALSE	FALSE
12743-18	BAG family molecular chaperone regulator 5	BAG5	Q9UL15	-0.0151259	0.0658226	0.818249	0.944582	0.984988	0.865768	1.12062	-0.0450399	0.0870898	0.605041	0.909172	0.955959	0.805948	1.13389	0.0444524	0.024928	0.0745491	0.314643	1.04546	0.995604	1.0978	NA	NA	NA	NA	-0.24	0.27	0.37	0.701	FALSE	FALSE	negative	negative	positive	NA	negative	TRUE	FALSE	FALSE	FALSE
12803-9	Zinc finger protein 329	ZNF329	Q86UD4	0.0125159	0.0546677	0.818912	0.944582	1.01259	0.909707	1.12712	-0.00767903	0.0850051	0.92802	0.985481	0.99235	0.840054	1.17226	0.0245657	0.0264933	0.353802	0.719418	1.02487	0.973011	1.07949	NA	NA	NA	NA	-0.03	0.23	0.903	0.965	FALSE	FALSE	positive	negative	positive	NA	negative	TRUE	FALSE	FALSE	FALSE
13488-3	Arfaptin-1	ARFIP1	P53367	0.0139106	0.0606804	0.81868	0.944582	1.01401	0.900304	1.14207	-0.129839	0.0827546	0.116655	0.674321	0.878237	0.74674	1.03289	-0.00044033	0.0278079	0.987366	0.997838	0.99956	0.946539	1.05555	NA	NA	NA	NA	0.11	0.07	0.0891	0.429	FALSE	FALSE	positive	negative	negative	NA	positive	TRUE	FALSE	FALSE	FALSE
14314-6	Peptidyl-prolyl cis-trans isomerase-like 2	PPIL2	Q13356	0.0140133	0.0609093	0.818038	0.944582	1.01411	0.899993	1.1427	-0.00341532	0.0760372	0.964174	0.991756	0.996591	0.858603	1.15675	0.00793416	0.0269852	0.768743	0.931782	1.00797	0.95604	1.06271	NA	NA	NA	NA	NA	NA	NA	NA	FALSE	FALSE	positive	negative	positive	NA	NA	TRUE	FALSE	FALSE	FALSE
16831-7	Docking protein 1	DOK1	Q99704	0.0139688	0.0608198	0.818344	0.944582	1.01407	0.90011	1.14245	-0.0886443	0.0835913	0.28894	0.797903	0.915171	0.776869	1.07809	-0.0145135	0.0287971	0.614268	0.868103	0.985591	0.931504	1.04282	NA	NA	NA	NA	0.08	0.08	0.296	0.652	FALSE	FALSE	positive	negative	negative	NA	positive	TRUE	FALSE	FALSE	FALSE
17761-2	ADP-sugar pyrophosphatase	NUDT5	Q9UKK9	0.0143876	0.0621499	0.816928	0.944582	1.01449	0.898143	1.14591	-0.0114753	0.0836948	0.890944	0.975683	0.98859	0.839023	1.16482	-0.0407906	0.0281455	0.14726	0.467439	0.96003	0.908505	1.01448	NA	NA	NA	NA	0.26	0.21	0.221	0.576	FALSE	FALSE	positive	negative	negative	NA	positive	TRUE	FALSE	FALSE	FALSE
19333-4	Heterogeneous nuclear ribonucleoprotein K	HNRNPK	P61978	-0.0145124	0.0627616	0.817135	0.944582	0.985592	0.871512	1.11461	-0.00023555	0.0817147	0.9977	0.99999	0.999764	0.851806	1.17342	0.0256899	0.0320376	0.422631	0.767173	1.02602	0.963577	1.09252	NA	NA	NA	NA	0.04	0.09	0.642	0.866	FALSE	FALSE	negative	negative	positive	NA	positive	NA	FALSE	FALSE	FALSE
2827-23	Fractalkine	CX3CL1	P78423	-0.0146955	0.0641732	0.818871	0.944582	0.985412	0.868945	1.11749	0.0102623	0.086608	0.905678	0.97974	1.01032	0.852579	1.19723	-0.00826453	0.0268902	0.758582	0.927634	0.99177	0.940853	1.04544	NA	NA	NA	NA	NA	NA	NA	NA	FALSE	FALSE	negative	positive	negative	NA	NA	TRUE	FALSE	FALSE	FALSE
3082-9	NKG2D ligand 2	ULBP2	Q9BZM5	0.013621	0.0594609	0.81881	0.944582	1.01371	0.902197	1.13902	0.0446175	0.0684258	0.514365	0.875544	1.04563	0.914391	1.1957	-0.0154026	0.0276172	0.577039	0.85027	0.984715	0.932831	1.03949	NA	NA	NA	NA	0	0.18	0.993	0.998	FALSE	FALSE	positive	positive	negative	NA	NA	NA	FALSE	FALSE	FALSE
3381-24	Tyrosine-protein kinase Lyn, isoform B	LYN	P07948	-0.0138984	0.0607489	0.819036	0.944582	0.986198	0.875495	1.1109	-0.0770032	0.0801576	0.336729	0.810843	0.925887	0.791273	1.0834	-0.0215597	0.030427	0.478591	0.805857	0.978671	0.922013	1.03881	NA	NA	NA	NA	0.06	0.07	0.403	0.725	FALSE	FALSE	negative	negative	negative	NA	positive	TRUE	FALSE	FALSE	FALSE
9728-4	E3 ubiquitin-protein ligase CCNB1IP1	CCNB1IP1	Q9NPC3	0.0135154	0.0590563	0.818981	0.944582	1.01361	0.902817	1.13799	0.102735	0.06602	0.119679	0.678402	1.1082	0.973688	1.26129	0.0123899	0.0279939	0.65806	0.892617	1.01247	0.958412	1.06957	NA	NA	NA	NA	0.05	0.12	0.674	0.878	FALSE	FALSE	positive	positive	positive	NA	positive	TRUE	FALSE	FALSE	FALSE
9826-135	Bis(5'-adenosyl)-triphosphatase	FHIT	P49789	-0.014086	0.0613308	0.818346	0.944582	0.986013	0.874333	1.11196	-0.0267764	0.0847368	0.752007	0.947926	0.973579	0.824597	1.14948	-0.0102878	0.0296597	0.728695	0.917563	0.989765	0.933868	1.04901	NA	NA	NA	NA	0.11	0.09	0.202	0.561	FALSE	FALSE	negative	negative	negative	NA	positive	TRUE	FALSE	FALSE	FALSE
18339-207	Proteasome subunit beta type-3	PSMB3	P49720	0.0151911	0.0665368	0.819404	0.944797	1.01531	0.891169	1.15674	0.168843	0.0677796	0.0127365	0.262991	1.18393	1.03665	1.35214	0.0172099	0.0261952	0.511188	0.823283	1.01736	0.966444	1.07096	NA	NA	NA	NA	-0.36	0.31	0.247	0.602	FALSE	FALSE	positive	positive	positive	NA	negative	TRUE	FALSE	FALSE	FALSE
7014-27	Leucine-rich repeat-containing protein 19	LRRC19	Q9H756	0.013892	0.0610793	0.82008	0.945368	1.01399	0.899583	1.14294	NA	NA	NA	NA	NA	NA	NA	NA	NA	NA	NA	NA	NA	NA	NA	NA	NA	NA	NA	NA	NA	NA	FALSE	FALSE	positive	NA	NA	NA	NA	NA	NA	NA	NA
10476-23	Multiple coagulation factor deficiency protein 2	MCFD2	Q8NI22	0.0138819	0.0611078	0.820291	0.945402	1.01398	0.899524	1.143	NA	NA	NA	NA	NA	NA	NA	NA	NA	NA	NA	NA	NA	NA	NA	NA	NA	NA	NA	NA	NA	NA	FALSE	FALSE	positive	NA	NA	NA	NA	NA	NA	NA	NA
3864-5	40S ribosomal protein S7	RPS7	P62081	0.0136213	0.0600397	0.820523	0.94546	1.01371	0.901174	1.14031	-0.100453	0.0987466	0.309019	0.801593	0.904427	0.745279	1.09756	0.0400204	0.0256463	0.118648	0.416261	1.04083	0.989807	1.09449	NA	NA	NA	NA	0.09	0.13	0.496	0.788	FALSE	FALSE	positive	negative	positive	NA	positive	TRUE	FALSE	FALSE	FALSE
13651-54	E3 ubiquitin-protein ligase ZFP91	ZFP91	Q96JP5	-0.014703	0.0650109	0.821076	0.945679	0.985405	0.867513	1.11932	0.0686472	0.0713477	0.335974	0.81063	1.07106	0.931281	1.23182	0.0123567	0.0258971	0.633259	0.878689	1.01243	0.962327	1.06515	NA	NA	NA	NA	-0.01	0.09	0.9	0.963	FALSE	FALSE	negative	positive	positive	NA	negative	TRUE	FALSE	FALSE	FALSE
3305-6	Delta-like protein 4	DLL4	Q9NR61	0.0143418	0.0634139	0.821075	0.945679	1.01445	0.895879	1.1487	-0.0177134	0.0780207	0.820397	0.96319	0.982443	0.84313	1.14477	-0.0657196	0.0310598	0.0343527	0.197943	0.936393	0.88109	0.995168	NA	NA	NA	NA	NA	NA	NA	NA	FALSE	FALSE	positive	negative	negative	NA	NA	NA	FALSE	FALSE	FALSE
9409-11	Tryptase beta-1	TPSAB1	Q15661	-0.0143094	0.0633839	0.82139	0.945832	0.985792	0.870627	1.11619	0.0469217	0.0848267	0.580162	0.897383	1.04804	0.887507	1.23761	-0.0663373	0.0277451	0.0168045	0.126843	0.935815	0.886285	0.988113	NA	NA	NA	NA	-0.16	0.09	0.084	0.418	FALSE	FALSE	negative	positive	negative	NA	negative	TRUE	FALSE	FALSE	FALSE
17673-34	Carbonic anhydrase 5B, mitochondrial	CA5B	Q9Y2D0	0.0128843	0.0571529	0.82164	0.945911	1.01297	0.90562	1.13304	0.0380252	0.0763463	0.61844	0.911221	1.03876	0.89439	1.20643	-0.0214126	0.0277088	0.439658	0.78237	0.978815	0.927075	1.03344	NA	NA	NA	NA	NA	NA	NA	NA	FALSE	FALSE	positive	positive	negative	NA	NA	NA	FALSE	FALSE	FALSE
11218-84	Thiopurine S-methyltransferase	TPMT	P51580	0.0140039	0.0626386	0.823094	0.946295	1.0141	0.896939	1.14657	0.00809422	0.0778458	0.917187	0.982676	1.00813	0.865469	1.1743	0.0524866	0.0265204	0.0478045	0.246739	1.05389	1.00051	1.11012	NA	NA	NA	NA	0	0.18	0.997	0.999	FALSE	FALSE	positive	positive	positive	NA	NA	TRUE	FALSE	FALSE	FALSE
11562-9	DNA polymerase epsilon subunit 2	POLE2	P56282	-0.0141045	0.0632121	0.823434	0.946295	0.985994	0.871099	1.11604	0.0232766	0.0640251	0.716191	0.937749	1.02355	0.902838	1.1604	-0.0276156	0.0274432	0.314279	0.684389	0.972762	0.921822	1.02652	NA	NA	NA	NA	0.19	0.26	0.455	0.761	FALSE	FALSE	negative	positive	negative	NA	positive	TRUE	FALSE	FALSE	FALSE
11669-39	Solute carrier organic anion transporter family member 5A1	SLCO5A1	Q9H2Y9	0.0143855	0.064943	0.824696	0.946295	1.01449	0.893238	1.1522	0.0288304	0.0734263	0.694583	0.935447	1.02925	0.89129	1.18856	0.00234757	0.0254381	0.926471	0.981385	1.00235	0.953601	1.05359	NA	NA	NA	NA	-0.1	0.14	0.47	0.773	FALSE	FALSE	positive	positive	positive	NA	negative	TRUE	FALSE	FALSE	FALSE
12546-1	Smoothelin	SMTN	P53814	0.0134845	0.0607488	0.824337	0.946295	1.01358	0.8998	1.14174	-0.0439217	0.0835485	0.599094	0.906335	0.957029	0.81247	1.12731	-0.0383248	0.0284117	0.177367	0.513356	0.9624	0.910273	1.01751	NA	NA	NA	NA	NA	NA	NA	NA	FALSE	FALSE	positive	negative	negative	NA	NA	NA	FALSE	FALSE	FALSE
12678-66	U1 small nuclear ribonucleoprotein A	SNRPA	P09012	0.0138443	0.0622965	0.824133	0.946295	1.01394	0.897397	1.14562	0.0412232	0.0758047	0.586574	0.90041	1.04208	0.898208	1.20901	0.0394587	0.0250481	0.115183	0.411354	1.04025	0.990412	1.09259	NA	NA	NA	NA	0.17	0.13	0.196	0.559	FALSE	FALSE	positive	positive	positive	NA	positive	TRUE	FALSE	FALSE	FALSE
13535-2	Collagen type IV alpha-3-binding protein	COL4A3BP	Q9Y5P4	0.0135426	0.0605145	0.82292	0.946295	1.01363	0.900265	1.14128	-0.00600595	0.0833409	0.94255	0.989893	0.994012	0.84421	1.1704	-0.0371975	0.0284154	0.190513	0.534241	0.963486	0.911293	1.01867	NA	NA	NA	NA	0.11	0.09	0.183	0.541	FALSE	FALSE	positive	negative	negative	NA	positive	TRUE	FALSE	FALSE	FALSE
15580-2	Ephrin type-A receptor 7	EPHA7	Q15375	-0.0139563	0.0625603	0.823469	0.946295	0.986141	0.872341	1.11479	-0.0719344	0.103574	0.487355	0.862784	0.930592	0.759618	1.14005	-0.0272542	0.0274437	0.320664	0.691374	0.973114	0.922154	1.02689	NA	NA	NA	NA	-0.05	0.19	0.79	0.921	FALSE	FALSE	negative	negative	negative	NA	negative	TRUE	FALSE	FALSE	FALSE
16596-25	Glutaredoxin-3	GLRX3	O76003	-0.0136821	0.0616759	0.82444	0.946295	0.986411	0.874094	1.11316	-0.0333931	0.0829951	0.687426	0.934989	0.967158	0.82196	1.13801	0.00893008	0.0282298	0.751748	0.925836	1.00897	0.954661	1.06637	NA	NA	NA	NA	NA	NA	NA	NA	FALSE	FALSE	negative	negative	positive	NA	NA	NA	FALSE	FALSE	FALSE
18930-28	Slit homolog 2 protein	SLIT2	O94813	-0.0144185	0.0650698	0.824636	0.946295	0.985685	0.86766	1.11976	-0.077132	0.0924786	0.404251	0.829738	0.925768	0.772294	1.10974	-0.0681592	0.0307065	0.0264393	0.169478	0.934112	0.879552	0.992056	NA	NA	NA	NA	0.02	0.17	0.893	0.96	FALSE	FALSE	negative	negative	negative	NA	positive	TRUE	FALSE	FALSE	FALSE
2778-10	Interleukin-22	IL22	Q9GZX6	-0.0138575	0.0624296	0.824338	0.946295	0.986238	0.872651	1.11461	0.0399023	0.0740727	0.5901	0.901917	1.04071	0.900072	1.20332	-0.0523574	0.028957	0.0705894	0.306622	0.94899	0.89663	1.00441	NA	NA	NA	NA	-0.06	0.14	0.632	0.86	FALSE	FALSE	negative	positive	negative	NA	negative	TRUE	FALSE	FALSE	FALSE
5005-4	Mitogen-activated protein kinase 12	MAPK12	P53778	0.0137199	0.0611056	0.822346	0.946295	1.01381	0.899382	1.14281	-0.0964779	0.105336	0.359716	0.818631	0.90803	0.738646	1.11626	-0.0313872	0.0275921	0.255312	0.624839	0.9691	0.918084	1.02295	NA	NA	NA	NA	0.17	0.19	0.394	0.72	FALSE	FALSE	positive	negative	negative	NA	positive	TRUE	FALSE	FALSE	FALSE
6262-14	Interleukin-17 receptor B	IL17RB	Q9NRM6	-0.0138377	0.0621222	0.823731	0.946295	0.986258	0.873194	1.11396	-0.0984631	0.0842341	0.242435	0.7886	0.906229	0.76831	1.06891	0.0148987	0.0292745	0.610801	0.868103	1.01501	0.958411	1.07495	NA	NA	NA	NA	0.16	0.09	0.0786	0.407	FALSE	FALSE	negative	negative	positive	NA	positive	NA	FALSE	FALSE	FALSE
6466-7	Sperm acrosome-associated protein 7	SPACA7	Q96KW9	0.012871	0.057597	0.823173	0.946295	1.01295	0.90482	1.13401	NA	NA	NA	NA	NA	NA	NA	NA	NA	NA	NA	NA	NA	NA	NA	NA	NA	NA	NA	NA	NA	NA	FALSE	FALSE	positive	NA	NA	NA	NA	NA	NA	NA	NA
9951-36	F-box/LRR-repeat protein 4	FBXL4	Q9UKA2	-0.0136787	0.0608882	0.82225	0.946295	0.986414	0.875448	1.11145	-0.0460174	0.0928405	0.620133	0.912454	0.955025	0.796136	1.14562	-0.010639	0.0270119	0.693682	0.90787	0.989417	0.938398	1.04321	NA	NA	NA	NA	NA	NA	NA	NA	FALSE	FALSE	negative	negative	negative	NA	NA	TRUE	FALSE	FALSE	FALSE
9969-8	Solute carrier family 22 member 16	SLC22A16	Q86VW1	0.0137378	0.061785	0.824042	0.946295	1.01383	0.898202	1.14435	0.0738522	0.0832312	0.37491	0.81954	1.07665	0.914589	1.26742	0.0265687	0.0277638	0.33859	0.707001	1.02692	0.972537	1.08435	NA	NA	NA	NA	NA	NA	NA	NA	FALSE	FALSE	positive	positive	positive	NA	NA	TRUE	FALSE	FALSE	FALSE
10612-18	Procollagen-lysine,2-oxoglutarate 5-dioxygenase 3	PLOD3	O60568	-0.0139838	0.0634392	0.825538	0.946693	0.986114	0.870816	1.11668	-0.0881948	0.0837205	0.292138	0.797903	0.915583	0.777022	1.07885	0.133355	0.0279101	1.77024e-06	8.61253e-05	1.14266	1.08183	1.2069	NA	NA	NA	NA	0.29	0.15	0.0471	0.338	FALSE	FALSE	negative	negative	positive	NA	positive	NA	FALSE	FALSE	FALSE
7905-30	Haptoglobin	HP	P00738	-0.0130216	0.0590913	0.825588	0.946693	0.987063	0.879114	1.10827	0.0645385	0.0979488	0.50996	0.873235	1.06667	0.880345	1.29242	-0.0109112	0.0241644	0.6516	0.890418	0.989148	0.943393	1.03712	NA	NA	NA	NA	0.07	0.05	0.201	0.561	FALSE	FALSE	negative	positive	negative	NA	positive	TRUE	FALSE	FALSE	FALSE
9530-6	LIM and cysteine-rich domains protein 1	LMCD1	Q9NZU5	0.0127952	0.0579954	0.825385	0.946693	1.01288	0.904045	1.13481	NA	NA	NA	NA	NA	NA	NA	NA	NA	NA	NA	NA	NA	NA	NA	NA	NA	NA	NA	NA	NA	NA	FALSE	FALSE	positive	NA	NA	NA	NA	NA	NA	NA	NA
11358-15	Growth factor receptor-bound protein 10	GRB10	Q13322	-0.0131711	0.0603335	0.827191	0.946909	0.986915	0.876845	1.1108	-0.070885	0.0812386	0.382907	0.823268	0.931569	0.794444	1.09236	-0.0321606	0.0297215	0.279224	0.648338	0.968351	0.913553	1.02644	NA	NA	NA	NA	0.04	0.05	0.423	0.739	FALSE	FALSE	negative	negative	negative	NA	positive	TRUE	FALSE	FALSE	FALSE
13591-31	DNA primase small subunit	PRIM1	P49642	0.0134738	0.0613129	0.826062	0.946909	1.01357	0.898796	1.14299	-0.0277033	0.0874772	0.751478	0.947926	0.972677	0.81942	1.1546	0.00404222	0.0268845	0.880485	0.967362	1.00405	0.952514	1.05838	NA	NA	NA	NA	-0.02	0.15	0.867	0.953	FALSE	FALSE	positive	negative	positive	NA	negative	TRUE	FALSE	FALSE	FALSE
14623-26	Small ubiquitin-related modifier 3	SUMO3	P55854	-0.0134046	0.0614007	0.827185	0.946909	0.986685	0.874809	1.11287	-0.10289	0.0830755	0.215528	0.775608	0.902227	0.766656	1.06177	-0.0166733	0.0317101	0.599024	0.861963	0.983465	0.924203	1.04653	NA	NA	NA	NA	-0.01	0.1	0.916	0.97	FALSE	FALSE	negative	negative	negative	NA	negative	TRUE	FALSE	FALSE	FALSE
19331-18	Brain-specific angiogenesis inhibitor 1-associated protein 2	BAIAP2	Q9UQB8	-0.0134042	0.0611584	0.826516	0.946909	0.986685	0.875225	1.11234	0.0750513	0.070213	0.285111	0.797457	1.07794	0.939351	1.23697	0.00101417	0.0264835	0.969453	0.994275	1.00101	0.950381	1.05435	NA	NA	NA	NA	-0.12	0.13	0.377	0.705	FALSE	FALSE	negative	positive	positive	NA	negative	TRUE	FALSE	FALSE	FALSE
3810-50	Tyrosine-protein kinase Fgr	FGR	P09769	0.0135406	0.0618122	0.826603	0.946909	1.01363	0.897977	1.14418	-0.122848	0.0881349	0.163358	0.739114	0.884398	0.744091	1.05116	-0.00839729	0.0269562	0.755409	0.926753	0.991638	0.940606	1.04544	NA	NA	NA	NA	NA	NA	NA	NA	FALSE	FALSE	positive	negative	negative	NA	NA	NA	FALSE	FALSE	FALSE
5727-35	Beta-1,3-glucosyltransferase	B3GALTL	Q6Y288	-0.0133646	0.0610739	0.826785	0.946909	0.986724	0.875404	1.1122	0.0741649	0.0742571	0.317912	0.801593	1.07698	0.931109	1.24571	-0.0175737	0.0265326	0.507751	0.821978	0.98258	0.932789	1.03503	NA	NA	NA	NA	0.09	0.1	0.37	0.701	FALSE	FALSE	negative	positive	negative	NA	positive	TRUE	FALSE	FALSE	FALSE
9000-177	Neutral and basic amino acid transport protein rBAT	SLC3A1	Q07837	0.0128484	0.0588681	0.827229	0.946909	1.01293	0.902548	1.13681	-0.00982888	0.0852869	0.908251	0.98069	0.990219	0.837787	1.17039	0.0254285	0.024428	0.297897	0.667341	1.02575	0.977801	1.07606	NA	NA	NA	NA	0.01	0.16	0.968	0.99	FALSE	FALSE	positive	negative	positive	NA	positive	TRUE	FALSE	FALSE	FALSE
9816-37	Isochorismatase domain-containing protein 1	ISOC1	Q96CN7	-0.0136848	0.0625228	0.826746	0.946909	0.986408	0.872642	1.11501	-0.0495755	0.0817872	0.544414	0.886608	0.951633	0.810683	1.11709	0.0067816	0.0283339	0.810837	0.946998	1.0068	0.952418	1.0643	NA	NA	NA	NA	0.04	0.12	0.72	0.897	FALSE	FALSE	negative	negative	positive	NA	positive	NA	FALSE	FALSE	FALSE
14587-16	Growth/differentiation factor 11	GDF11	O95390	-0.0129755	0.0595775	0.827591	0.946965	0.987108	0.878317	1.10937	0.119646	0.0703408	0.0889541	0.626041	1.1271	0.981943	1.29371	-0.0105696	0.0264173	0.68908	0.907505	0.989486	0.939557	1.04207	NA	NA	NA	NA	-0.01	0.08	0.94	0.982	FALSE	FALSE	negative	positive	negative	NA	negative	TRUE	FALSE	FALSE	FALSE
3441-64	Glycogen synthase kinase-3 alpha/beta	GSK3A GSK3B	P49840 P49841	-0.0133279	0.0612216	0.827664	0.946965	0.986761	0.875183	1.11256	-0.109297	0.0818182	0.181599	0.748648	0.896464	0.763639	1.05239	0.018944	0.0294851	0.520553	0.82805	1.01912	0.961899	1.07975	NA	NA	NA	NA	0.07	0.07	0.36	0.694	FALSE	FALSE	negative	negative	positive	NA	positive	NA	FALSE	FALSE	FALSE
8480-29	EGF-containing fibulin-like extracellular matrix protein 1	EFEMP1	Q12805	0.016079	0.0739277	0.827822	0.946965	1.01621	0.879133	1.17466	-0.122634	0.107088	0.252139	0.789789	0.884588	0.71711	1.09118	-0.100274	0.0295458	0.000689131	0.0104744	0.904589	0.853693	0.958519	NA	NA	NA	NA	-0.4	0.26	0.125	0.477	FALSE	FALSE	positive	negative	negative	NA	negative	NA	FALSE	FALSE	FALSE
2634-2	Cytokine receptor common subunit gamma	IL2RG	P31785	-0.013231	0.0609616	0.828179	0.947165	0.986856	0.875714	1.1121	-0.0299289	0.0819905	0.71509	0.937749	0.970515	0.826438	1.13971	0.00609362	0.0303167	0.840699	0.954638	1.00611	0.948071	1.06771	NA	NA	NA	NA	0.07	0.09	0.453	0.76	FALSE	FALSE	negative	negative	positive	NA	positive	NA	FALSE	FALSE	FALSE
11657-86	Suppressor of cytokine signaling 7	SOCS7	O14512	0.0125646	0.0582043	0.829089	0.947998	1.01264	0.903467	1.13501	-0.108151	0.0995272	0.277192	0.795142	0.897492	0.738433	1.09081	0.00072863	0.0270962	0.978547	0.996113	1.00073	0.948969	1.05531	NA	NA	NA	NA	-0.5	0.27	0.0704	0.391	FALSE	FALSE	positive	negative	positive	NA	negative	TRUE	FALSE	FALSE	FALSE
11608-5	Microtubule-associated proteins 1A/1B light chain 3B	MAP1LC3B	Q9GZQ8	-0.013216	0.0616257	0.830192	0.948192	0.986871	0.874588	1.11357	-0.0724821	0.081633	0.374593	0.81954	0.930082	0.792563	1.09146	-0.0403168	0.0305783	0.187345	0.53015	0.960485	0.904612	1.01981	NA	NA	NA	NA	0.01	0.12	0.914	0.97	FALSE	FALSE	negative	negative	negative	NA	positive	TRUE	FALSE	FALSE	FALSE
12834-3	Potassium voltage-gated channel subfamily F member 1	KCNF1	Q9H3M0	0.0121128	0.0567095	0.830864	0.948192	1.01219	0.905708	1.13118	-0.0834123	0.100176	0.405039	0.830177	0.919972	0.755967	1.11956	0.0292882	0.0233825	0.210362	0.563429	1.02972	0.983595	1.07801	NA	NA	NA	NA	0.48	0.26	0.0616	0.371	FALSE	FALSE	positive	negative	positive	NA	positive	TRUE	FALSE	FALSE	FALSE
13491-40	Retinal rod rhodopsin-sensitive cGMP 3',5'-cyclic phosphodiesterase subunit delta	PDE6D	O43924	0.0127795	0.0596453	0.830346	0.948192	1.01286	0.901112	1.13847	0.0927292	0.0692725	0.180696	0.748648	1.09716	0.957868	1.25672	0.0192872	0.0257737	0.454262	0.792979	1.01947	0.969254	1.0723	NA	NA	NA	NA	0.16	0.12	0.205	0.561	FALSE	FALSE	positive	positive	positive	NA	positive	TRUE	FALSE	FALSE	FALSE
13676-46	Inhibin beta B chain	INHBB	P09529	-0.0145983	0.068162	0.830414	0.948192	0.985508	0.862262	1.12637	0.092025	0.0914518	0.314287	0.801593	1.09639	0.916475	1.31163	-0.0654542	0.0300558	0.0294243	0.18089	0.936642	0.88306	0.993475	NA	NA	NA	NA	0.03	0.13	0.839	0.94	FALSE	FALSE	negative	positive	negative	NA	positive	TRUE	FALSE	FALSE	FALSE
13972-4	17-beta-hydroxysteroid dehydrogenase 14	HSD17B14	Q9BPX1	0.0134995	0.0628879	0.830032	0.948192	1.01359	0.896049	1.14655	0.0437301	0.0739974	0.554542	0.890243	1.0447	0.903657	1.20776	0.00785992	0.0261469	0.763715	0.930161	1.00789	0.957541	1.06089	NA	NA	NA	NA	0.01	0.2	0.952	0.984	FALSE	FALSE	positive	positive	positive	NA	positive	TRUE	FALSE	FALSE	FALSE
14006-36	Glycine N-methyltransferase	GNMT	Q14749	-0.0135219	0.0633189	0.830896	0.948192	0.986569	0.871424	1.11693	0.0504978	0.0739669	0.494791	0.867314	1.05179	0.909848	1.21589	0.012495	0.0247349	0.613449	0.868103	1.01257	0.964655	1.06287	NA	NA	NA	NA	0	0.19	0.992	0.997	FALSE	FALSE	negative	positive	positive	NA	NA	NA	FALSE	FALSE	FALSE
8068-43	Uncharacterized family 31 glucosidase KIAA1161	KIAA1161	Q6NSJ0	0.0127849	0.0595161	0.829912	0.948192	1.01287	0.901345	1.13819	0.0485307	0.0773494	0.530382	0.884456	1.04973	0.90206	1.22157	-0.0438156	0.0295621	0.138299	0.452325	0.95713	0.90325	1.01423	NA	NA	NA	NA	NA	NA	NA	NA	FALSE	FALSE	positive	positive	negative	NA	NA	NA	FALSE	FALSE	FALSE
9170-24	Interleukin-17A	IL17A	Q16552	-0.0140393	0.0656729	0.830721	0.948192	0.986059	0.866964	1.12151	0.0233119	0.0773042	0.762987	0.950188	1.02359	0.879674	1.19104	-0.000590833	0.0268392	0.982437	0.996811	0.999409	0.948195	1.05339	NA	NA	NA	NA	0.34	0.26	0.188	0.55	FALSE	FALSE	negative	positive	negative	NA	positive	TRUE	FALSE	FALSE	FALSE
9735-44	T-cell surface protein tactile	CD96	P40200	0.013093	0.061167	0.830505	0.948192	1.01318	0.898711	1.14223	0.14337	0.061434	0.0196106	0.322812	1.15416	1.02322	1.30184	-0.0509422	0.0288615	0.0775543	0.323742	0.950334	0.898068	1.00564	NA	NA	NA	NA	-0.43	0.2	0.032	0.294	FALSE	FALSE	positive	positive	negative	NA	negative	NA	FALSE	FALSE	FALSE
11162-37	Equatorin	EQTN	Q9NQ60	-0.0128448	0.0609622	0.83312	0.948815	0.987237	0.876051	1.11253	0.0363757	0.0810198	0.653451	0.924497	1.03705	0.884774	1.21552	-0.0245286	0.0273277	0.369413	0.72824	0.97577	0.924881	1.02946	NA	NA	NA	NA	0.07	0.1	0.508	0.795	FALSE	FALSE	negative	positive	negative	NA	positive	TRUE	FALSE	FALSE	FALSE
13982-33	Regulator of G-protein signaling 18	RGS18	Q9NS28	0.0124757	0.0595987	0.834192	0.948815	1.01255	0.900921	1.13802	-0.0861948	0.0836735	0.302948	0.799596	0.917415	0.778649	1.08091	-0.0799522	0.0313032	0.0106456	0.0927873	0.92316	0.868224	0.981573	NA	NA	NA	NA	NA	NA	NA	NA	FALSE	FALSE	positive	negative	negative	NA	NA	NA	FALSE	FALSE	FALSE
14149-9	Interleukin-36 beta	IL36B	Q9NZH7	-0.0125798	0.06029	0.834717	0.948815	0.987499	0.877439	1.11136	0.0564108	0.0722117	0.434693	0.840047	1.05803	0.918398	1.2189	-0.0209301	0.0275479	0.447392	0.787533	0.979287	0.927815	1.03362	NA	NA	NA	NA	0.36	0.26	0.161	0.521	FALSE	FALSE	negative	positive	negative	NA	positive	TRUE	FALSE	FALSE	FALSE
17711-13	Vesicle-associated membrane protein 1	VAMP1	P23763	0.0128954	0.0609456	0.832428	0.948815	1.01298	0.898923	1.14151	-0.0440549	0.0850443	0.604442	0.909158	0.956901	0.809983	1.13047	-0.0432947	0.0270916	0.110025	0.403532	0.957629	0.908107	1.00985	NA	NA	NA	NA	NA	NA	NA	NA	FALSE	FALSE	positive	negative	negative	NA	NA	NA	FALSE	FALSE	FALSE
18184-28	GMP synthase [glutamine-hydrolyzing]	GMPS	P49915	-0.0129941	0.0622317	0.834602	0.948815	0.98709	0.873744	1.11514	-0.0667249	0.0826571	0.419523	0.836203	0.935453	0.795541	1.09997	0.0504296	0.0271267	0.063021	0.28734	1.05172	0.997266	1.10915	NA	NA	NA	NA	NA	NA	NA	NA	FALSE	FALSE	negative	negative	positive	NA	NA	NA	FALSE	FALSE	FALSE
18326-50	Melanoma-associated antigen 8	MAGEA8	P43361	-0.0129257	0.0609178	0.831964	0.948815	0.987157	0.876057	1.11235	-0.0225177	0.0883813	0.798893	0.959463	0.977734	0.822222	1.16266	0.00235408	0.0264819	0.929166	0.981385	1.00236	0.951658	1.05576	NA	NA	NA	NA	-0.11	0.19	0.549	0.818	FALSE	FALSE	negative	negative	positive	NA	negative	TRUE	FALSE	FALSE	FALSE
19303-64	Protein PET117 homolog, mitochondrial	PET117	Q6UWS5	0.0130067	0.0616787	0.832982	0.948815	1.01309	0.897732	1.14328	0.0127639	0.0804302	0.873909	0.972616	1.01285	0.865127	1.18579	0.0186432	0.02605	0.474193	0.803502	1.01882	0.968106	1.07219	NA	NA	NA	NA	NA	NA	NA	NA	FALSE	FALSE	positive	positive	positive	NA	NA	TRUE	FALSE	FALSE	FALSE
3115-64	Mitogen-activated protein kinase 1	MAPK1	P28482	-0.012961	0.0613484	0.832678	0.948815	0.987123	0.875287	1.11325	-0.0513077	0.0847915	0.54511	0.886899	0.949986	0.804528	1.12174	-0.023482	0.0290903	0.419546	0.765675	0.976792	0.922657	1.0341	NA	NA	NA	NA	0.16	0.08	0.0651	0.38	FALSE	FALSE	negative	negative	negative	NA	positive	TRUE	FALSE	FALSE	FALSE
3453-87	Tyrosine-protein kinase Lyn	LYN	P07948	-0.0127749	0.0607637	0.833481	0.948815	0.987306	0.876453	1.11218	-0.0759867	0.0811989	0.349371	0.817583	0.926829	0.790463	1.08672	-0.0194373	0.0306179	0.525536	0.830367	0.98075	0.923627	1.04141	NA	NA	NA	NA	0.09	0.06	0.145	0.501	FALSE	FALSE	negative	negative	negative	NA	positive	TRUE	FALSE	FALSE	FALSE
3494-71	Fibroblast growth factor 17	FGF17	O60258	-0.0131069	0.0621811	0.833054	0.948815	0.986979	0.873732	1.1149	0.0178926	0.0822687	0.827827	0.963653	1.01805	0.866447	1.19619	-0.0120305	0.0257363	0.640177	0.883341	0.988042	0.939439	1.03916	NA	NA	NA	NA	-0.92	0.46	0.0472	0.338	FALSE	FALSE	negative	positive	negative	NA	negative	TRUE	FALSE	FALSE	FALSE
3627-71	Membrane metallo-endopeptidase-like 1	MMEL1	Q495T6	-0.0126108	0.0594982	0.832145	0.948815	0.987468	0.878774	1.10961	0.00141543	0.0811069	0.986077	0.997434	1.00142	0.854231	1.17396	-0.0162243	0.0281757	0.564731	0.845605	0.983907	0.931045	1.03977	NA	NA	NA	NA	0.08	0.18	0.662	0.873	FALSE	FALSE	negative	positive	negative	NA	positive	TRUE	FALSE	FALSE	FALSE
3893-64	Mesothelin	MSLN	Q13421	-0.0132761	0.0635571	0.834538	0.948815	0.986812	0.871231	1.11773	-0.0302117	0.0825484	0.714374	0.937749	0.97024	0.825301	1.14063	-0.0293455	0.0285169	0.303453	0.674567	0.971081	0.918294	1.0269	NA	NA	NA	NA	NA	NA	NA	NA	FALSE	FALSE	negative	negative	negative	NA	NA	TRUE	FALSE	FALSE	FALSE
4560-34	Tyrosine-protein kinase Lck	LCK	P06239	0.0130241	0.0623313	0.834487	0.948815	1.01311	0.8966	1.14476	-0.0494772	0.0850563	0.560769	0.891869	0.951727	0.805584	1.12438	0.0575577	0.0241956	0.0173666	0.129596	1.05925	1.01019	1.11069	NA	NA	NA	NA	NA	NA	NA	NA	FALSE	FALSE	positive	negative	positive	NA	NA	TRUE	FALSE	FALSE	FALSE
4890-10	Corticotropin	POMC	P01189	-0.01333	0.0635276	0.833801	0.948815	0.986758	0.871234	1.1176	-0.0382807	0.0893075	0.668186	0.928484	0.962443	0.807895	1.14656	-0.0167639	0.0264561	0.526308	0.830527	0.983376	0.933684	1.03571	NA	NA	NA	NA	0.19	0.28	0.502	0.791	FALSE	FALSE	negative	negative	negative	NA	positive	TRUE	FALSE	FALSE	FALSE
5066-134	CMRF35-like molecule 6	CD300C	Q08708	0.0128981	0.0615994	0.834146	0.948815	1.01298	0.897774	1.14297	0.189038	0.0778755	0.015206	0.282189	1.20809	1.03707	1.4073	0.0509432	0.028922	0.0781709	0.325642	1.05226	0.994274	1.11363	NA	NA	NA	NA	0.31	0.23	0.171	0.532	FALSE	FALSE	positive	positive	positive	NA	positive	TRUE	FALSE	FALSE	FALSE
6549-60	V-set and transmembrane domain-containing protein 2-like protein	VSTM2L	Q96N03	-0.0136756	0.0644969	0.832079	0.948815	0.986417	0.86928	1.11934	0.0127569	0.0872784	0.883793	0.974179	1.01284	0.853586	1.2018	0.0189397	0.0260787	0.467685	0.802138	1.01912	0.968338	1.07256	NA	NA	NA	NA	NA	NA	NA	NA	FALSE	FALSE	negative	positive	positive	NA	NA	NA	FALSE	FALSE	FALSE
7866-11	DnaJ homolog subfamily C member 30	DNAJC30	Q96LL9	-0.0127139	0.0608788	0.834573	0.948815	0.987367	0.876309	1.1125	-0.0646642	0.0958757	0.50002	0.868646	0.937382	0.776794	1.13117	-0.0271678	0.0281159	0.333906	0.701358	0.973198	0.92102	1.02833	NA	NA	NA	NA	0.39	0.15	0.00827	0.164	FALSE	FALSE	negative	negative	negative	NA	positive	TRUE	FALSE	FALSE	FALSE
9847-21	Homeobox protein TGIF2	TGIF2	Q9GZN2	0.0124734	0.0591827	0.833074	0.948815	1.01255	0.901654	1.13709	0.0492731	0.0721909	0.494898	0.867314	1.05051	0.911903	1.21018	0.00469143	0.0249911	0.851093	0.959125	1.0047	0.956676	1.05514	NA	NA	NA	NA	NA	NA	NA	NA	FALSE	FALSE	positive	positive	positive	NA	NA	TRUE	FALSE	FALSE	FALSE
19118-47	Osteoclast-stimulating factor 1	OSTF1	Q92882	-0.0129009	0.0619117	0.834935	0.948856	0.987182	0.874373	1.11454	-0.0749073	0.0999942	0.453787	0.850978	0.927829	0.762696	1.12872	0.0329284	0.0242881	0.175182	0.510127	1.03348	0.985432	1.08386	NA	NA	NA	NA	-0.02	0.12	0.896	0.962	FALSE	FALSE	negative	negative	positive	NA	negative	TRUE	FALSE	FALSE	FALSE
10530-8	Proteasome subunit beta type-6	PSMB6	P28072	0.0121778	0.0594438	0.83768	0.949106	1.01225	0.900926	1.13733	-0.156947	0.109438	0.151536	0.726674	0.854749	0.689737	1.05924	0.0116384	0.0268996	0.665262	0.894078	1.01171	0.959749	1.06648	NA	NA	NA	NA	-0.41	0.26	0.108	0.454	FALSE	FALSE	positive	negative	positive	NA	negative	TRUE	FALSE	FALSE	FALSE
10569-28	Uteroglobin	SCGB1A1	P11684	0.0110438	0.0544509	0.839275	0.949106	1.0111	0.908755	1.12498	0.134937	0.0618225	0.0290613	0.40195	1.14446	1.01386	1.29189	NA	NA	NA	NA	NA	NA	NA	NA	NA	NA	NA	0.38	0.23	0.103	0.446	FALSE	FALSE	positive	positive	NA	NA	positive	TRUE	FALSE	FALSE	FALSE
11270-17	Coiled-coil-helix-coiled-coil-helix domain-containing protein 10, mitochondrial	CHCHD10	Q8WYQ3	-0.0137275	0.0665041	0.836466	0.949106	0.986366	0.865822	1.12369	0.0236004	0.0874396	0.787233	0.95572	1.02388	0.86262	1.21529	0.0174437	0.0248307	0.482363	0.807615	1.0176	0.969259	1.06835	NA	NA	NA	NA	-0.12	0.14	0.385	0.711	FALSE	FALSE	negative	positive	positive	NA	negative	TRUE	FALSE	FALSE	FALSE
11955-1	Rho GTPase-activating protein 1	ARHGAP1	Q07960	-0.0128249	0.0630592	0.83884	0.949106	0.987257	0.872475	1.11714	0.0107537	0.0842727	0.89846	0.977694	1.01081	0.856911	1.19235	-0.000373441	0.0268983	0.988923	0.998585	0.999627	0.948292	1.05374	NA	NA	NA	NA	0.04	0.17	0.827	0.937	FALSE	FALSE	negative	positive	negative	NA	positive	TRUE	FALSE	FALSE	FALSE
12001-7	Tight junction protein ZO-1	TJP1	Q07157	-0.0126464	0.0614685	0.836995	0.949106	0.987433	0.875356	1.11386	-0.103135	0.100384	0.304229	0.799596	0.902005	0.740902	1.09814	0.00923143	0.0259749	0.722292	0.916506	1.00927	0.959178	1.06199	NA	NA	NA	NA	NA	NA	NA	NA	FALSE	FALSE	negative	negative	positive	NA	NA	NA	FALSE	FALSE	FALSE
12449-16	Peptidyl-prolyl cis-trans isomerase H	PPIH	O43447	-0.0129082	0.0623145	0.835896	0.949106	0.987175	0.873677	1.11542	-0.0412863	0.0850754	0.62747	0.913482	0.959554	0.812179	1.13367	0.0397346	0.0264841	0.133532	0.443603	1.04053	0.9879	1.09597	NA	NA	NA	NA	0.05	0.09	0.599	0.842	FALSE	FALSE	negative	negative	positive	NA	positive	NA	FALSE	FALSE	FALSE
12488-9	Malignant T-cell-amplified sequence 1	MCTS1	Q9ULC4	-0.0135502	0.0668351	0.839337	0.949106	0.986541	0.865414	1.12462	0.203455	0.0844358	0.0159706	0.286568	1.22563	1.03869	1.44621	0.0801033	0.025815	0.00191588	0.0242173	1.0834	1.02995	1.13963	NA	NA	NA	NA	NA	NA	NA	NA	FALSE	FALSE	negative	positive	positive	NA	NA	NA	FALSE	FALSE	FALSE
12718-43	Peptidyl-prolyl cis-trans isomerase NIMA-interacting 4	PIN4	Q9Y237	-0.0124491	0.0614056	0.839341	0.949106	0.987628	0.875637	1.11394	-0.116116	0.0826202	0.159895	0.737053	0.890372	0.757257	1.04689	0.00782754	0.0303373	0.796394	0.942476	1.00786	0.949678	1.0696	NA	NA	NA	NA	0.06	0.08	0.493	0.786	FALSE	FALSE	negative	negative	positive	NA	positive	NA	FALSE	FALSE	FALSE
13097-11	Bcl-2-like protein 2	BCL2L2	Q92843	-0.0131378	0.0638865	0.837069	0.949106	0.986948	0.870789	1.1186	-0.0560621	0.100185	0.575762	0.894825	0.94548	0.776915	1.15062	-0.0242658	0.0298783	0.416703	0.764318	0.976026	0.920511	1.03489	NA	NA	NA	NA	-0.2	0.26	0.433	0.745	FALSE	FALSE	negative	negative	negative	NA	negative	TRUE	FALSE	FALSE	FALSE
13409-9	Neuron-specific protein family member 2	NSG2	Q9Y328	0.0128001	0.0616601	0.835548	0.949106	1.01288	0.897579	1.143	NA	NA	NA	NA	NA	NA	NA	NA	NA	NA	NA	NA	NA	NA	NA	NA	NA	NA	NA	NA	NA	NA	FALSE	FALSE	positive	NA	NA	NA	NA	NA	NA	NA	NA
13934-3	Guanine nucleotide exchange factor DBS	MCF2L	O15068	0.0122104	0.0596555	0.837821	0.949106	1.01229	0.900582	1.13784	-0.00261544	0.0845953	0.975336	0.994575	0.997388	0.844997	1.17726	0.0105301	0.0268251	0.694655	0.908832	1.01059	0.958825	1.06514	NA	NA	NA	NA	0.14	0.11	0.198	0.56	FALSE	FALSE	positive	negative	positive	NA	positive	TRUE	FALSE	FALSE	FALSE
14129-1	Interferon alpha-7	IFNA7	P01567	-0.0125653	0.0613169	0.837631	0.949106	0.987513	0.875687	1.11362	0.029951	0.0831177	0.71859	0.937749	1.0304	0.8755	1.21271	-0.00229761	0.0268179	0.931725	0.982485	0.997705	0.946618	1.05155	NA	NA	NA	NA	NA	NA	NA	NA	FALSE	FALSE	negative	positive	negative	NA	NA	TRUE	FALSE	FALSE	FALSE
14150-7	Interleukin-36 alpha	IL36A	Q9UHA7	0.0131737	0.0641849	0.83738	0.949106	1.01326	0.893482	1.1491	0.172547	0.0844165	0.0409538	0.471583	1.18833	1.00712	1.40215	0.0430408	0.0272697	0.114488	0.409593	1.04398	0.989647	1.1013	NA	NA	NA	NA	NA	NA	NA	NA	FALSE	FALSE	positive	positive	positive	NA	NA	TRUE	FALSE	FALSE	FALSE
2843-13	Kunitz-type protease inhibitor 2	SPINT2	O43291	-0.0122315	0.0601057	0.838744	0.949106	0.987843	0.878062	1.11135	0.0213103	0.0812015	0.792985	0.957532	1.02154	0.871234	1.19777	0.0191984	0.027515	0.485339	0.809061	1.01938	0.965866	1.07587	NA	NA	NA	NA	0.09	0.12	0.455	0.761	FALSE	FALSE	negative	positive	positive	NA	positive	NA	FALSE	FALSE	FALSE
5430-66	Tyrosine-protein phosphatase non-receptor type substrate 1	SIRPA	P78324	0.0125402	0.0615503	0.838558	0.949106	1.01262	0.897539	1.14245	-0.0750425	0.0777129	0.334226	0.808822	0.927704	0.796634	1.08034	0.00223907	0.0269082	0.933683	0.983768	1.00224	0.950754	1.05652	NA	NA	NA	NA	-0.02	0.05	0.656	0.869	FALSE	FALSE	positive	negative	positive	NA	negative	TRUE	FALSE	FALSE	FALSE
5936-53	Tumor necrosis factor	TNF	P01375	0.0129675	0.06287	0.836588	0.949106	1.01305	0.895603	1.1459	-0.103731	0.108703	0.339951	0.813963	0.901468	0.728485	1.11553	0.016522	0.0261037	0.526775	0.830999	1.01666	0.965953	1.07003	NA	NA	NA	NA	0.14	0.38	0.713	0.892	FALSE	FALSE	positive	negative	positive	NA	positive	TRUE	FALSE	FALSE	FALSE
6917-49	Leucine-rich repeat-containing protein 3	LRRC3	Q9BY71	-0.0123761	0.0602268	0.837188	0.949106	0.9877	0.877726	1.11145	0.00520787	0.0823528	0.949577	0.990098	1.00522	0.855385	1.1813	0.0305424	0.0264543	0.248281	0.614095	1.03101	0.978918	1.08588	NA	NA	NA	NA	-0.1	0.13	0.454	0.761	FALSE	FALSE	negative	positive	positive	NA	negative	TRUE	FALSE	FALSE	FALSE
7077-9	C-type lectin domain family 4 member E	CLEC4E	Q9ULY5	-0.0126127	0.0620242	0.83886	0.949106	0.987466	0.874433	1.11511	NA	NA	NA	NA	NA	NA	NA	NA	NA	NA	NA	NA	NA	NA	NA	NA	NA	NA	NA	NA	NA	NA	FALSE	FALSE	negative	NA	NA	NA	NA	NA	NA	NA	NA
8086-49	Integral membrane protein 2B	ITM2B	Q9Y287	0.0131725	0.0645918	0.838404	0.949106	1.01326	0.892769	1.15001	-0.0453238	0.0907631	0.617523	0.910912	0.955688	0.799939	1.14176	-0.0300487	0.0286578	0.294393	0.664379	0.970398	0.917395	1.02646	NA	NA	NA	NA	-0.62	0.21	0.00378	0.119	FALSE	FALSE	positive	negative	negative	NA	negative	NA	FALSE	FALSE	FALSE
8221-19	Macrophage migration inhibitory factor	MIF	P14174	0.0131035	0.0632549	0.83589	0.949106	1.01319	0.89505	1.14692	-0.027984	0.0875271	0.749182	0.947926	0.972404	0.81911	1.15439	-0.0176766	0.030291	0.559517	0.842933	0.982479	0.925847	1.04257	NA	NA	NA	NA	0.04	0.06	0.558	0.82	FALSE	FALSE	positive	negative	negative	NA	positive	TRUE	FALSE	FALSE	FALSE
8808-90	Transmembrane gamma-carboxyglutamic acid protein 4	PRRG4	Q9BZD6	-0.0125993	0.0607367	0.835666	0.949106	0.98748	0.876654	1.11232	NA	NA	NA	NA	NA	NA	NA	NA	NA	NA	NA	NA	NA	NA	NA	NA	NA	NA	NA	NA	NA	NA	FALSE	FALSE	negative	NA	NA	NA	NA	NA	NA	NA	NA
9027-10	Neuroligin-2	NLGN2	Q8NFZ4	0.012144	0.0594217	0.838065	0.949106	1.01222	0.900935	1.13725	-0.0880806	0.110626	0.425915	0.837819	0.915687	0.737191	1.1374	0.0293658	0.0229467	0.200637	0.549865	1.0298	0.984512	1.07717	NA	NA	NA	NA	NA	NA	NA	NA	FALSE	FALSE	positive	negative	positive	NA	NA	TRUE	FALSE	FALSE	FALSE
9856-22	Deoxyhypusine synthase	DHPS	P49366	-0.0125144	0.0616238	0.839075	0.949106	0.987564	0.875205	1.11435	0.0256915	0.0797273	0.747269	0.947926	1.02602	0.877592	1.19956	NA	NA	NA	NA	NA	NA	NA	NA	NA	NA	NA	NA	NA	NA	NA	FALSE	FALSE	negative	positive	NA	NA	NA	NA	NA	NA	NA
11370-20	72 kDa inositol polyphosphate 5-phosphatase	INPP5E	Q9NRR6	0.012442	0.0614443	0.839532	0.949115	1.01252	0.897638	1.1421	-0.00938235	0.0808073	0.907567	0.98069	0.990662	0.845553	1.16067	0.0390438	0.0248533	0.11619	0.413493	1.03982	0.990379	1.09172	NA	NA	NA	NA	0.05	0.22	0.84	0.94	FALSE	FALSE	positive	negative	positive	NA	positive	TRUE	FALSE	FALSE	FALSE
12653-13	Casein kinase I isoform gamma-2	CSNK1G2	P78368	-0.0120397	0.0595646	0.839816	0.949231	0.988032	0.879162	1.11039	-0.062197	0.0849217	0.463922	0.855484	0.939698	0.795612	1.10988	-0.00743281	0.0278042	0.789218	0.940494	0.992595	0.93995	1.04819	NA	NA	NA	NA	NA	NA	NA	NA	FALSE	FALSE	negative	negative	negative	NA	NA	TRUE	FALSE	FALSE	FALSE
10949-59	60S acidic ribosomal protein P2	RPLP2	P05387	0.0120932	0.0599099	0.840029	0.949265	1.01217	0.900027	1.13828	-0.189943	0.114861	0.0981939	0.644075	0.827007	0.660294	1.03581	-0.00473205	0.0268339	0.860022	0.961478	0.995279	0.944287	1.04903	NA	NA	NA	NA	-0.02	0.15	0.889	0.959	FALSE	FALSE	positive	negative	negative	NA	negative	NA	FALSE	FALSE	FALSE
11573-3	Serine/arginine-rich splicing factor 6	SRSF6	Q13247	0.0125629	0.0625827	0.840902	0.94928	1.01264	0.895745	1.14479	0.147885	0.0684209	0.0306643	0.412616	1.15938	1.01388	1.32577	0.0499743	0.0269165	0.063362	0.287456	1.05124	0.997223	1.10819	NA	NA	NA	NA	NA	NA	NA	NA	FALSE	FALSE	positive	positive	positive	NA	NA	TRUE	FALSE	FALSE	FALSE
13393-46	Derlin-1	DERL1	Q9BUN8	-0.0122676	0.0611317	0.840952	0.94928	0.987807	0.876266	1.11355	-0.10955	0.085571	0.200467	0.762776	0.896237	0.757851	1.05989	-0.031319	0.0287179	0.275461	0.643792	0.969166	0.916123	1.02528	NA	NA	NA	NA	0.05	0.06	0.4	0.724	FALSE	FALSE	negative	negative	negative	NA	positive	TRUE	FALSE	FALSE	FALSE
4956-2	Epiregulin	EREG	O14944	0.0122946	0.0610926	0.840507	0.94928	1.01237	0.898124	1.14115	-0.0875363	0.0969091	0.366376	0.81954	0.916186	0.757692	1.10783	-0.0297307	0.0275842	0.281115	0.651203	0.970707	0.91962	1.02463	NA	NA	NA	NA	NA	NA	NA	NA	FALSE	FALSE	positive	negative	negative	NA	NA	NA	FALSE	FALSE	FALSE
5763-67	Beta-defensin 104	DEFB104A	Q8WTQ1	0.0153051	0.0762647	0.840946	0.94928	1.01542	0.874438	1.17914	-0.0828153	0.116723	0.478013	0.861259	0.920521	0.73228	1.15715	-0.085915	0.0419968	0.0407807	0.220796	0.917672	0.845162	0.996404	NA	NA	NA	NA	-0.33	0.18	0.0678	0.385	FALSE	FALSE	positive	negative	negative	NA	negative	NA	FALSE	FALSE	FALSE
6547-83	Transmembrane protease serine 11D	TMPRSS11D	O60235	0.011048	0.0549565	0.840673	0.94928	1.01111	0.907859	1.1261	0.0948148	0.0708976	0.181109	0.748648	1.09946	0.956816	1.26336	0.0197271	0.024343	0.417722	0.764566	1.01992	0.972404	1.06976	NA	NA	NA	NA	0.05	0.27	0.849	0.943	FALSE	FALSE	positive	positive	positive	NA	positive	TRUE	FALSE	FALSE	FALSE
12667-2	Guanine deaminase	GDA	Q9Y2T3	-0.0122563	0.0616977	0.842536	0.950245	0.987818	0.875304	1.1148	0.024173	0.0774825	0.755056	0.947926	1.02447	0.880124	1.19248	0.0525914	0.025521	0.0393307	0.21674	1.054	1.00257	1.10806	NA	NA	NA	NA	0.03	0.23	0.886	0.958	FALSE	FALSE	negative	positive	positive	NA	positive	NA	FALSE	FALSE	FALSE
19620-16	Disks large homolog 2	DLG2	Q15700	-0.0121861	0.0612297	0.842244	0.950245	0.987888	0.876169	1.11385	-0.0258068	0.0822815	0.753794	0.947926	0.974523	0.829378	1.14507	0.0128869	0.0281049	0.646572	0.88747	1.01297	0.95868	1.07033	NA	NA	NA	NA	0.11	0.07	0.123	0.475	FALSE	FALSE	negative	negative	positive	NA	positive	NA	FALSE	FALSE	FALSE
8631-13	Erythroid membrane-associated protein	ERMAP	Q96PL5	-0.0127006	0.0637855	0.842173	0.950245	0.98738	0.871342	1.11887	-0.00871051	0.0800012	0.913298	0.981646	0.991327	0.847459	1.15962	0.0174658	0.0250823	0.486216	0.809542	1.01762	0.968802	1.0689	NA	NA	NA	NA	-0.06	0.14	0.661	0.873	FALSE	FALSE	negative	negative	positive	NA	negative	TRUE	FALSE	FALSE	FALSE
9577-26	Synaptotagmin-2	SYT2	Q8N9I0	0.0116533	0.0586311	0.842454	0.950245	1.01172	0.901889	1.13493	0.117184	0.0599349	0.05056	0.518435	1.12433	0.999712	1.26447	-0.0450788	0.0276175	0.102626	0.385821	0.955922	0.905554	1.00909	NA	NA	NA	NA	NA	NA	NA	NA	FALSE	FALSE	positive	positive	negative	NA	NA	NA	FALSE	FALSE	FALSE
19110-6	Protein MEMO1	MEMO1	Q9Y316	0.0117097	0.0593694	0.843645	0.95129	1.01178	0.900636	1.13664	-0.00544412	0.0825718	0.947432	0.989942	0.994571	0.845959	1.16929	0.0150631	0.0267207	0.572942	0.84874	1.01518	0.963379	1.06976	NA	NA	NA	NA	NA	NA	NA	NA	FALSE	FALSE	positive	negative	positive	NA	NA	TRUE	FALSE	FALSE	FALSE
4128-27	C-C motif chemokine 24	CCL24	O00175	-0.0120622	0.0613799	0.844206	0.951717	0.98801	0.87602	1.11432	-0.0263029	0.0808222	0.744847	0.946746	0.97404	0.831342	1.14123	-0.0173687	0.0276932	0.53054	0.832698	0.982781	0.93086	1.0376	NA	NA	NA	NA	NA	NA	NA	NA	FALSE	FALSE	negative	negative	negative	NA	NA	TRUE	FALSE	FALSE	FALSE
15440-57	Neuroendocrine convertase 2	PCSK2	P16519	0.0116569	0.0594038	0.844429	0.951762	1.01173	0.900528	1.13665	0.0533156	0.0810302	0.510556	0.873235	1.05476	0.899871	1.23631	-0.00614486	0.0278314	0.825257	0.951647	0.993874	0.941112	1.04959	NA	NA	NA	NA	NA	NA	NA	NA	FALSE	FALSE	positive	positive	negative	NA	NA	NA	FALSE	FALSE	FALSE
11187-11	C-type lectin domain family 12 member A	CLEC12A	Q5QGZ9	0.0116569	0.0601926	0.846442	0.953825	1.01173	0.899136	1.13841	0.115861	0.0824789	0.160102	0.737053	1.12284	0.955235	1.31985	-0.00846461	0.0266759	0.751006	0.925836	0.991571	0.94106	1.04479	NA	NA	NA	NA	-0.13	0.08	0.109	0.454	FALSE	FALSE	positive	positive	negative	NA	negative	NA	FALSE	FALSE	FALSE
8761-7	FAS-associated factor 2	FAF2	Q96CS3	0.0106704	0.0555355	0.847635	0.954963	1.01073	0.906487	1.12696	NA	NA	NA	NA	NA	NA	NA	NA	NA	NA	NA	NA	NA	NA	NA	NA	NA	NA	NA	NA	NA	NA	FALSE	FALSE	positive	NA	NA	NA	NA	NA	NA	NA	NA
10546-2	Thrombospondin-type laminin G domain and EAR repeat-containing protein	TSPEAR	Q8WU66	0.0118399	0.0618456	0.848179	0.95537	1.01191	0.896392	1.14232	0.13494	0.0655057	0.0394017	0.463176	1.14447	1.00657	1.30126	0.0268898	0.025672	0.294897	0.664793	1.02725	0.976846	1.08026	NA	NA	NA	NA	NA	NA	NA	NA	FALSE	FALSE	positive	positive	positive	NA	NA	TRUE	FALSE	FALSE	FALSE
10713-151	CMRF35-like molecule 7	CD300LB	A8K4G0	0.0114896	0.061465	0.851716	0.95617	1.01156	0.896747	1.14106	0.0366462	0.0716383	0.608969	0.910912	1.03733	0.901437	1.1937	0.00387852	0.025855	0.880756	0.967446	1.00389	0.954282	1.05607	NA	NA	NA	NA	-0.31	0.18	0.0923	0.434	FALSE	FALSE	positive	positive	positive	NA	negative	TRUE	FALSE	FALSE	FALSE
12888-18	Histone deacetylase complex subunit SAP30	SAP30	O75446	0.0113907	0.0600234	0.849489	0.95617	1.01146	0.899195	1.13773	-0.0513145	0.087065	0.555606	0.890459	0.94998	0.800946	1.12674	0.0679442	0.0242479	0.0050777	0.0539914	1.07031	1.02063	1.1224	NA	NA	NA	NA	0.02	0.09	0.855	0.947	FALSE	FALSE	positive	negative	positive	NA	positive	TRUE	FALSE	FALSE	FALSE
13931-22	26S proteasome non-ATPase regulatory subunit 9	PSMD9	O00233	0.0115952	0.0615489	0.850571	0.95617	1.01166	0.896694	1.14137	0.0663795	0.0822675	0.419739	0.836203	1.06863	0.909496	1.25561	-0.0152871	0.0289881	0.597945	0.861963	0.984829	0.930435	1.0424	NA	NA	NA	NA	NA	NA	NA	NA	FALSE	FALSE	positive	positive	negative	NA	NA	NA	FALSE	FALSE	FALSE
16591-71	Acidic mammalian chitinase	CHIA	Q9BZP6	-0.011759	0.0627246	0.851292	0.95617	0.98831	0.873979	1.1176	0.0566153	0.0574873	0.324707	0.803555	1.05825	0.945483	1.18446	-0.0348115	0.0293428	0.235476	0.595905	0.965787	0.911811	1.02296	NA	NA	NA	NA	-0.24	0.25	0.341	0.679	FALSE	FALSE	negative	positive	negative	NA	negative	TRUE	FALSE	FALSE	FALSE
16828-8	Collagen alpha-1(VI) chain	COL6A1	P12109	-0.0113389	0.0601168	0.850395	0.95617	0.988725	0.878826	1.11237	0.207808	0.0935255	0.026287	0.383415	1.23098	1.0248	1.47863	0.0237721	0.0267394	0.373989	0.733326	1.02406	0.97177	1.07916	NA	NA	NA	NA	0.08	0.11	0.474	0.775	FALSE	FALSE	negative	positive	positive	NA	positive	NA	FALSE	FALSE	FALSE
18261-34	Protein NATD1	NATD1	Q8N6N6	0.0106085	0.0564064	0.85082	0.95617	1.01066	0.904884	1.12881	-0.00928611	0.0803841	0.908032	0.98069	0.990757	0.846336	1.15982	0.0146749	0.0258828	0.570733	0.84726	1.01478	0.964588	1.06759	NA	NA	NA	NA	0.32	0.17	0.0551	0.356	FALSE	FALSE	positive	negative	positive	NA	positive	TRUE	FALSE	FALSE	FALSE
19579-5	Neutrophil defensin 1	DEFA1	P59665	-0.012094	0.0645554	0.851391	0.95617	0.987979	0.870557	1.12124	0.0546012	0.0715424	0.445344	0.846906	1.05612	0.917941	1.2151	0.0121031	0.0260801	0.642594	0.884459	1.01218	0.961738	1.06526	NA	NA	NA	NA	-0.06	0.27	0.822	0.936	FALSE	FALSE	negative	positive	positive	NA	negative	TRUE	FALSE	FALSE	FALSE
2853-68	Serine/threonine-protein kinase Chk1	CHEK1	O14757	0.0107232	0.0573741	0.851739	0.95617	1.01078	0.903273	1.13108	-0.0254907	0.0897394	0.77637	0.953169	0.974831	0.817602	1.1623	0.015673	0.0258062	0.543629	0.837849	1.0158	0.965696	1.0685	NA	NA	NA	NA	0.12	0.29	0.666	0.875	FALSE	FALSE	positive	negative	positive	NA	positive	TRUE	FALSE	FALSE	FALSE
4499-21	Platelet-derived growth factor subunit A	PDGFA	P04085	-0.0113892	0.060973	0.851824	0.95617	0.988675	0.877309	1.11418	-0.0432611	0.0800491	0.588899	0.901404	0.957661	0.818602	1.12034	-0.0287574	0.031007	0.353693	0.719418	0.971652	0.914361	1.03253	NA	NA	NA	NA	NA	NA	NA	NA	FALSE	FALSE	negative	negative	negative	NA	NA	TRUE	FALSE	FALSE	FALSE
5063-12	Natural killer cell receptor 2B4	CD244	Q9BZW8	-0.0119772	0.0634918	0.850373	0.95617	0.988094	0.872475	1.11903	0.0145493	0.0768168	0.849777	0.9637	1.01466	0.872832	1.17952	-0.00345408	0.0262844	0.89545	0.972903	0.996552	0.946513	1.04924	NA	NA	NA	NA	0.17	0.18	0.335	0.676	FALSE	FALSE	negative	positive	negative	NA	positive	TRUE	FALSE	FALSE	FALSE
6121-5	Ribonuclease 7	RNASE7	Q9H1E1	-0.0113417	0.060695	0.851767	0.95617	0.988722	0.877829	1.11362	NA	NA	NA	NA	NA	NA	NA	NA	NA	NA	NA	NA	NA	NA	NA	NA	NA	NA	NA	NA	NA	NA	FALSE	FALSE	negative	NA	NA	NA	NA	NA	NA	NA	NA
7895-108	Melanocortin-2 receptor accessory protein	MRAP	Q8TCY5	-0.0120584	0.0638341	0.850169	0.95617	0.988014	0.871819	1.1197	0.0895847	0.0665693	0.178388	0.748034	1.09372	0.959934	1.24615	0.0134987	0.0261088	0.605143	0.864365	1.01359	0.963027	1.06681	NA	NA	NA	NA	0.31	0.28	0.268	0.623	FALSE	FALSE	negative	positive	positive	NA	positive	NA	FALSE	FALSE	FALSE
7968-15	Cytotoxic and regulatory T-cell molecule	CRTAM	O95727	-0.011782	0.0620036	0.849292	0.95617	0.988287	0.875194	1.11599	-0.0162455	0.0833	0.845374	0.963653	0.983886	0.835677	1.15838	-0.00284155	0.028676	0.921066	0.980333	0.997162	0.942664	1.05481	NA	NA	NA	NA	-0.07	0.15	0.663	0.874	FALSE	FALSE	negative	negative	negative	NA	negative	TRUE	FALSE	FALSE	FALSE
7981-230	Beta-1,3-galactosyltransferase 6	B3GALT6	Q96L58	-0.01145	0.0604459	0.84976	0.95617	0.988615	0.878162	1.11296	-0.0694424	0.0933669	0.457023	0.851643	0.932914	0.776902	1.12026	-0.0596587	0.0306329	0.0514703	0.257927	0.942086	0.887188	1.00038	NA	NA	NA	NA	NA	NA	NA	NA	FALSE	FALSE	negative	negative	negative	NA	NA	TRUE	FALSE	FALSE	FALSE
8391-12	Beta-defensin 115	DEFB115	Q30KQ5	-0.0109722	0.0583435	0.850828	0.95617	0.989088	0.88221	1.10891	0.138839	0.0669697	0.0381565	0.455193	1.14894	1.00761	1.3101	-0.0137272	0.0268458	0.609117	0.866544	0.986367	0.935809	1.03966	NA	NA	NA	NA	0.14	0.15	0.364	0.696	FALSE	FALSE	negative	positive	negative	NA	positive	TRUE	FALSE	FALSE	FALSE
9493-56	P2X purinoceptor 2	P2RX2	Q9UBL9	-0.0120401	0.0641357	0.851089	0.95617	0.988032	0.87132	1.12038	NA	NA	NA	NA	NA	NA	NA	NA	NA	NA	NA	NA	NA	NA	NA	NA	NA	NA	NA	NA	NA	NA	FALSE	FALSE	negative	NA	NA	NA	NA	NA	NA	NA	NA
2846-24	Ubiquitin+1, truncated mutation for UbB	RPS27A	P62979	0.0113725	0.0610446	0.852211	0.956398	1.01144	0.897381	1.13999	-0.0278816	0.0835258	0.738524	0.945854	0.972503	0.825643	1.14549	0.0433629	0.0289475	0.134138	0.444882	1.04432	0.986716	1.10528	NA	NA	NA	NA	0.2	0.1	0.0611	0.37	FALSE	FALSE	positive	negative	positive	NA	positive	TRUE	FALSE	FALSE	FALSE
7128-9	von Willebrand factor A domain-containing protein 2	VWA2	Q5GFL6	0.0113146	0.0609217	0.852661	0.956492	1.01138	0.897545	1.13965	-0.0335159	0.0797078	0.674132	0.930458	0.96704	0.827172	1.13056	0.00661883	0.026489	0.802687	0.94512	1.00664	0.955712	1.06028	NA	NA	NA	NA	-0.36	0.22	0.101	0.445	FALSE	FALSE	positive	negative	positive	NA	negative	TRUE	FALSE	FALSE	FALSE
9068-17	Janus kinase and microtubule-interacting protein 3	JAKMIP3	Q5VZ66	0.0112086	0.0602757	0.85248	0.956492	1.01127	0.898587	1.13809	-0.272528	0.116311	0.0191242	0.318257	0.761452	0.606229	0.956419	-0.0305178	0.0286994	0.287618	0.656146	0.969943	0.91689	1.02607	NA	NA	NA	NA	NA	NA	NA	NA	FALSE	FALSE	positive	negative	negative	NA	NA	NA	FALSE	FALSE	FALSE
11431-235	ATP-dependent DNA helicase Q1	RECQL	P46063	0.011338	0.0614187	0.853542	0.956863	1.0114	0.896692	1.14079	0.0618463	0.0737837	0.401913	0.829113	1.0638	0.920563	1.22932	0.129208	0.0255297	4.16851e-07	2.40174e-05	1.13793	1.08239	1.19631	NA	NA	NA	NA	NA	NA	NA	NA	FALSE	FALSE	positive	positive	positive	NA	NA	TRUE	FALSE	FALSE	FALSE
14026-24	Interleukin-17F	IL17F	Q96PD4	-0.0123762	0.066961	0.853365	0.956863	0.9877	0.866217	1.12622	0.0249044	0.0844619	0.768101	0.951026	1.02522	0.868801	1.20979	0.0052424	0.0253965	0.836461	0.953456	1.00526	0.956443	1.05656	NA	NA	NA	NA	-0.02	0.21	0.937	0.98	FALSE	FALSE	negative	positive	positive	NA	negative	TRUE	FALSE	FALSE	FALSE
2611-72	Tyrosine-protein kinase receptor TYRO3	TYRO3	Q06418	0.0115524	0.0625117	0.853383	0.956863	1.01162	0.894965	1.14348	-0.0046278	0.078358	0.952904	0.990098	0.995383	0.853671	1.16062	-0.0231981	0.0283646	0.413441	0.761844	0.977069	0.924232	1.03293	NA	NA	NA	NA	-0.63	0.27	0.018	0.236	FALSE	FALSE	positive	negative	negative	NA	negative	NA	FALSE	FALSE	FALSE
11226-16	Ubiquitin-protein ligase E3A	UBE3A	Q05086	0.0112968	0.0615646	0.85441	0.957033	1.01136	0.896399	1.14107	-0.0828856	0.0839766	0.323639	0.803436	0.920456	0.780766	1.08514	0.033932	0.0274514	0.21643	0.56922	1.03451	0.980324	1.0917	NA	NA	NA	NA	0.05	0.08	0.556	0.818	FALSE	FALSE	positive	negative	positive	NA	positive	TRUE	FALSE	FALSE	FALSE
12799-65	DnaJ homolog subfamily C member 27	DNAJC27	Q9NZQ0	0.0113472	0.0619196	0.854596	0.957033	1.01141	0.89582	1.14192	-0.079517	0.0988467	0.421138	0.836203	0.923562	0.760898	1.121	-0.00488994	0.0264645	0.853406	0.960437	0.995122	0.944821	1.0481	NA	NA	NA	NA	0.15	0.16	0.356	0.691	FALSE	FALSE	positive	negative	negative	NA	positive	TRUE	FALSE	FALSE	FALSE
16049-43	Oxidized low-density lipoprotein receptor 1	OLR1	P78380	0.0113792	0.0619223	0.854197	0.957033	1.01144	0.895845	1.14196	0.0134438	0.079997	0.866541	0.968448	1.01353	0.86645	1.18559	NA	NA	NA	NA	NA	NA	NA	NA	NA	NA	NA	NA	NA	NA	NA	FALSE	FALSE	positive	positive	NA	NA	NA	NA	NA	NA	NA
18318-98	Endophilin-A3	SH3GL3	Q99963	-0.0110756	0.0604436	0.854611	0.957033	0.988986	0.878495	1.11337	-0.0875851	0.0800618	0.273969	0.792956	0.916141	0.783091	1.0718	-0.022931	0.0304228	0.451003	0.791051	0.97733	0.920758	1.03738	NA	NA	NA	NA	0.06	0.07	0.384	0.711	FALSE	FALSE	negative	negative	negative	NA	positive	TRUE	FALSE	FALSE	FALSE
2734-49	Natural cytotoxicity triggering receptor 2	NCR2	O95944	-0.0123393	0.0670651	0.854022	0.957033	0.987737	0.866072	1.12649	-0.211353	0.121337	0.0815322	0.61758	0.809488	0.638155	1.02682	0.00245958	0.0256868	0.923717	0.980724	1.00246	0.953243	1.05422	NA	NA	NA	NA	0.3	0.21	0.161	0.521	FALSE	FALSE	negative	negative	positive	NA	positive	NA	FALSE	FALSE	FALSE
11543-84	LIM domain and actin-binding protein 1	LIMA1	Q9UHB6	0.0109844	0.0613933	0.858002	0.958877	1.01104	0.89642	1.14033	0.013392	0.0734711	0.855367	0.965706	1.01348	0.877559	1.17046	0.0377755	0.025382	0.136678	0.450187	1.0385	0.988099	1.09147	NA	NA	NA	NA	NA	NA	NA	NA	FALSE	FALSE	positive	positive	positive	NA	NA	TRUE	FALSE	FALSE	FALSE
12535-2	DNA repair protein XRCC1	XRCC1	P18887	0.0106776	0.0597194	0.858097	0.958877	1.01073	0.89909	1.13624	-0.0438962	0.0829454	0.596654	0.905533	0.957053	0.813451	1.12601	-0.0298925	0.0278659	0.283393	0.65284	0.97055	0.918964	1.02503	NA	NA	NA	NA	NA	NA	NA	NA	FALSE	FALSE	positive	negative	negative	NA	NA	NA	FALSE	FALSE	FALSE
13240-170	SH3 and multiple ankyrin repeat domains protein 1	SHANK1	Q9Y566	0.0105469	0.0588717	0.857819	0.958877	1.0106	0.900467	1.13421	0.0740082	0.0736974	0.315274	0.801593	1.07682	0.931985	1.24415	0.0220014	0.0253598	0.385629	0.739471	1.02225	0.972677	1.07434	NA	NA	NA	NA	NA	NA	NA	NA	FALSE	FALSE	positive	positive	positive	NA	NA	TRUE	FALSE	FALSE	FALSE
14120-2	E3 ubiquitin-protein ligase RNF43	RNF43	Q68DV7	-0.0111118	0.0619434	0.857634	0.958877	0.98895	0.875885	1.11661	-0.0163096	0.0895409	0.855467	0.965706	0.983823	0.825464	1.17256	-0.0051335	0.0271976	0.85029	0.959125	0.99488	0.943235	1.04935	NA	NA	NA	NA	-0.15	0.19	0.426	0.741	FALSE	FALSE	negative	negative	negative	NA	negative	TRUE	FALSE	FALSE	FALSE
5092-51	Protein jagged-1	JAG1	P78504	0.0114969	0.0639725	0.857376	0.958877	1.01156	0.892357	1.14669	-0.0731862	0.0827409	0.376414	0.820724	0.929428	0.790288	1.09307	-0.0708061	0.0284781	0.0129066	0.105358	0.931642	0.881066	0.985122	NA	NA	NA	NA	NA	NA	NA	NA	FALSE	FALSE	positive	negative	negative	NA	NA	NA	FALSE	FALSE	FALSE
6070-11	Sulfhydryl oxidase 1	QSOX1	O00391	0.0111461	0.0618426	0.856969	0.958877	1.01121	0.895776	1.14152	NA	NA	NA	NA	NA	NA	NA	NA	NA	NA	NA	NA	NA	NA	NA	NA	NA	NA	NA	NA	NA	NA	FALSE	FALSE	positive	NA	NA	NA	NA	NA	NA	NA	NA
7083-74	Matrilin-4	MATN4	O95460	-0.0108868	0.0603627	0.856873	0.958877	0.989172	0.8788	1.11341	0.0782147	0.0702618	0.265627	0.790378	1.08135	0.942237	1.24101	0.0226532	0.0265751	0.393979	0.747291	1.02291	0.970996	1.0776	NA	NA	NA	NA	-0.11	0.15	0.448	0.756	FALSE	FALSE	negative	positive	positive	NA	negative	TRUE	FALSE	FALSE	FALSE
8748-45	HLA class II histocompatibility antigen gamma chain	CD74	P04233	-0.0105743	0.0590079	0.85778	0.958877	0.989481	0.881412	1.1108	-0.0379885	0.0946955	0.688299	0.934989	0.962724	0.799642	1.15907	0.00966875	0.0254315	0.703807	0.911499	1.00972	0.96062	1.06132	NA	NA	NA	NA	NA	NA	NA	NA	FALSE	FALSE	negative	negative	positive	NA	NA	NA	FALSE	FALSE	FALSE
9099-19	Synaptotagmin-5	SYT5	O00445	0.0105272	0.0585172	0.857232	0.958877	1.01058	0.901075	1.1334	0.118739	0.0620899	0.0558289	0.544762	1.12608	0.997047	1.2718	-0.0117319	0.0269403	0.663214	0.893198	0.988337	0.937504	1.04193	NA	NA	NA	NA	0.19	0.16	0.228	0.582	FALSE	FALSE	positive	positive	negative	NA	positive	TRUE	FALSE	FALSE	FALSE
9171-11	Cysteine and glycine-rich protein 3	CSRP3	P50461	0.0108015	0.0600061	0.857147	0.958877	1.01086	0.898696	1.13702	0.00381203	0.0844102	0.963979	0.991756	1.00382	0.850754	1.18442	0.040914	0.027853	0.141853	0.4594	1.04176	0.986416	1.10021	NA	NA	NA	NA	0.19	0.12	0.123	0.474	FALSE	FALSE	positive	positive	positive	NA	positive	TRUE	FALSE	FALSE	FALSE
12403-30	Ras-related protein Rab-39B	RAB39B	Q96DA2	0.010863	0.0610861	0.858856	0.958886	1.01092	0.896851	1.1395	0.0765634	0.0671945	0.254524	0.79013	1.07957	0.946355	1.23154	0.0197737	0.0251419	0.431584	0.775557	1.01997	0.970928	1.07149	NA	NA	NA	NA	0.38	0.31	0.221	0.577	FALSE	FALSE	positive	positive	positive	NA	positive	TRUE	FALSE	FALSE	FALSE
18315-38	Receptor-transporting protein 4	RTP4	Q96DX8	-0.0108503	0.0610002	0.858823	0.958886	0.989208	0.877735	1.11484	-0.00933762	0.0830479	0.910477	0.981167	0.990706	0.841885	1.16583	-0.0298668	0.0273237	0.274362	0.643381	0.970575	0.919964	1.02397	NA	NA	NA	NA	NA	NA	NA	NA	FALSE	FALSE	negative	negative	negative	NA	NA	TRUE	FALSE	FALSE	FALSE
4900-8	C3a anaphylatoxin	C3	P01024	0.011645	0.0656495	0.859209	0.958886	1.01171	0.88956	1.15064	0.0724621	0.0844559	0.390899	0.824884	1.07515	0.911128	1.2687	-0.0129532	0.0283112	0.647291	0.887965	0.98713	0.933847	1.04345	NA	NA	NA	NA	-0.1	0.18	0.587	0.837	FALSE	FALSE	positive	positive	negative	NA	negative	NA	FALSE	FALSE	FALSE
9107-59	Armadillo repeat-containing protein 10	ARMC10	Q8N2F6	0.010839	0.0607183	0.85832	0.958886	1.0109	0.897476	1.13865	0.024121	0.0807907	0.765275	0.95044	1.02441	0.87439	1.20018	-0.0188262	0.0277319	0.497225	0.816824	0.98135	0.929434	1.03617	NA	NA	NA	NA	-0.14	0.17	0.4	0.724	FALSE	FALSE	positive	positive	negative	NA	negative	NA	FALSE	FALSE	FALSE
9723-105	Multimerin-2	MMRN2	Q9H8L6	0.0107066	0.0601922	0.858823	0.958886	1.01076	0.898283	1.13733	-0.0312685	0.0843708	0.710929	0.937572	0.969215	0.82149	1.14351	-0.0152611	0.0266671	0.567131	0.846094	0.984855	0.934702	1.0377	NA	NA	NA	NA	NA	NA	NA	NA	FALSE	FALSE	positive	negative	negative	NA	NA	NA	FALSE	FALSE	FALSE
9970-7	UBX domain-containing protein 4	UBXN4	Q92575	0.0106298	0.0598923	0.859129	0.958886	1.01069	0.898742	1.13657	0.151223	0.0687835	0.0279112	0.395162	1.16326	1.01654	1.33114	0.0294203	0.0254949	0.248513	0.614095	1.02986	0.979661	1.08263	NA	NA	NA	NA	0.17	0.09	0.0701	0.391	FALSE	FALSE	positive	positive	positive	NA	positive	TRUE	FALSE	FALSE	FALSE
10582-36	Protein O-mannose kinase	POMK	Q9H5K3	0.0108829	0.0615868	0.859737	0.959098	1.01094	0.895989	1.14064	0.0638904	0.0709089	0.367577	0.81954	1.06598	0.927659	1.22492	-0.00111071	0.0260302	0.965965	0.992814	0.99889	0.949206	1.05117	NA	NA	NA	NA	NA	NA	NA	NA	FALSE	FALSE	positive	positive	negative	NA	NA	NA	FALSE	FALSE	FALSE
6899-37	Pterin-4-alpha-carbinolamine dehydratase 2	PCBD2	Q9H0N5	0.0109555	0.0620105	0.859767	0.959098	1.01102	0.89531	1.14167	0.0233498	0.0841862	0.781505	0.953565	1.02362	0.867921	1.20726	0.0358757	0.0257339	0.163286	0.492897	1.03653	0.985544	1.09015	NA	NA	NA	NA	NA	NA	NA	NA	FALSE	FALSE	positive	positive	positive	NA	NA	TRUE	FALSE	FALSE	FALSE
17683-2	COMM domain-containing protein 9	COMMD9	Q9P000	-0.0107259	0.0609468	0.860304	0.959398	0.989331	0.877936	1.11486	-0.0697353	0.0833421	0.402741	0.82926	0.932641	0.792086	1.09814	-0.045148	0.0293531	0.124024	0.426466	0.955856	0.902417	1.01246	NA	NA	NA	NA	0.08	0.07	0.236	0.593	FALSE	FALSE	negative	negative	negative	NA	positive	TRUE	FALSE	FALSE	FALSE
8794-13	Dipeptidase 1	DPEP1	P16444	0.0113111	0.0643186	0.860404	0.959398	1.01138	0.891586	1.14726	-0.212395	0.105787	0.044668	0.492472	0.808645	0.65722	0.99496	-0.0105609	0.0271114	0.696879	0.909411	0.989495	0.938288	1.0435	NA	NA	NA	NA	-0.02	0.18	0.922	0.973	FALSE	FALSE	positive	negative	negative	NA	negative	NA	FALSE	FALSE	FALSE
17685-9	Apolipoprotein A-IV	APOA4	P06727	-0.011395	0.065003	0.860844	0.959684	0.98867	0.870401	1.12301	-0.0632069	0.085908	0.461882	0.854264	0.938749	0.793274	1.1109	0.0187269	0.0283689	0.509176	0.822081	1.0189	0.963796	1.07716	NA	NA	NA	NA	-0.05	0.11	0.648	0.868	FALSE	FALSE	negative	negative	positive	NA	negative	TRUE	FALSE	FALSE	FALSE
6048-4	Sialic acid-binding Ig-like lectin 10	SIGLEC10	Q96LC7	-0.0106235	0.0608371	0.861377	0.960072	0.989433	0.878215	1.11474	NA	NA	NA	NA	NA	NA	NA	NA	NA	NA	NA	NA	NA	NA	NA	NA	NA	NA	NA	NA	NA	NA	FALSE	FALSE	negative	NA	NA	NA	NA	NA	NA	NA	NA
12717-65	TOX high mobility group box family member 3	TOX3	O15405	-0.010651	0.061692	0.862928	0.960569	0.989406	0.87672	1.11657	-0.0338904	0.089982	0.706445	0.936272	0.966677	0.810377	1.15312	-0.0119592	0.0268314	0.655801	0.892473	0.988112	0.937491	1.04147	NA	NA	NA	NA	0.22	0.18	0.234	0.59	FALSE	FALSE	negative	negative	negative	NA	positive	TRUE	FALSE	FALSE	FALSE
13547-5	5-hydroxytryptamine receptor 7	HTR7	P34969	-0.0108279	0.0623165	0.862056	0.960569	0.98923	0.875493	1.11774	0.092689	0.06883	0.178097	0.748034	1.09712	0.958661	1.25558	-0.0157197	0.0270098	0.560566	0.843672	0.984403	0.933646	1.03792	NA	NA	NA	NA	NA	NA	NA	NA	FALSE	FALSE	negative	positive	negative	NA	NA	TRUE	FALSE	FALSE	FALSE
13959-7	Cytosol aminopeptidase	LAP3	P28838	-0.0106422	0.0613549	0.862295	0.960569	0.989414	0.877307	1.11585	-0.0488149	0.0823339	0.553255	0.890019	0.952357	0.810431	1.11914	0.0315129	0.0297708	0.28982	0.65844	1.03201	0.97352	1.09402	NA	NA	NA	NA	0.02	0.09	0.84	0.94	FALSE	FALSE	negative	negative	positive	NA	positive	NA	FALSE	FALSE	FALSE
13996-16	Phosphopantothenoylcysteine decarboxylase	PPCDC	Q96CD2	-0.0114587	0.0661973	0.862573	0.960569	0.988607	0.868311	1.12557	0.000434232	0.0801579	0.995678	0.999174	1.00043	0.854982	1.17063	0.0217261	0.0262444	0.407762	0.757311	1.02196	0.970725	1.07591	NA	NA	NA	NA	0.01	0.23	0.965	0.989	FALSE	FALSE	negative	positive	positive	NA	positive	NA	FALSE	FALSE	FALSE
5002-76	Matrix metalloproteinase-14	MMP14	P50281	-0.01059	0.0613211	0.862889	0.960569	0.989466	0.877411	1.11583	-0.178084	0.101515	0.0793844	0.613208	0.836872	0.68588	1.0211	0.00912698	0.0252234	0.717467	0.915472	1.00917	0.960492	1.06031	NA	NA	NA	NA	0.13	0.11	0.257	0.611	FALSE	FALSE	negative	negative	positive	NA	positive	NA	FALSE	FALSE	FALSE
8409-3	R-spondin-2	RSPO2	Q6UXX9	-0.010501	0.0606176	0.862468	0.960569	0.989554	0.8787	1.11439	0.0105806	0.0837888	0.899512	0.977694	1.01064	0.857576	1.19102	0.0239629	0.024619	0.33038	0.69956	1.02425	0.976003	1.07489	NA	NA	NA	NA	NA	NA	NA	NA	FALSE	FALSE	negative	positive	positive	NA	NA	NA	FALSE	FALSE	FALSE
19482-11	Haloacid dehalogenase-like hydrolase domain-containing protein 3	HDHD3	Q9BSH5	-0.0111857	0.0649229	0.863208	0.960676	0.988877	0.87072	1.12307	-0.0967226	0.088996	0.277117	0.795142	0.907808	0.762498	1.08081	-0.0578757	0.0273197	0.0341358	0.197366	0.943767	0.894562	0.995679	NA	NA	NA	NA	0.19	0.1	0.0726	0.395	FALSE	FALSE	negative	negative	negative	NA	positive	TRUE	FALSE	FALSE	FALSE
13642-90	Interferon-induced protein with tetratricopeptide repeats 3	IFIT3	O14879	0.010827	0.0630793	0.86372	0.961041	1.01089	0.893322	1.14392	0.0637025	0.0721526	0.377298	0.821396	1.06578	0.925227	1.22767	0.0325257	0.0257343	0.206264	0.558155	1.03306	0.982247	1.0865	NA	NA	NA	NA	0.03	0.12	0.806	0.927	FALSE	FALSE	positive	positive	positive	NA	positive	TRUE	FALSE	FALSE	FALSE
6493-9	Carboxypeptidase Z	CPZ	Q66K79	-0.0105395	0.0615226	0.863979	0.961124	0.989516	0.877109	1.11633	-0.00675841	0.0818385	0.934184	0.987995	0.993264	0.846063	1.16608	0.0286894	0.0239678	0.231308	0.589748	1.0291	0.98188	1.0786	NA	NA	NA	NA	0.3	0.16	0.0589	0.366	FALSE	FALSE	negative	negative	positive	NA	positive	NA	FALSE	FALSE	FALSE
17813-21	Valacyclovir hydrolase	BPHL	Q86WA6	0.0102317	0.0603066	0.865277	0.962025	1.01028	0.897655	1.13704	-0.0713166	0.0992419	0.472379	0.860506	0.931167	0.766569	1.13111	0.0360039	0.0255658	0.159047	0.485744	1.03666	0.985995	1.08993	NA	NA	NA	NA	0.51	0.21	0.0147	0.214	FALSE	FALSE	positive	negative	positive	NA	positive	TRUE	FALSE	FALSE	FALSE
8069-85	T-cell surface glycoprotein CD3 epsilon chain	CD3E	P07766	0.0105412	0.0621231	0.86526	0.962025	1.0106	0.894742	1.14145	0.0598588	0.0705489	0.396175	0.826007	1.06169	0.924579	1.21913	0.00963567	0.0275802	0.726813	0.917563	1.00968	0.956552	1.06576	NA	NA	NA	NA	NA	NA	NA	NA	FALSE	FALSE	positive	positive	positive	NA	NA	TRUE	FALSE	FALSE	FALSE
8272-22	3-keto-steroid reductase	HSD17B7	P56937	0.00903564	0.0532835	0.865343	0.962025	1.00908	0.909009	1.12016	0.0362843	0.0883511	0.681305	0.933384	1.03695	0.872072	1.233	0.0376192	0.0258328	0.145322	0.464862	1.03834	0.987072	1.09226	NA	NA	NA	NA	-0.1	0.18	0.563	0.822	FALSE	FALSE	positive	positive	positive	NA	negative	TRUE	FALSE	FALSE	FALSE
18434-141	TATA box-binding protein-like protein 1	TBPL1	P62380	-0.0102791	0.0611665	0.866542	0.962948	0.989774	0.87795	1.11584	-0.0514778	0.0888613	0.562384	0.892841	0.949825	0.798001	1.13053	-0.0511253	0.0295959	0.0840872	0.340312	0.95016	0.896612	1.00691	NA	NA	NA	NA	0.02	0.11	0.853	0.945	FALSE	FALSE	negative	negative	negative	NA	positive	TRUE	FALSE	FALSE	FALSE
7736-28	Opalin	OPALIN	Q96PE5	0.00983549	0.0584613	0.866395	0.962948	1.00988	0.900551	1.13249	0.0339685	0.0705235	0.630047	0.913931	1.03455	0.900993	1.18791	-0.00977273	0.0271167	0.718552	0.915472	0.990275	0.939018	1.04433	NA	NA	NA	NA	-0.14	0.23	0.556	0.818	FALSE	FALSE	positive	positive	negative	NA	negative	NA	FALSE	FALSE	FALSE
16751-15	Natriuretic peptides B	NPPB	P16860	-0.011115	0.0663292	0.866919	0.963161	0.988947	0.868385	1.12625	-0.182426	0.104212	0.0800267	0.614384	0.833246	0.679307	1.02207	-0.0444145	0.0286636	0.12126	0.419923	0.956557	0.9043	1.01183	NA	NA	NA	NA	0.1	0.13	0.456	0.762	FALSE	FALSE	negative	negative	negative	NA	positive	TRUE	FALSE	FALSE	FALSE
10618-190	Low-density lipoprotein receptor-related protein 2	LRP2	P98164	0.00995029	0.0594845	0.867153	0.963216	1.01	0.89885	1.13489	-0.0506302	0.0996781	0.611497	0.910912	0.95063	0.781923	1.15574	0.0142609	0.0264277	0.589459	0.856782	1.01436	0.963159	1.06829	NA	NA	NA	NA	NA	NA	NA	NA	FALSE	FALSE	positive	negative	positive	NA	NA	TRUE	FALSE	FALSE	FALSE
16850-5	Regulator of G-protein signaling 5	RGS5	O15539	0.00970048	0.0586297	0.868587	0.964604	1.00975	0.900132	1.13271	0.0565152	0.0747052	0.449344	0.848598	1.05814	0.914016	1.225	0.0273972	0.0256033	0.284589	0.654346	1.02778	0.977473	1.08067	NA	NA	NA	NA	0.42	0.32	0.193	0.555	FALSE	FALSE	positive	positive	positive	NA	positive	TRUE	FALSE	FALSE	FALSE
10006-25	ETS domain-containing protein Elk-1	ELK1	P19419	0.0090897	0.0551784	0.869154	0.964822	1.00913	0.905688	1.12439	-0.00408985	0.0872992	0.962634	0.991756	0.995919	0.839292	1.18177	-0.0460245	0.0285304	0.106707	0.396054	0.955019	0.903081	1.00994	NA	NA	NA	NA	-0.08	0.21	0.71	0.892	FALSE	FALSE	positive	negative	negative	NA	negative	NA	FALSE	FALSE	FALSE
12562-1	Serine/threonine-protein kinase N1	PKN1	Q16512	-0.00995241	0.0604128	0.869148	0.964822	0.990097	0.879535	1.11456	-0.0294992	0.0819699	0.718938	0.937749	0.970932	0.826827	1.14015	-0.00329521	0.0274923	0.904595	0.975678	0.99671	0.944425	1.05189	NA	NA	NA	NA	0.25	0.13	0.0567	0.362	FALSE	FALSE	negative	negative	negative	NA	positive	TRUE	FALSE	FALSE	FALSE
10467-58	Cortexin-3	CTXN3	Q4LDR2	-0.00954237	0.0580583	0.869449	0.964944	0.990503	0.883966	1.10988	NA	NA	NA	NA	NA	NA	NA	NA	NA	NA	NA	NA	NA	NA	NA	NA	NA	NA	NA	NA	NA	NA	FALSE	FALSE	negative	NA	NA	NA	NA	NA	NA	NA	NA
6321-65	Protocadherin gamma-A10	PCDHGA10	Q9Y5H3	0.0104958	0.0639821	0.869698	0.965015	1.01055	0.891447	1.14557	-0.0883268	0.112432	0.432101	0.838547	0.915462	0.734406	1.14115	0.0297594	0.0263798	0.259273	0.627593	1.03021	0.978295	1.08487	NA	NA	NA	NA	-0.07	0.11	0.503	0.792	FALSE	FALSE	positive	negative	positive	NA	negative	TRUE	FALSE	FALSE	FALSE
12033-3	Mitotic checkpoint serine/threonine-protein kinase BUB1	BUB1	O43683	-0.0101409	0.0619359	0.869942	0.96508	0.98991	0.876748	1.11768	0.0161862	0.0734972	0.825693	0.963653	1.01632	0.879969	1.17379	-0.00771907	0.0274891	0.77886	0.934964	0.992311	0.940262	1.04724	NA	NA	NA	NA	0.16	0.11	0.143	0.5	FALSE	FALSE	negative	positive	negative	NA	positive	TRUE	FALSE	FALSE	FALSE
6434-18	Retina-specific copper amine oxidase	AOC2	O75106	0.00962873	0.0589623	0.87028	0.96525	1.00968	0.899481	1.13337	0.0702886	0.0786056	0.371219	0.81954	1.07282	0.919635	1.25152	-0.0142464	0.0274688	0.604013	0.864365	0.985855	0.934182	1.04039	NA	NA	NA	NA	-0.06	0.12	0.625	0.857	FALSE	FALSE	positive	positive	negative	NA	negative	NA	FALSE	FALSE	FALSE
10539-30	CD99 antigen-like protein 2	CD99L2	Q8TCZ2	0.00958515	0.0598748	0.872813	0.965289	1.00963	0.897834	1.13535	0.0917381	0.0649432	0.157776	0.735947	1.09608	0.965074	1.24486	0.0167832	0.0248049	0.498655	0.817245	1.01692	0.968668	1.06759	NA	NA	NA	NA	0.08	0.24	0.757	0.91	FALSE	FALSE	positive	positive	positive	NA	positive	TRUE	FALSE	FALSE	FALSE
10716-35	26S proteasome non-ATPase regulatory subunit 5	PSMD5	Q16401	-0.00938141	0.0577981	0.871059	0.965289	0.990662	0.884559	1.10949	-0.0312333	0.0937846	0.73911	0.946149	0.969249	0.8065	1.16484	-0.0437739	0.0291795	0.133573	0.443603	0.95717	0.903965	1.01351	NA	NA	NA	NA	-0.35	0.18	0.0473	0.338	FALSE	FALSE	negative	negative	negative	NA	negative	TRUE	FALSE	FALSE	FALSE
11571-75	NKG2-E type II integral membrane protein	KLRC3	Q07444	-0.00996867	0.0620571	0.872379	0.965289	0.990081	0.876691	1.11814	-0.00622164	0.0843046	0.94117	0.989812	0.993798	0.842435	1.17236	-0.0480014	0.0281476	0.0881303	0.349348	0.953132	0.901974	1.00719	NA	NA	NA	NA	NA	NA	NA	NA	FALSE	FALSE	negative	negative	negative	NA	NA	TRUE	FALSE	FALSE	FALSE
12517-52	Programmed cell death protein 5	PDCD5	O14737	-0.0101057	0.0631696	0.872899	0.965289	0.989945	0.874662	1.12042	-0.0693741	0.0861561	0.420696	0.836203	0.932978	0.788013	1.10461	-0.00812646	0.0334444	0.808018	0.946617	0.991906	0.928972	1.0591	NA	NA	NA	NA	-0.02	0.15	0.911	0.968	FALSE	FALSE	negative	negative	negative	NA	negative	TRUE	FALSE	FALSE	FALSE
18385-4	26S proteasome non-ATPase regulatory subunit 10	PSMD10	O75832	0.0100382	0.062371	0.872139	0.965289	1.01009	0.893857	1.14143	-0.262946	0.114044	0.0211304	0.335577	0.768784	0.614791	0.961348	-0.0733037	0.0307014	0.0169574	0.127309	0.929319	0.875047	0.986956	NA	NA	NA	NA	0.04	0.31	0.904	0.965	FALSE	FALSE	positive	negative	negative	NA	positive	TRUE	FALSE	FALSE	FALSE
6264-9	Protein CYR61	CYR61	O00622	0.0101062	0.0625146	0.871572	0.965289	1.01016	0.893667	1.14183	0.0962771	0.0707829	0.173775	0.745513	1.10106	0.958431	1.26492	0.0266371	0.0266132	0.316876	0.687142	1.027	0.974799	1.08199	NA	NA	NA	NA	-0.17	0.17	0.302	0.653	FALSE	FALSE	positive	positive	positive	NA	negative	TRUE	FALSE	FALSE	FALSE
6412-26	Immediate early response 3-interacting protein 1	IER3IP1	Q9Y5U9	-0.010336	0.0645886	0.872859	0.965289	0.989717	0.872032	1.12329	NA	NA	NA	NA	NA	NA	NA	NA	NA	NA	NA	NA	NA	NA	NA	NA	NA	NA	NA	NA	NA	NA	FALSE	FALSE	negative	NA	NA	NA	NA	NA	NA	NA	NA
7193-98	Protocadherin alpha-C1	PCDHAC1	Q9H158	0.00953948	0.0592097	0.872004	0.965289	1.00959	0.898965	1.13382	-0.124269	0.0934755	0.183706	0.750271	0.883142	0.735297	1.06071	0.0113519	0.0261246	0.663905	0.893198	1.01142	0.960932	1.06455	NA	NA	NA	NA	0.11	0.12	0.358	0.693	FALSE	FALSE	positive	negative	positive	NA	positive	TRUE	FALSE	FALSE	FALSE
7197-2	DnaJ homolog subfamily C member 15	DNAJC15	Q9Y5T4	-0.00978159	0.0606822	0.871941	0.965289	0.990266	0.879221	1.11534	-0.0753206	0.096688	0.435976	0.840538	0.927446	0.767337	1.12096	-0.00908507	0.025761	0.724337	0.917094	0.990956	0.942164	1.04227	NA	NA	NA	NA	-0.45	0.31	0.14	0.496	FALSE	FALSE	negative	negative	negative	NA	negative	TRUE	FALSE	FALSE	FALSE
7993-23	Astacin-like metalloendopeptidase	ASTL	Q6HA08	-0.00978558	0.0611588	0.872879	0.965289	0.990262	0.878397	1.11637	0.036833	0.0755241	0.625763	0.912609	1.03752	0.894765	1.20305	0.0233075	0.0248246	0.347787	0.716543	1.02358	0.974971	1.07462	NA	NA	NA	NA	0.14	0.22	0.526	0.806	FALSE	FALSE	negative	positive	positive	NA	positive	NA	FALSE	FALSE	FALSE
8400-74	Gastrin-releasing peptide	GRP	P07492	-0.00996766	0.0615935	0.87144	0.965289	0.990082	0.877489	1.11712	0.0143874	0.0844545	0.86473	0.967462	1.01449	0.859724	1.19712	0.0114089	0.0258274	0.65868	0.892617	1.01147	0.961547	1.06399	NA	NA	NA	NA	-0.13	0.19	0.482	0.78	FALSE	FALSE	negative	positive	positive	NA	negative	TRUE	FALSE	FALSE	FALSE
8597-1	Transmembrane protein 9	TMEM9	Q9P0T7	-0.00985791	0.0614376	0.872523	0.965289	0.990191	0.877854	1.1169	-0.106853	0.0821046	0.193111	0.755255	0.898657	0.765077	1.05556	0.0155709	0.0260329	0.549758	0.839158	1.01569	0.965168	1.06886	NA	NA	NA	NA	-0.31	0.2	0.12	0.471	FALSE	FALSE	negative	negative	positive	NA	negative	TRUE	FALSE	FALSE	FALSE
9387-13	UPF0454 protein C12orf49	C12orf49	Q9H741	-0.010305	0.0644195	0.872908	0.965289	0.989748	0.872348	1.12295	NA	NA	NA	NA	NA	NA	NA	NA	NA	NA	NA	NA	NA	NA	NA	NA	NA	NA	NA	NA	NA	NA	FALSE	FALSE	negative	NA	NA	NA	NA	NA	NA	NA	NA
9830-109	Guanine nucleotide exchange factor VAV3	VAV3	Q9UKW4	-0.00974968	0.0609219	0.872853	0.965289	0.990298	0.878836	1.1159	0.0954399	0.0799589	0.23263	0.787588	1.10014	0.94056	1.2868	0.0585872	0.0258194	0.0232611	0.154502	1.06034	1.00801	1.11538	NA	NA	NA	NA	0.09	0.15	0.564	0.822	FALSE	FALSE	negative	positive	positive	NA	positive	NA	FALSE	FALSE	FALSE
11135-5	39S ribosomal protein L55, mitochondrial	MRPL55	Q7Z7F7	-0.00979522	0.0616305	0.87372	0.965348	0.990253	0.877577	1.1174	-0.0989617	0.0839229	0.238319	0.7886	0.905777	0.768396	1.06772	-0.00955967	0.027336	0.726556	0.917563	0.990486	0.938815	1.045	NA	NA	NA	NA	NA	NA	NA	NA	FALSE	FALSE	negative	negative	negative	NA	NA	TRUE	FALSE	FALSE	FALSE
12497-29	Tudor-interacting repair regulator protein	NUDT16L1	Q9BRJ7	0.00985116	0.0620645	0.873886	0.965348	1.0099	0.894227	1.14054	0.0170586	0.0842575	0.839558	0.963653	1.0172	0.862357	1.19986	0.0924009	0.0331751	0.00534862	0.0553518	1.0968	1.02776	1.17049	NA	NA	NA	NA	0.18	0.11	0.106	0.451	FALSE	FALSE	positive	positive	positive	NA	positive	TRUE	FALSE	FALSE	FALSE
15322-35	Death domain-containing protein CRADD	CRADD	P78560	-0.00984432	0.061984	0.87381	0.965348	0.990204	0.876926	1.11811	-0.0313075	0.0838638	0.708915	0.936928	0.969177	0.822275	1.14232	-0.0144664	0.0285772	0.612702	0.868103	0.985638	0.931949	1.04242	NA	NA	NA	NA	NA	NA	NA	NA	FALSE	FALSE	negative	negative	negative	NA	NA	TRUE	FALSE	FALSE	FALSE
7956-11	MICOS complex subunit MIC10	MINOS1	Q5TGZ0	0.00963836	0.0607128	0.873863	0.965348	1.00968	0.896409	1.13728	0.00602687	0.0808537	0.94058	0.989812	1.00605	0.858605	1.1788	-0.0576167	0.0262349	0.0280785	0.175005	0.944012	0.896698	0.993822	NA	NA	NA	NA	-0.03	0.05	0.561	0.821	FALSE	FALSE	positive	positive	negative	NA	negative	NA	FALSE	FALSE	FALSE
8828-21	Epithelial splicing regulatory protein 1	ESRP1	Q6NXG1	0.00985675	0.0620499	0.873785	0.965348	1.00991	0.894258	1.14051	0.0700547	0.0663404	0.290973	0.797903	1.07257	0.94179	1.2215	-0.00426063	0.0268968	0.874137	0.965741	0.995748	0.944615	1.04965	NA	NA	NA	NA	-0.27	0.37	0.471	0.774	FALSE	FALSE	positive	positive	negative	NA	negative	NA	FALSE	FALSE	FALSE
14250-115	Bleomycin hydrolase	BLMH	Q13867	0.00934002	0.0591072	0.874442	0.965448	1.00938	0.898966	1.13336	-0.0153021	0.0800318	0.848369	0.963653	0.984814	0.841841	1.15207	0.00259582	0.0279799	0.926083	0.981385	1.0026	0.949098	1.05912	NA	NA	NA	NA	-0.04	0.16	0.786	0.919	FALSE	FALSE	positive	negative	positive	NA	negative	TRUE	FALSE	FALSE	FALSE
18821-9	C4a anaphylatoxin	C4A C4B	P0C0L4 P0C0L5	-0.00976359	0.0620004	0.874869	0.965448	0.990284	0.876968	1.11824	-0.0722087	0.082359	0.38062	0.822392	0.930337	0.791653	1.09332	0.0125688	0.0265124	0.635449	0.880495	1.01265	0.961371	1.06666	NA	NA	NA	NA	-0.04	0.08	0.593	0.839	FALSE	FALSE	negative	negative	positive	NA	negative	TRUE	FALSE	FALSE	FALSE
4237-70	Leucine carboxyl methyltransferase 1	LCMT1	Q9UIC8	-0.00973266	0.0618745	0.875011	0.965448	0.990315	0.877212	1.118	0.033983	0.0735659	0.644124	0.921315	1.03457	0.89565	1.19503	0.00529347	0.0263773	0.840946	0.954638	1.00531	0.954655	1.05865	NA	NA	NA	NA	-0.27	0.31	0.382	0.709	FALSE	FALSE	negative	positive	positive	NA	negative	TRUE	FALSE	FALSE	FALSE
5726-49	Sperm-associated antigen 11A	SPAG11A	Q6PDA7	-0.00991575	0.0634567	0.875828	0.965448	0.990133	0.874336	1.12127	0.0553392	0.0720754	0.442608	0.84499	1.0569	0.91766	1.21727	0.0142038	0.0261474	0.586979	0.854933	1.01431	0.963633	1.06764	NA	NA	NA	NA	NA	NA	NA	NA	FALSE	FALSE	negative	positive	positive	NA	NA	NA	FALSE	FALSE	FALSE
5762-35	Sperm-associated antigen 11B	SPAG11B	Q08648	-0.00979121	0.0620406	0.874599	0.965448	0.990257	0.876875	1.1183	-0.118942	0.103615	0.250998	0.7886	0.887859	0.724678	1.08778	-0.0173819	0.0275202	0.527646	0.831079	0.982768	0.931163	1.03723	NA	NA	NA	NA	-0.2	0.14	0.145	0.501	FALSE	FALSE	negative	negative	negative	NA	negative	TRUE	FALSE	FALSE	FALSE
6385-63	von Willebrand factor A domain-containing protein 1	VWA1	Q6PCB0	-0.00968615	0.0618066	0.875468	0.965448	0.990361	0.877369	1.1179	-0.111679	0.0866718	0.197562	0.760714	0.894331	0.754609	1.05992	0.0320187	0.0277127	0.247934	0.614095	1.03254	0.97795	1.09017	NA	NA	NA	NA	0.4	0.32	0.218	0.574	FALSE	FALSE	negative	negative	positive	NA	positive	NA	FALSE	FALSE	FALSE
7073-69	Uncharacterized protein C22orf15	C22orf15	Q8WYQ4	0.00951409	0.0608179	0.87569	0.965448	1.00956	0.896113	1.13737	-0.0325917	0.0878596	0.710673	0.937572	0.967934	0.814813	1.14983	-0.0324185	0.0283428	0.252706	0.620495	0.968101	0.915789	1.0234	NA	NA	NA	NA	-0.09	0.15	0.529	0.808	FALSE	FALSE	positive	negative	negative	NA	negative	NA	FALSE	FALSE	FALSE
7878-2	Protein transport protein Sec61 subunit beta	SEC61B	P60468	0.00987305	0.062771	0.875019	0.965448	1.00992	0.89301	1.14214	0.0765055	0.0778414	0.325687	0.803555	1.07951	0.926757	1.25744	-0.0174164	0.0282171	0.537084	0.834528	0.982734	0.92986	1.03862	NA	NA	NA	NA	NA	NA	NA	NA	FALSE	FALSE	positive	positive	negative	NA	NA	NA	FALSE	FALSE	FALSE
8045-3	Killer cell immunoglobulin-like receptor 3DL3	KIR3DL3	Q8N743	-0.0094751	0.0604568	0.875462	0.965448	0.99057	0.879879	1.11519	0.09696	0.0742458	0.191576	0.754084	1.10182	0.952598	1.27441	0.0322058	0.0258538	0.212879	0.564978	1.03273	0.981703	1.08641	NA	NA	NA	NA	NA	NA	NA	NA	FALSE	FALSE	negative	positive	positive	NA	NA	NA	FALSE	FALSE	FALSE
8894-80	Heterogeneous nuclear ribonucleoprotein A/B	HNRNPAB	Q99729	0.00986581	0.0628746	0.875314	0.965448	1.00991	0.892822	1.14236	-0.0586573	0.0885389	0.507648	0.8727	0.94303	0.792793	1.12174	0.000109207	0.027497	0.996831	0.999514	1.00011	0.947637	1.05549	NA	NA	NA	NA	-0.04	0.15	0.794	0.924	FALSE	FALSE	positive	negative	positive	NA	negative	TRUE	FALSE	FALSE	FALSE
7857-22	Neurotensin/neuromedin N	NTS	P30990	0.00973724	0.0629568	0.877085	0.966629	1.00978	0.892563	1.1424	0.0389916	0.0821698	0.635126	0.916357	1.03976	0.885094	1.22146	0.00274052	0.0270371	0.919263	0.980333	1.00274	0.950991	1.05731	NA	NA	NA	NA	-0.25	0.08	0.00197	0.0832	FALSE	FALSE	positive	positive	positive	NA	negative	TRUE	FALSE	FALSE	FALSE
5667-3	Semaphorin-3B	SEMA3B	Q13214	-0.0091979	0.0596345	0.877422	0.966796	0.990844	0.881543	1.1137	0.0465679	0.0705822	0.509403	0.873235	1.04767	0.912312	1.20311	0.0261348	0.0254672	0.30479	0.676272	1.02648	0.976501	1.07902	NA	NA	NA	NA	0.02	0.27	0.945	0.984	FALSE	FALSE	negative	positive	positive	NA	positive	NA	FALSE	FALSE	FALSE
16902-17	Lysosome-associated membrane glycoprotein 1	LAMP1	P11279	0.00901186	0.0587131	0.878012	0.967129	1.00905	0.899366	1.13212	-0.0993419	0.0935193	0.288117	0.797903	0.905433	0.753791	1.08758	-0.0651925	0.0295223	0.0272271	0.172299	0.936887	0.884215	0.992697	NA	NA	NA	NA	0.01	0.1	0.919	0.971	FALSE	FALSE	positive	negative	negative	NA	positive	TRUE	FALSE	FALSE	FALSE
9518-95	Phospholipase A1 member A	PLA1A	Q53H76	0.00875696	0.0570917	0.878095	0.967129	1.0088	0.901998	1.12824	-0.0377637	0.0857238	0.659555	0.926639	0.96294	0.81401	1.13912	-0.0047239	0.0263951	0.857962	0.961478	0.995287	0.945107	1.04813	NA	NA	NA	NA	NA	NA	NA	NA	FALSE	FALSE	positive	negative	negative	NA	NA	NA	FALSE	FALSE	FALSE
6354-13	Hephaestin-like protein 1	HEPHL1	Q6MZM0	-0.00972571	0.0635164	0.878303	0.967153	0.990321	0.8744	1.12161	-0.0170292	0.0843496	0.840004	0.963653	0.983115	0.833306	1.15986	0.0597965	0.0258627	0.0207734	0.143559	1.06162	1.00915	1.11682	NA	NA	NA	NA	0.44	0.26	0.0922	0.434	FALSE	FALSE	negative	negative	positive	NA	positive	NA	FALSE	FALSE	FALSE
5383-14	Tumor necrosis factor receptor superfamily member 13C	TNFRSF13C	Q96RJ3	-0.00928073	0.0608757	0.878829	0.967324	0.990762	0.879328	1.11632	0.074763	0.0760546	0.325599	0.803555	1.07763	0.928389	1.25086	0.0437359	0.0268363	0.103159	0.386067	1.04471	0.991177	1.10113	NA	NA	NA	NA	-0.03	0.1	0.764	0.911	FALSE	FALSE	negative	positive	positive	NA	negative	TRUE	FALSE	FALSE	FALSE
8094-20	CDGSH iron-sulfur domain-containing protein 2	CISD2	Q8N5K1	-0.00949943	0.0622907	0.878791	0.967324	0.990546	0.876701	1.11917	0.00548582	0.0842808	0.948102	0.990098	1.0055	0.852396	1.18611	-0.00252621	0.0276518	0.927208	0.981385	0.997477	0.944856	1.05303	NA	NA	NA	NA	-0.6	0.27	0.0244	0.263	FALSE	FALSE	negative	positive	negative	NA	negative	TRUE	FALSE	FALSE	FALSE
5114-65	Prolactin receptor	PRLR	P16471	-0.00992058	0.0656148	0.879822	0.968213	0.990128	0.870641	1.12601	0.0796168	0.0681061	0.242399	0.7886	1.08287	0.947554	1.23751	-0.0801447	0.0312571	0.010346	0.0915436	0.922983	0.868135	0.981295	NA	NA	NA	NA	0.2	0.32	0.517	0.799	FALSE	FALSE	negative	positive	negative	NA	positive	TRUE	FALSE	FALSE	FALSE
5810-25	Teratocarcinoma-derived growth factor 1	TDGF1	P13385	-0.00918609	0.0608574	0.88002	0.968226	0.990856	0.879443	1.11638	0.126383	0.082211	0.12422	0.68365	1.13472	0.965846	1.33311	-0.0389684	0.0287481	0.175254	0.510127	0.961781	0.909088	1.01753	NA	NA	NA	NA	NA	NA	NA	NA	FALSE	FALSE	negative	positive	negative	NA	NA	TRUE	FALSE	FALSE	FALSE
2615-60	Ephrin-A5	EFNA5	P52803	-0.0105787	0.0705448	0.880798	0.968699	0.989477	0.861701	1.1362	0.0471299	0.0930745	0.612599	0.910912	1.04826	0.873457	1.25804	-0.124869	0.0317927	8.58017e-05	0.00201492	0.882613	0.829293	0.93936	NA	NA	NA	NA	-0.63	0.21	0.00332	0.113	FALSE	FALSE	negative	positive	negative	NA	negative	TRUE	FALSE	FALSE	FALSE
5707-55	ETS domain-containing protein Elk-3	ELK3	P41970	-0.00925149	0.0617062	0.880821	0.968699	0.990791	0.877924	1.11817	-0.0402451	0.0822576	0.62466	0.912609	0.960554	0.817528	1.1286	0.0187269	0.0298832	0.530876	0.83295	1.0189	0.96094	1.08036	NA	NA	NA	NA	0.13	0.08	0.1	0.444	FALSE	FALSE	negative	negative	positive	NA	positive	NA	FALSE	FALSE	FALSE
2421-7	Brain-derived neurotrophic factor	BDNF	P23560	-0.00925048	0.0618285	0.881068	0.968766	0.990792	0.877714	1.11844	-0.0538676	0.0833052	0.517872	0.875544	0.947558	0.804813	1.11562	-0.00638559	0.0293405	0.827711	0.951647	0.993635	0.938106	1.05245	NA	NA	NA	NA	0.17	0.12	0.172	0.532	FALSE	FALSE	negative	negative	negative	NA	positive	TRUE	FALSE	FALSE	FALSE
10655-43	Caseinolytic peptidase B protein homolog	CLPB	Q9H078	0.00932468	0.06268	0.881738	0.969107	1.00937	0.892679	1.14131	NA	NA	NA	NA	NA	NA	NA	NA	NA	NA	NA	NA	NA	NA	NA	NA	NA	NA	NA	NA	NA	NA	FALSE	FALSE	positive	NA	NA	NA	NA	NA	NA	NA	NA
3302-58	Cystatin-F	CST7	O76096	0.00875148	0.0588331	0.88175	0.969107	1.00879	0.89892	1.13209	0.105556	0.0619124	0.0882075	0.624206	1.11133	0.984332	1.25471	-0.0122089	0.0266552	0.64693	0.887715	0.987865	0.937581	1.04085	NA	NA	NA	NA	0.18	0.1	0.0654	0.381	FALSE	FALSE	positive	positive	negative	NA	positive	TRUE	FALSE	FALSE	FALSE
8261-51	Erythrocyte band 7 integral membrane protein	STOM	P27105	0.00894389	0.0603867	0.882256	0.969459	1.00898	0.896359	1.13576	-0.014897	0.0912573	0.870328	0.971024	0.985213	0.823855	1.17818	0.0161129	0.02559	0.52892	0.831358	1.01624	0.96653	1.06851	NA	NA	NA	NA	0.41	0.25	0.102	0.445	FALSE	FALSE	positive	negative	positive	NA	positive	TRUE	FALSE	FALSE	FALSE
16585-16	N-acetyllactosaminide beta-1,3-N-acetylglucosaminyltransferase 4	B3GNT4	Q9C0J1	0.00884892	0.059905	0.882567	0.969596	1.00889	0.897121	1.13458	0.0162688	0.0798913	0.838637	0.963653	1.0164	0.869082	1.18869	-0.0118264	0.0263284	0.653296	0.890776	0.988243	0.938541	1.04058	NA	NA	NA	NA	NA	NA	NA	NA	FALSE	FALSE	positive	positive	negative	NA	NA	NA	FALSE	FALSE	FALSE
18830-1	Intelectin-1	ITLN1	Q8WWA0	0.00989149	0.0670864	0.882782	0.969628	1.00994	0.885504	1.15186	0.0819758	0.0949299	0.387841	0.824694	1.08543	0.901147	1.3074	-0.017958	0.0265579	0.498924	0.817245	0.982202	0.932384	1.03468	NA	NA	NA	NA	-0.07	0.15	0.654	0.869	FALSE	FALSE	positive	positive	negative	NA	negative	NA	FALSE	FALSE	FALSE
7167-102	Vesicle-associated membrane protein-associated protein A	VAPA	Q9P0L0	0.00899962	0.0612361	0.883159	0.969838	1.00904	0.894918	1.13772	-0.075216	0.0807429	0.351569	0.818512	0.927543	0.79178	1.08659	-0.0164537	0.0287833	0.567565	0.846094	0.983681	0.929724	1.04077	NA	NA	NA	NA	NA	NA	NA	NA	FALSE	FALSE	positive	negative	negative	NA	NA	NA	FALSE	FALSE	FALSE
11715-1	POU domain, class 2, transcription factor 1	POU2F1	P14859	-0.00926606	0.0638848	0.884677	0.969998	0.990777	0.87417	1.12294	-0.00370383	0.0907471	0.967443	0.992258	0.996303	0.833961	1.19025	0.0408214	0.0237426	0.0855542	0.344092	1.04167	0.994303	1.09129	NA	NA	NA	NA	-0.21	0.25	0.392	0.718	FALSE	FALSE	negative	negative	positive	NA	negative	TRUE	FALSE	FALSE	FALSE
12016-60	E3 ubiquitin-protein ligase CBL	CBL	P22681	-0.00884462	0.061161	0.885017	0.969998	0.991194	0.87922	1.11743	-0.0747752	0.0818778	0.361109	0.818937	0.927952	0.790369	1.08949	-0.00713261	0.0296986	0.810201	0.946998	0.992893	0.936748	1.0524	NA	NA	NA	NA	0.03	0.08	0.66	0.873	FALSE	FALSE	negative	negative	negative	NA	positive	TRUE	FALSE	FALSE	FALSE
18232-42	Phosphatidylinositol 5-phosphate 4-kinase type-2 beta	PIP4K2B	P78356	-0.00885061	0.0612818	0.885165	0.969998	0.991188	0.879006	1.11769	-0.0507038	0.0818492	0.535601	0.885246	0.95056	0.80967	1.11597	-0.00713072	0.0314863	0.820835	0.951343	0.992895	0.933473	1.0561	NA	NA	NA	NA	0.04	0.1	0.702	0.889	FALSE	FALSE	negative	negative	negative	NA	positive	TRUE	FALSE	FALSE	FALSE
3191-50	WAP, kazal, immunoglobulin, kunitz and NTR domain-containing protein 1	WFIKKN1	Q96NZ8	-0.0089817	0.0617921	0.884432	0.969998	0.991059	0.878013	1.11866	-0.00311072	0.0791864	0.968664	0.992258	0.996894	0.85358	1.16427	-0.0124498	0.0280264	0.656886	0.892617	0.987627	0.934839	1.0434	NA	NA	NA	NA	-0.47	0.24	0.0522	0.35	FALSE	FALSE	negative	negative	negative	NA	negative	TRUE	FALSE	FALSE	FALSE
5728-60	Fc receptor-like protein 1	FCRL1	Q96LA6	0.00889256	0.0612829	0.884627	0.969998	1.00893	0.89474	1.1377	0.0673756	0.0836354	0.420481	0.836203	1.0697	0.907965	1.26024	-0.000987471	0.0294345	0.973238	0.995128	0.999013	0.94301	1.05834	NA	NA	NA	NA	-0.14	0.12	0.247	0.602	FALSE	FALSE	positive	positive	negative	NA	negative	NA	FALSE	FALSE	FALSE
6405-74	Pregnancy-specific beta-1-glycoprotein 2	PSG2	P11465	-0.00925315	0.0632478	0.883685	0.969998	0.99079	0.875274	1.12155	0.111333	0.0681807	0.102489	0.65244	1.11777	0.977945	1.27758	0.013654	0.0262449	0.602886	0.863132	1.01375	0.96292	1.06726	NA	NA	NA	NA	NA	NA	NA	NA	FALSE	FALSE	negative	positive	positive	NA	NA	NA	FALSE	FALSE	FALSE
7006-4	Collagen alpha-1(XXV) chain	COL25A1	Q9BXS0	0.00920087	0.0629226	0.883744	0.969998	1.00924	0.892144	1.14171	0.0412326	0.0762723	0.588785	0.901404	1.04209	0.897393	1.21013	-0.0273199	0.0281095	0.331096	0.69956	0.97305	0.920891	1.02816	NA	NA	NA	NA	0.31	0.18	0.0844	0.419	FALSE	FALSE	positive	positive	negative	NA	positive	TRUE	FALSE	FALSE	FALSE
7922-5	Adrenomedullin	ADM	P35318	0.00932294	0.0640578	0.884285	0.969998	1.00937	0.89027	1.1444	-0.138465	0.106387	0.19308	0.755255	0.870693	0.706816	1.07257	0.0216499	0.0266796	0.417092	0.764318	1.02189	0.969824	1.07674	NA	NA	NA	NA	NA	NA	NA	NA	FALSE	FALSE	positive	negative	positive	NA	NA	TRUE	FALSE	FALSE	FALSE
8040-9	LEM domain-containing protein 1	LEMD1	Q68G75	-0.00911683	0.0630251	0.884984	0.969998	0.990925	0.875775	1.12121	-0.0454073	0.0822196	0.580765	0.898004	0.955608	0.813379	1.12271	-0.0170851	0.0284554	0.548229	0.83828	0.98306	0.929734	1.03944	NA	NA	NA	NA	0.2	0.11	0.0644	0.38	FALSE	FALSE	negative	negative	negative	NA	positive	TRUE	FALSE	FALSE	FALSE
8070-88	Disks large homolog 4	DLG4	P78352	0.00861981	0.059672	0.885143	0.969998	1.00866	0.897325	1.1338	-0.0306593	0.0823547	0.709682	0.936928	0.969806	0.825245	1.13969	0.00400296	0.0261225	0.878211	0.967362	1.00401	0.9539	1.05675	NA	NA	NA	NA	0.14	0.1	0.157	0.513	FALSE	FALSE	positive	negative	positive	NA	positive	TRUE	FALSE	FALSE	FALSE
11607-15	Bromodomain-containing protein 1	BRD1	O95696	0.00860671	0.0601698	0.886258	0.970002	1.00864	0.896438	1.13489	-0.131768	0.0942294	0.162001	0.737556	0.876545	0.728726	1.05435	0.0268765	0.0251912	0.286018	0.654346	1.02724	0.977754	1.07923	NA	NA	NA	NA	0.08	0.23	0.714	0.892	FALSE	FALSE	positive	negative	positive	NA	positive	TRUE	FALSE	FALSE	FALSE
15604-18	Mitogen-activated protein kinase 9	MAPK9	P45984	-0.00876663	0.0610895	0.885891	0.970002	0.991272	0.879412	1.11736	0.0470097	0.0816842	0.56495	0.893452	1.04813	0.893069	1.23012	0.0123692	0.0276326	0.654421	0.891574	1.01245	0.959071	1.06879	NA	NA	NA	NA	0.19	0.1	0.0616	0.371	FALSE	FALSE	negative	positive	positive	NA	positive	NA	FALSE	FALSE	FALSE
16305-10	Cadherin-11	CDH11	P55287	0.00868077	0.0607629	0.886398	0.970002	1.00872	0.895463	1.1363	0.0317191	0.0825917	0.700944	0.935447	1.03223	0.877954	1.21361	-0.00397097	0.0290936	0.891434	0.972903	0.996037	0.94083	1.05448	NA	NA	NA	NA	NA	NA	NA	NA	FALSE	FALSE	positive	positive	negative	NA	NA	NA	FALSE	FALSE	FALSE
2823-7	COMM domain-containing protein 7	COMMD7	Q86VX2	-0.0088854	0.0617048	0.885502	0.970002	0.991154	0.878248	1.11858	-0.105075	0.0922877	0.254886	0.790378	0.900257	0.751293	1.07876	-0.0219184	0.0281	0.435382	0.779093	0.97832	0.925896	1.03371	NA	NA	NA	NA	0.11	0.11	0.314	0.661	FALSE	FALSE	negative	negative	negative	NA	positive	TRUE	FALSE	FALSE	FALSE
2906-55	Interleukin-4	IL4	P05112	-0.0088761	0.062034	0.886223	0.970002	0.991163	0.877689	1.11931	-0.274707	0.136692	0.0444659	0.491455	0.759795	0.581221	0.993233	-0.02169	0.0268596	0.41936	0.765675	0.978544	0.928362	1.03144	NA	NA	NA	NA	0.48	0.3	0.11	0.454	FALSE	FALSE	negative	negative	negative	NA	positive	TRUE	FALSE	FALSE	FALSE
3187-52	Cysteine-rich secretory protein 3	CRISP3	P54108	0.00874372	0.0611801	0.886355	0.970002	1.00878	0.894787	1.1373	-0.139526	0.122067	0.253027	0.78983	0.869771	0.684699	1.10487	0.0157353	0.0253469	0.534733	0.834528	1.01586	0.966626	1.0676	NA	NA	NA	NA	-0.17	0.21	0.416	0.735	FALSE	FALSE	positive	negative	positive	NA	negative	TRUE	FALSE	FALSE	FALSE
8866-53	Glutaminyl-peptide cyclotransferase-like protein	QPCTL	Q9NXS2	-0.0098725	0.0691494	0.886471	0.970002	0.990176	0.864672	1.1339	-0.109812	0.0959365	0.252361	0.78983	0.896002	0.742414	1.08136	-0.164384	0.0288034	1.14929e-08	1.15385e-06	0.848417	0.801847	0.897691	NA	NA	NA	NA	-0.57	0.22	0.0101	0.181	FALSE	FALSE	negative	negative	negative	NA	negative	TRUE	FALSE	FALSE	FALSE
10981-56	Pro-neuregulin-3, membrane-bound isoform	NRG3	P56975	0.0080432	0.0566114	0.887019	0.970398	1.00808	0.902204	1.12637	0.105641	0.0685787	0.123454	0.681194	1.11142	0.971637	1.27132	-0.00933962	0.0266442	0.72594	0.917563	0.990704	0.940295	1.04381	NA	NA	NA	NA	NA	NA	NA	NA	FALSE	FALSE	positive	positive	negative	NA	NA	NA	FALSE	FALSE	FALSE
11465-4	Probable G-protein coupled receptor 135	GPR135	Q8IZ08	-0.00909959	0.0642859	0.887436	0.970519	0.990942	0.873629	1.12401	-0.00622977	0.0806735	0.938447	0.989718	0.99379	0.848445	1.16403	-0.0424671	0.0277729	0.126243	0.430546	0.958422	0.907646	1.01204	NA	NA	NA	NA	0.16	0.18	0.351	0.689	FALSE	FALSE	negative	negative	negative	NA	positive	TRUE	FALSE	FALSE	FALSE
12923-51	Keratin, type I cytoskeletal 17	KRT17	Q04695	0.00789324	0.0563593	0.888619	0.970519	1.00792	0.902514	1.12565	-0.0678192	0.0982274	0.489923	0.864033	0.934429	0.770786	1.13282	0.02346	0.0250955	0.349877	0.717498	1.02374	0.974602	1.07535	NA	NA	NA	NA	-0.27	0.2	0.167	0.529	FALSE	FALSE	positive	negative	positive	NA	negative	TRUE	FALSE	FALSE	FALSE
14107-1	5-formyltetrahydrofolate cyclo-ligase	MTHFS	P49914	-0.00859569	0.06124	0.888375	0.970519	0.991441	0.879303	1.11788	-0.0967173	0.0805874	0.23008	0.787588	0.907813	0.775173	1.06315	-0.0143003	0.0307682	0.642093	0.884255	0.985801	0.92811	1.04708	NA	NA	NA	NA	NA	NA	NA	NA	FALSE	FALSE	negative	negative	negative	NA	NA	TRUE	FALSE	FALSE	FALSE
17829-2	Three prime repair exonuclease 2	TREX2	Q9BQ50	0.0085655	0.0608185	0.887999	0.970519	1.0086	0.895262	1.13629	0.0430886	0.0696844	0.536352	0.885246	1.04403	0.910745	1.19682	-0.0116352	0.0267673	0.663794	0.893198	0.988432	0.937913	1.04167	NA	NA	NA	NA	NA	NA	NA	NA	FALSE	FALSE	positive	positive	negative	NA	NA	NA	FALSE	FALSE	FALSE
3708-62	Alpha-2-macroglobulin	A2M	P01023	0.00934473	0.0662283	0.887792	0.970519	1.00939	0.88651	1.1493	-0.135513	0.0858617	0.114503	0.672135	0.873268	0.738007	1.03332	-0.0392935	0.0270554	0.146409	0.465834	0.961468	0.911812	1.01383	NA	NA	NA	NA	-0.11	0.13	0.413	0.733	FALSE	FALSE	positive	negative	negative	NA	negative	NA	FALSE	FALSE	FALSE
5646-20	Ribonuclease K6	RNASE6	Q93091	-0.00974942	0.0692838	0.888093	0.970519	0.990298	0.86455	1.13434	0.221388	0.0864133	0.0104082	0.230122	1.24781	1.05339	1.4781	-0.0258499	0.0309137	0.403046	0.753458	0.974481	0.917191	1.03535	NA	NA	NA	NA	NA	NA	NA	NA	FALSE	FALSE	negative	positive	negative	NA	NA	TRUE	FALSE	FALSE	FALSE
5677-15	Uncharacterized protein C2orf66	C2orf66	Q6UXQ4	0.00838829	0.0595231	0.887929	0.970519	1.00842	0.897379	1.13321	0.0420241	0.0699827	0.548178	0.887272	1.04292	0.909244	1.19625	0.0418336	0.0267728	0.11816	0.416123	1.04272	0.989416	1.0989	NA	NA	NA	NA	-0.07	0.19	0.703	0.889	FALSE	FALSE	positive	positive	positive	NA	negative	TRUE	FALSE	FALSE	FALSE
8768-4	B-cell lymphoma/leukemia 10	BCL10	O95999	0.00849998	0.0606454	0.888535	0.970519	1.00854	0.895507	1.13583	-0.131276	0.111033	0.237082	0.7886	0.876975	0.705462	1.09019	-0.000532948	0.0262891	0.983826	0.996903	0.999467	0.949273	1.05232	NA	NA	NA	NA	NA	NA	NA	NA	FALSE	FALSE	positive	negative	negative	NA	NA	NA	FALSE	FALSE	FALSE
5613-75	Linker for activation of T-cells family member 2	LAT2	Q9GZY6	-0.00842668	0.0602799	0.888824	0.97054	0.991609	0.881108	1.11597	0.0723903	0.0683689	0.289682	0.797903	1.07507	0.940247	1.22924	-0.0140247	0.0266964	0.599347	0.861963	0.986073	0.935805	1.03904	NA	NA	NA	NA	-0.33	0.2	0.102	0.445	FALSE	FALSE	negative	positive	negative	NA	negative	TRUE	FALSE	FALSE	FALSE
9744-139	DnaJ homolog subfamily A member 4	DNAJA4	Q8WW22	-0.00866085	0.0621848	0.889232	0.970782	0.991377	0.877619	1.11988	0.0498486	0.082241	0.544429	0.886608	1.05111	0.894631	1.23496	0.033421	0.0286275	0.24303	0.609111	1.03399	0.977568	1.09366	NA	NA	NA	NA	0.23	0.18	0.19	0.554	FALSE	FALSE	negative	positive	positive	NA	positive	NA	FALSE	FALSE	FALSE
18337-4	GDP-mannose 4,6 dehydratase	GMDS	O60547	0.00841799	0.0609579	0.890165	0.971325	1.00845	0.894886	1.13643	0.0926329	0.0744787	0.213592	0.773964	1.09706	0.948053	1.26948	0.0117816	0.026819	0.660443	0.892617	1.01185	0.960038	1.06646	NA	NA	NA	NA	0.01	0.09	0.943	0.984	FALSE	FALSE	positive	positive	positive	NA	positive	TRUE	FALSE	FALSE	FALSE
5764-4	Polypeptide N-acetylgalactosaminyltransferase 2	GALNT2	Q10471	-0.00852095	0.0616578	0.890084	0.971325	0.991515	0.878649	1.11888	0.0964196	0.0675384	0.1534	0.730326	1.10122	0.964683	1.25708	0.0248585	0.0238207	0.296685	0.665665	1.02517	0.978407	1.07417	NA	NA	NA	NA	-0.22	0.21	0.298	0.652	FALSE	FALSE	negative	positive	positive	NA	negative	TRUE	FALSE	FALSE	FALSE
5915-58	Peroxisomal targeting signal 1 receptor	PEX5	P50542	-0.0087097	0.0631412	0.890288	0.971325	0.991328	0.875932	1.12193	-0.15475	0.112905	0.170493	0.743534	0.856629	0.686572	1.06881	-0.014656	0.0266016	0.581673	0.851822	0.985451	0.935388	1.03819	NA	NA	NA	NA	-0.08	0.15	0.577	0.832	FALSE	FALSE	negative	negative	negative	NA	negative	TRUE	FALSE	FALSE	FALSE
12576-21	Melanoma-associated antigen 3	MAGEA3	P43357	-0.00832418	0.0610432	0.891532	0.971514	0.99171	0.879881	1.11775	0.0172445	0.0858731	0.840844	0.963653	1.01739	0.85979	1.20389	0.0115666	0.0256427	0.65194	0.890418	1.01163	0.962047	1.06378	NA	NA	NA	NA	-0.26	0.27	0.344	0.682	FALSE	FALSE	negative	positive	positive	NA	negative	TRUE	FALSE	FALSE	FALSE
13650-11	Kv channel-interacting protein 1	KCNIP1	Q9NZI2	0.00862362	0.0643032	0.893317	0.971514	1.00866	0.88922	1.14415	0.128722	0.0715626	0.0720621	0.589166	1.13737	0.988525	1.30863	-0.0154297	0.0268218	0.565111	0.845605	0.984689	0.934261	1.03784	NA	NA	NA	NA	NA	NA	NA	NA	FALSE	FALSE	positive	positive	negative	NA	NA	NA	FALSE	FALSE	FALSE
13954-9	Glucosamine 6-phosphate N-acetyltransferase	GNPNAT1	Q96EK6	0.00835976	0.0614166	0.89173	0.971514	1.00839	0.894029	1.13739	-0.0364518	0.0821658	0.657306	0.926353	0.964205	0.820783	1.13269	0.0464136	0.0305517	0.128717	0.435649	1.04751	0.986624	1.11215	NA	NA	NA	NA	NA	NA	NA	NA	FALSE	FALSE	positive	negative	positive	NA	NA	TRUE	FALSE	FALSE	FALSE
13990-1	Pyruvate carboxylase, mitochondrial	PC	P11498	-0.00853927	0.0634895	0.893008	0.971514	0.991497	0.875484	1.12288	-0.114163	0.105015	0.276988	0.795142	0.892112	0.726154	1.096	0.00750719	0.0268305	0.77963	0.935141	1.00754	0.955921	1.06194	NA	NA	NA	NA	0.37	0.14	0.00896	0.165	FALSE	FALSE	negative	negative	positive	NA	positive	NA	FALSE	FALSE	FALSE
14635-28	Protocadherin gamma-A8	PCDHGA8	Q9Y5G5	-0.00853119	0.0639806	0.893924	0.971514	0.991505	0.874649	1.12397	NA	NA	NA	NA	NA	NA	NA	NA	NA	NA	NA	NA	NA	NA	NA	NA	NA	NA	NA	NA	NA	NA	FALSE	FALSE	negative	NA	NA	NA	NA	NA	NA	NA	NA
17427-26	Neuroligin-3	NLGN3	Q9NZ94	-0.00800176	0.0585479	0.891291	0.971514	0.99203	0.88448	1.11266	-0.111477	0.102077	0.274793	0.792956	0.894512	0.732312	1.09264	-0.00285856	0.0260436	0.912599	0.979409	0.997146	0.947524	1.04937	NA	NA	NA	NA	NA	NA	NA	NA	FALSE	FALSE	negative	negative	negative	NA	NA	TRUE	FALSE	FALSE	FALSE
17756-69	Deoxycytidylate deaminase	DCTD	P32321	-0.00830613	0.0612019	0.892045	0.971514	0.991728	0.879623	1.11812	-0.0729495	0.0819319	0.373269	0.81954	0.929648	0.791729	1.09159	0.00246183	0.0275183	0.928715	0.981385	1.00246	0.949829	1.05802	NA	NA	NA	NA	0.08	0.05	0.119	0.468	FALSE	FALSE	negative	negative	positive	NA	positive	NA	FALSE	FALSE	FALSE
17805-35	Survival of motor neuron-related-splicing factor 30	SMNDC1	O75940	0.00823655	0.0618161	0.894001	0.971514	1.00827	0.893219	1.13814	5.22098e-06	0.0785468	0.999947	0.99999	1.00001	0.857318	1.16644	0.043497	0.0258515	0.0924586	0.35923	1.04446	0.992855	1.09874	NA	NA	NA	NA	NA	NA	NA	NA	FALSE	FALSE	positive	positive	positive	NA	NA	TRUE	FALSE	FALSE	FALSE
19503-2	Sorting nexin-3	SNX3	O60493	0.00822118	0.0615585	0.893758	0.971514	1.00826	0.893657	1.13755	-0.15512	0.0851054	0.0683511	0.586131	0.856312	0.724751	1.01175	0.00675366	0.0265788	0.799419	0.943348	1.00678	0.955673	1.06061	NA	NA	NA	NA	NA	NA	NA	NA	FALSE	FALSE	positive	negative	positive	NA	NA	TRUE	FALSE	FALSE	FALSE
3347-9	beta-adrenergic receptor kinase 1	ADRBK1	P25098	-0.00826231	0.061162	0.892542	0.971514	0.991772	0.87973	1.11808	-0.0894385	0.0818038	0.274249	0.792956	0.914444	0.778977	1.07347	0.0179804	0.0305669	0.556377	0.841682	1.01814	0.958937	1.081	NA	NA	NA	NA	0.07	0.08	0.391	0.717	FALSE	FALSE	negative	negative	positive	NA	positive	NA	FALSE	FALSE	FALSE
3435-53	Fibronectin Fragment 4	FN1	P02751	-0.00834451	0.0610863	0.891345	0.971514	0.99169	0.879789	1.11782	0.0612201	0.0782879	0.434222	0.840047	1.06313	0.911901	1.23945	-0.00933287	0.0274414	0.73378	0.919104	0.990711	0.938834	1.04545	NA	NA	NA	NA	NA	NA	NA	NA	FALSE	FALSE	negative	positive	negative	NA	NA	TRUE	FALSE	FALSE	FALSE
4922-13	C-C motif chemokine 19	CCL19	Q99731	-0.00874768	0.0650964	0.893102	0.971514	0.99129	0.872549	1.12619	0.0806702	0.0782974	0.302867	0.799596	1.08401	0.929794	1.26381	-0.00154371	0.0265613	0.953654	0.989719	0.998457	0.947808	1.05181	NA	NA	NA	NA	0.07	0.12	0.573	0.829	FALSE	FALSE	negative	positive	negative	NA	positive	TRUE	FALSE	FALSE	FALSE
5441-67	Troponin I, cardiac muscle	TNNI3	P19429	-0.00848723	0.0631908	0.893157	0.971514	0.991549	0.876042	1.12228	-0.0546901	0.0890176	0.538969	0.886204	0.946779	0.795198	1.12725	0.0110529	0.0264209	0.675699	0.89954	1.01111	0.960087	1.06485	NA	NA	NA	NA	-0.02	0.2	0.912	0.969	FALSE	FALSE	negative	negative	positive	NA	negative	TRUE	FALSE	FALSE	FALSE
5743-82	Cocaine- and amphetamine-regulated transcript protein	CARTPT	Q16568	-0.00892288	0.0652312	0.891198	0.971514	0.991117	0.872166	1.12629	0.017819	0.0776421	0.818479	0.963039	1.01798	0.874276	1.1853	-0.0134001	0.0269999	0.619682	0.87107	0.986689	0.935832	1.04031	NA	NA	NA	NA	-0.29	0.23	0.201	0.561	FALSE	FALSE	negative	positive	negative	NA	negative	TRUE	FALSE	FALSE	FALSE
6625-31	ATPase family AAA domain-containing protein 1	ATAD1	Q8NBU5	-0.00812756	0.0604736	0.893088	0.971514	0.991905	0.881037	1.11673	0.112427	0.0673135	0.0948793	0.639064	1.11899	0.980682	1.27681	0.00176638	0.0262772	0.946406	0.987043	1.00177	0.951481	1.05471	NA	NA	NA	NA	-0.02	0.1	0.875	0.956	FALSE	FALSE	negative	positive	positive	NA	negative	TRUE	FALSE	FALSE	FALSE
7746-230	Neural cell adhesion molecule 1	NCAM1	P13591	-0.00840353	0.061983	0.892155	0.971514	0.991632	0.878192	1.11972	NA	NA	NA	NA	NA	NA	NA	NA	NA	NA	NA	NA	NA	NA	NA	NA	NA	NA	NA	NA	NA	NA	FALSE	FALSE	negative	NA	NA	NA	NA	NA	NA	NA	NA
7795-14	NKG2-E type II integral membrane protein	KLRC3	Q07444	-0.0083556	0.0624202	0.893513	0.971514	0.991679	0.877482	1.12074	0.0854425	0.072856	0.240893	0.7886	1.0892	0.944258	1.25639	0.0239727	0.0245813	0.32944	0.69956	1.02426	0.976085	1.07482	NA	NA	NA	NA	NA	NA	NA	NA	FALSE	FALSE	negative	positive	positive	NA	NA	NA	FALSE	FALSE	FALSE
8520-8	Disintegrin and metalloproteinase domain-containing protein 30	ADAM30	Q9UKF2	-0.00835377	0.0612586	0.89153	0.971514	0.991681	0.879483	1.11819	0.0130769	0.0837021	0.875851	0.972616	1.01316	0.859866	1.19379	0.00804683	0.0258759	0.755817	0.926753	1.00808	0.958229	1.06052	NA	NA	NA	NA	0.15	0.25	0.542	0.815	FALSE	FALSE	negative	positive	positive	NA	positive	NA	FALSE	FALSE	FALSE
9917-16	Kin of IRRE-like protein 2	KIRREL2	Q6UWL6	0.00803786	0.0603158	0.893985	0.971514	1.00807	0.895672	1.13457	NA	NA	NA	NA	NA	NA	NA	NA	NA	NA	NA	NA	NA	NA	NA	NA	NA	NA	NA	NA	NA	NA	FALSE	FALSE	positive	NA	NA	NA	NA	NA	NA	NA	NA
7960-53	POTE ankyrin domain family member G	POTEG	Q6S5H5	-0.00829447	0.0625375	0.894484	0.971634	0.99174	0.877334	1.12106	0.0148209	0.0828914	0.858096	0.966138	1.01493	0.862736	1.19397	0.0112063	0.026249	0.669435	0.895884	1.01127	0.960558	1.06466	NA	NA	NA	NA	-0.04	0.23	0.876	0.956	FALSE	FALSE	negative	positive	positive	NA	negative	TRUE	FALSE	FALSE	FALSE
9067-152	Centrosomal protein of 57 kDa	CEP57	Q86XR8	-0.00808965	0.0608962	0.894317	0.971634	0.991943	0.880341	1.11769	NA	NA	NA	NA	NA	NA	NA	NA	NA	NA	NA	NA	NA	NA	NA	NA	NA	NA	NA	NA	NA	NA	FALSE	FALSE	negative	NA	NA	NA	NA	NA	NA	NA	NA
6273-58	Prolyl 3-hydroxylase 1	LEPRE1	Q32P28	0.00832417	0.0630059	0.894891	0.971758	1.00836	0.891217	1.1409	-0.119409	0.11142	0.283851	0.797457	0.887444	0.713344	1.10404	-0.00245319	0.0255963	0.923646	0.980724	0.99755	0.94874	1.04887	NA	NA	NA	NA	0.59	0.24	0.0142	0.212	FALSE	FALSE	positive	negative	negative	NA	positive	TRUE	FALSE	FALSE	FALSE
8803-61	Nectin-1, isoform gamma	PVRL1	Q15223	0.00793895	0.0601361	0.894971	0.971758	1.00797	0.895899	1.13406	-0.00665169	0.0932103	0.943109	0.989893	0.99337	0.827502	1.19249	0.00320984	0.0261169	0.902184	0.975609	1.00321	0.953155	1.0559	NA	NA	NA	NA	0.69	0.26	0.00894	0.165	FALSE	FALSE	positive	negative	positive	NA	positive	TRUE	FALSE	FALSE	FALSE
13042-7	Potassium voltage-gated channel subfamily A member 10	KCNA10	Q16322	-0.00879027	0.0667706	0.895262	0.971871	0.991248	0.869653	1.12984	-0.0443318	0.0907441	0.62517	0.912609	0.956637	0.800763	1.14285	-0.0556708	0.0306385	0.069214	0.303143	0.94585	0.890723	1.00439	NA	NA	NA	NA	-0.03	0.22	0.889	0.959	FALSE	FALSE	negative	negative	negative	NA	negative	TRUE	FALSE	FALSE	FALSE
13658-31	Platelet-derived growth factor C	PDGFC	Q9NRA1	-0.0079951	0.0612001	0.896061	0.971929	0.992037	0.8799	1.11846	0.102951	0.0663268	0.12062	0.678402	1.10844	0.973313	1.26232	-0.0195089	0.0270034	0.47001	0.803502	0.98068	0.930127	1.03398	NA	NA	NA	NA	0.07	0.12	0.568	0.825	FALSE	FALSE	negative	positive	negative	NA	positive	TRUE	FALSE	FALSE	FALSE
18215-5	Probable tRNA(His) guanylyltransferase	THG1L	Q9NWX6	-0.00818494	0.0623696	0.895591	0.971929	0.991848	0.877718	1.12082	0.0332194	0.0838548	0.691992	0.935447	1.03378	0.877098	1.21844	0.0118039	0.0284066	0.677751	0.901062	1.01187	0.957076	1.06981	NA	NA	NA	NA	0.16	0.15	0.294	0.651	FALSE	FALSE	negative	positive	positive	NA	positive	NA	FALSE	FALSE	FALSE
7143-9	N-acetyllactosaminide beta-1,6-N-acetylglucosaminyl-transferase, isoform C	GCNT2	Q8NFS9	0.00809186	0.0618554	0.895919	0.971929	1.00812	0.893021	1.13806	-0.00887609	0.0837004	0.915546	0.981673	0.991163	0.841197	1.16786	0.0491902	0.0251029	0.0500494	0.253315	1.05042	0.999989	1.10339	NA	NA	NA	NA	0.25	0.26	0.345	0.683	FALSE	FALSE	positive	negative	positive	NA	positive	TRUE	FALSE	FALSE	FALSE
9547-29	EMI domain-containing protein 1	EMID1	Q96A84	-0.00838913	0.0641059	0.895883	0.971929	0.991646	0.874558	1.12441	0.0531253	0.0776707	0.493987	0.867314	1.05456	0.905644	1.22797	0.00535674	0.0256312	0.834454	0.9527	1.00537	0.956113	1.05717	NA	NA	NA	NA	-0.36	0.24	0.135	0.488	FALSE	FALSE	negative	positive	positive	NA	negative	TRUE	FALSE	FALSE	FALSE
10045-47	Cullin-3	CUL3	Q13618	0.00804271	0.0620582	0.896883	0.972236	1.00808	0.892623	1.13846	-0.0612626	0.0924065	0.50735	0.8727	0.940576	0.784758	1.12733	-0.0196281	0.0278801	0.481422	0.807615	0.980563	0.928419	1.03564	NA	NA	NA	NA	0.19	0.15	0.203	0.561	FALSE	FALSE	positive	negative	negative	NA	positive	TRUE	FALSE	FALSE	FALSE
11454-87	Eukaryotic translation initiation factor 3 subunit G	EIF3G	O75821	0.00785863	0.0608097	0.897173	0.972236	1.00789	0.894645	1.13547	-0.0406917	0.0816276	0.618129	0.911106	0.960125	0.818173	1.12671	-0.000395822	0.0296779	0.989359	0.99863	0.999604	0.943118	1.05947	NA	NA	NA	NA	0.1	0.09	0.27	0.627	FALSE	FALSE	positive	negative	negative	NA	positive	TRUE	FALSE	FALSE	FALSE
11690-47	Anaphase-promoting complex subunit 7	ANAPC7	Q9UJX3	0.00781725	0.0602511	0.896768	0.972236	1.00785	0.895588	1.13418	0.0707706	0.0632173	0.262935	0.790378	1.07333	0.948252	1.21492	0.0468377	0.0244737	0.0556461	0.266402	1.04795	0.998871	1.09944	NA	NA	NA	NA	0.21	0.24	0.381	0.709	FALSE	FALSE	positive	positive	positive	NA	positive	TRUE	FALSE	FALSE	FALSE
12677-164	Protein flightless-1 homolog	FLII	Q13045	-0.00799721	0.0620579	0.897463	0.972236	0.992035	0.87842	1.12034	-0.0307673	0.0816061	0.706157	0.936272	0.969701	0.826368	1.1379	-0.0260685	0.0280976	0.353519	0.719418	0.974268	0.922066	1.02943	NA	NA	NA	NA	0	0.06	0.965	0.989	FALSE	FALSE	negative	negative	negative	NA	NA	TRUE	FALSE	FALSE	FALSE
5476-66	Protein kinase C gamma type	PRKCG	P05129	0.0077057	0.0597885	0.897451	0.972236	1.00774	0.8963	1.13303	0.0281014	0.0775429	0.717054	0.937749	1.0285	0.883484	1.19732	-0.0117808	0.0266625	0.6586	0.892617	0.988288	0.937969	1.04131	NA	NA	NA	NA	-0.07	0.19	0.703	0.889	FALSE	FALSE	positive	positive	negative	NA	negative	NA	FALSE	FALSE	FALSE
7181-17	Vesicle-associated membrane protein-associated protein B/C	VAPB	O95292	0.00761773	0.0591088	0.897455	0.972236	1.00765	0.897416	1.13142	-0.109429	0.105626	0.3002	0.799596	0.896346	0.728727	1.10252	-0.00398294	0.027019	0.882806	0.968624	0.996025	0.944651	1.05019	NA	NA	NA	NA	0.22	0.22	0.327	0.671	FALSE	FALSE	positive	negative	negative	NA	positive	TRUE	FALSE	FALSE	FALSE
10785-8	Leucine-rich repeat-containing protein 52	LRRC52	Q8N7C0	0.00744456	0.0589466	0.8995	0.972695	1.00747	0.897546	1.13086	0.0458481	0.0753977	0.543132	0.886441	1.04692	0.903091	1.21364	0.00570115	0.0269247	0.832306	0.952223	1.00572	0.95402	1.06022	NA	NA	NA	NA	NA	NA	NA	NA	FALSE	FALSE	positive	positive	positive	NA	NA	TRUE	FALSE	FALSE	FALSE
11297-54	Neurogenic locus notch homolog protein 2	NOTCH2	Q04721	0.0075298	0.0599987	0.900128	0.972695	1.00756	0.895774	1.13329	-0.101651	0.103173	0.324505	0.803436	0.903345	0.737957	1.1058	-0.00805604	0.0255908	0.752912	0.926186	0.991976	0.943449	1.043	NA	NA	NA	NA	-0.06	0.14	0.654	0.869	FALSE	FALSE	positive	negative	negative	NA	negative	NA	FALSE	FALSE	FALSE
11544-39	PHD finger protein 3	PHF3	Q92576	-0.00776111	0.0639405	0.90339	0.972695	0.992269	0.875391	1.12475	0.0209335	0.0803137	0.794365	0.958313	1.02115	0.872423	1.19524	0.0369155	0.0251695	0.142463	0.459874	1.03761	0.987661	1.09008	NA	NA	NA	NA	0.12	0.15	0.432	0.745	FALSE	FALSE	negative	positive	positive	NA	positive	NA	FALSE	FALSE	FALSE
12338-27	Pikachurin	EGFLAM	Q63HQ2	0.00774529	0.0637662	0.903324	0.972695	1.00778	0.889375	1.14194	-0.0696392	0.0862864	0.419626	0.836203	0.93273	0.787603	1.1046	-0.0793206	0.0283371	0.00512322	0.0542426	0.923744	0.873838	0.9765	NA	NA	NA	NA	-0.3	0.19	0.127	0.479	FALSE	FALSE	positive	negative	negative	NA	negative	NA	FALSE	FALSE	FALSE
12646-2	Ribulose-phosphate 3-epimerase	RPE	Q96AT9	-0.00749832	0.0618353	0.903483	0.972695	0.99253	0.879242	1.12041	-0.0907171	0.0825669	0.271894	0.790378	0.913276	0.776819	1.0737	0.0200265	0.0279841	0.474214	0.803502	1.02023	0.965778	1.07775	NA	NA	NA	NA	NA	NA	NA	NA	FALSE	FALSE	negative	negative	positive	NA	NA	NA	FALSE	FALSE	FALSE
12659-13	Obg-like ATPase 1	OLA1	Q9NTK5	-0.00765121	0.0622511	0.902179	0.972695	0.992378	0.878391	1.12116	-0.086275	0.0850681	0.310493	0.801593	0.917342	0.776461	1.08378	0.0147338	0.0314153	0.639068	0.882491	1.01484	0.954241	1.07929	NA	NA	NA	NA	0.13	0.08	0.116	0.466	FALSE	FALSE	negative	negative	positive	NA	positive	NA	FALSE	FALSE	FALSE
13969-24	Importin subunit alpha-7	KPNA6	O60684	0.00753789	0.0611708	0.901927	0.972695	1.00757	0.893725	1.13591	-0.118116	0.0826522	0.152983	0.729326	0.888593	0.755697	1.04486	0.0143657	0.0288635	0.618687	0.870414	1.01447	0.958673	1.07351	NA	NA	NA	NA	0.1	0.08	0.197	0.559	FALSE	FALSE	positive	negative	positive	NA	positive	TRUE	FALSE	FALSE	FALSE
13977-28	BRCA1-associated RING domain protein 1	BARD1	Q99728	-0.00777425	0.0625534	0.901092	0.972695	0.992256	0.877763	1.12168	-0.0988619	0.104096	0.342257	0.814999	0.905868	0.73868	1.1109	-0.0164897	0.0267212	0.537168	0.834528	0.983646	0.933455	1.03653	NA	NA	NA	NA	-0.05	0.23	0.832	0.937	FALSE	FALSE	negative	negative	negative	NA	negative	TRUE	FALSE	FALSE	FALSE
14034-22	Tumor-associated calcium signal transducer 2	TACSTD2	P09758	0.00723111	0.0571542	0.899321	0.972695	1.00726	0.900513	1.12666	0.0733788	0.073087	0.315382	0.801593	1.07614	0.932513	1.24188	-0.00264823	0.027086	0.922114	0.980605	0.997355	0.945789	1.05173	NA	NA	NA	NA	-0.42	0.34	0.21	0.565	FALSE	FALSE	positive	positive	negative	NA	negative	NA	FALSE	FALSE	FALSE
15419-15	Matrix metalloproteinase-20	MMP20	O60882	-0.00770415	0.062623	0.902088	0.972695	0.992325	0.877705	1.12191	0.0531823	0.0763851	0.486279	0.862486	1.05462	0.90798	1.22495	0.0472367	0.0248529	0.0573477	0.272182	1.04837	0.998527	1.1007	NA	NA	NA	NA	0.06	0.17	0.712	0.892	FALSE	FALSE	negative	positive	positive	NA	positive	NA	FALSE	FALSE	FALSE
15514-26	Cholinesterase	BCHE	P06276	-0.00799112	0.0649924	0.902143	0.972695	0.992041	0.873387	1.12681	0.0805861	0.0873925	0.356468	0.818631	1.08392	0.913289	1.28644	0.103354	0.0300255	0.000576949	0.00925173	1.10888	1.04551	1.1761	NA	NA	NA	NA	0.49	0.25	0.0491	0.346	FALSE	FALSE	negative	positive	positive	NA	positive	NA	FALSE	FALSE	FALSE
16756-30	Growth/differentiation factor 7	GDF7	Q7Z4P5	0.00750844	0.0608457	0.901789	0.972695	1.00754	0.894269	1.13515	-0.0131204	0.087001	0.880128	0.972677	0.986965	0.832233	1.17047	0.00423861	0.0252025	0.86644	0.963126	1.00425	0.955847	1.0551	NA	NA	NA	NA	0.22	0.2	0.265	0.619	FALSE	FALSE	positive	negative	positive	NA	positive	TRUE	FALSE	FALSE	FALSE
17151-84	Interferon regulatory factor 3	IRF3	Q14653	-0.00762093	0.0610794	0.900705	0.972695	0.992408	0.880437	1.11862	-0.0648799	0.0819738	0.428669	0.837988	0.93718	0.798078	1.10053	-0.0225313	0.031561	0.475292	0.803502	0.977721	0.919073	1.04011	NA	NA	NA	NA	0.05	0.09	0.585	0.836	FALSE	FALSE	negative	negative	negative	NA	positive	TRUE	FALSE	FALSE	FALSE
17787-1	Enoyl-CoA hydratase, mitochondrial	ECHS1	P30084	0.00794517	0.0630466	0.899716	0.972695	1.00798	0.890808	1.14056	-0.00503696	0.082499	0.951316	0.990098	0.994976	0.846424	1.1696	0.0400599	0.0267607	0.134402	0.44546	1.04087	0.987686	1.09692	NA	NA	NA	NA	NA	NA	NA	NA	FALSE	FALSE	positive	negative	positive	NA	NA	TRUE	FALSE	FALSE	FALSE
18415-16	ADP-ribosylation factor-like protein 6	ARL6	Q9H0F7	-0.00748103	0.0610805	0.90252	0.972695	0.992547	0.880559	1.11878	0.0453239	0.0791225	0.566758	0.893535	1.04637	0.896053	1.2219	-0.000940105	0.0271306	0.972358	0.994992	0.99906	0.947323	1.05362	NA	NA	NA	NA	0.14	0.1	0.151	0.507	FALSE	FALSE	negative	positive	negative	NA	positive	TRUE	FALSE	FALSE	FALSE
19367-34	Enoyl-CoA delta isomerase 1, mitochondrial	DCI	P42126	0.00772073	0.0612078	0.899621	0.972695	1.00775	0.893824	1.1362	-0.0293828	0.0794184	0.711402	0.937749	0.971045	0.831069	1.1346	-0.0108106	0.0272802	0.691899	0.90773	0.989248	0.937744	1.04358	NA	NA	NA	NA	NA	NA	NA	NA	FALSE	FALSE	positive	negative	negative	NA	NA	NA	FALSE	FALSE	FALSE
2645-54	Protein kinase C zeta type	PRKCZ	Q05513	0.00774951	0.0605273	0.898123	0.972695	1.00778	0.895043	1.13472	0.0249239	0.0785307	0.750957	0.947926	1.02524	0.878977	1.19583	-0.0207965	0.0283366	0.463004	0.799365	0.979418	0.926506	1.03535	NA	NA	NA	NA	0.39	0.16	0.0144	0.213	FALSE	FALSE	positive	positive	negative	NA	positive	TRUE	FALSE	FALSE	FALSE
2835-1	X-ray repair cross-complementing protein 6	XRCC6	P12956	0.00762049	0.0617446	0.901775	0.972695	1.00765	0.892794	1.13728	0.0256262	0.0782511	0.7433	0.946608	1.02596	0.880077	1.19602	0.0558535	0.0251062	0.026102	0.167968	1.05744	1.00667	1.11078	NA	NA	NA	NA	-0.07	0.14	0.63	0.858	FALSE	FALSE	positive	positive	positive	NA	negative	TRUE	FALSE	FALSE	FALSE
2949-6	Group 10 secretory phospholipase A2	PLA2G10	O15496	-0.00742383	0.06091	0.902993	0.972695	0.992604	0.880903	1.11847	-0.0492451	0.0876714	0.57432	0.894615	0.951948	0.801652	1.13042	0.0322559	0.0254205	0.20448	0.555785	1.03278	0.982586	1.08554	NA	NA	NA	NA	-0.06	0.21	0.772	0.914	FALSE	FALSE	negative	negative	positive	NA	negative	TRUE	FALSE	FALSE	FALSE
5202-4	Peptidyl-prolyl cis-trans isomerase D	PPID	Q08752	-0.00763571	0.0609539	0.90031	0.972695	0.992393	0.880641	1.11833	-0.0796914	0.0825662	0.334453	0.809104	0.923401	0.785432	1.08561	0.0157495	0.0279528	0.573141	0.848748	1.01587	0.961715	1.07308	NA	NA	NA	NA	NA	NA	NA	NA	FALSE	FALSE	negative	negative	positive	NA	NA	NA	FALSE	FALSE	FALSE
5261-13	Abelson tyrosine-protein kinase 2	ABL2	P42684	0.00757462	0.0624219	0.903417	0.972695	1.0076	0.891569	1.13874	-0.115908	0.110969	0.29625	0.799596	0.890557	0.716479	1.10693	-0.0030296	0.0275554	0.912452	0.979409	0.996975	0.944559	1.0523	NA	NA	NA	NA	NA	NA	NA	NA	FALSE	FALSE	positive	negative	negative	NA	NA	NA	FALSE	FALSE	FALSE
5493-17	Serine/threonine-protein kinase WNK3	WNK3	Q9BYP7	-0.00781412	0.0614997	0.898893	0.972695	0.992216	0.879542	1.11932	-0.000434229	0.0814567	0.995747	0.999174	0.999566	0.852068	1.1726	0.0635071	0.0286822	0.0268176	0.170579	1.06557	1.00732	1.12718	NA	NA	NA	NA	-0.01	0.1	0.889	0.959	FALSE	FALSE	negative	negative	positive	NA	negative	TRUE	FALSE	FALSE	FALSE
6342-10	Nephronectin	NPNT	Q6UXI9	0.00736959	0.0607606	0.903462	0.972695	1.0074	0.894294	1.1348	0.0243052	0.0866631	0.779128	0.953433	1.0246	0.864543	1.2143	0.0263561	0.0275046	0.337941	0.706538	1.02671	0.972824	1.08357	NA	NA	NA	NA	0.08	0.15	0.614	0.851	FALSE	FALSE	positive	positive	positive	NA	positive	TRUE	FALSE	FALSE	FALSE
7117-21	Serpin I2	SERPINI2	O75830	-0.00840174	0.0688553	0.902883	0.972695	0.991633	0.866444	1.13491	-0.0989768	0.109545	0.366247	0.81954	0.905764	0.730749	1.12269	0.0346146	0.0256468	0.177123	0.513356	1.03522	0.98447	1.08859	NA	NA	NA	NA	-0.02	0.32	0.955	0.985	FALSE	FALSE	negative	negative	positive	NA	negative	TRUE	FALSE	FALSE	FALSE
7146-16	Protein disulfide-isomerase A4	PDIA4	P13667	-0.00772	0.0610594	0.899388	0.972695	0.99231	0.880385	1.11846	-0.0829526	0.0927881	0.371322	0.81954	0.920395	0.767346	1.10397	-0.0139868	0.0290664	0.630374	0.876649	0.986111	0.931503	1.04392	NA	NA	NA	NA	0.22	0.41	0.59	0.839	FALSE	FALSE	negative	negative	negative	NA	positive	TRUE	FALSE	FALSE	FALSE
7191-32	Sarcolemmal membrane-associated protein	SLMAP	Q14BN4	-0.00768483	0.0606261	0.899132	0.972695	0.992345	0.881164	1.11755	-0.158346	0.0863467	0.0666778	0.577525	0.853554	0.720662	1.01095	-0.0672525	0.0283475	0.0176714	0.13124	0.934959	0.884429	0.988376	NA	NA	NA	NA	NA	NA	NA	NA	FALSE	FALSE	negative	negative	negative	NA	NA	TRUE	FALSE	FALSE	FALSE
8107-12	Transmembrane protein 234	TMEM234	Q8WY98	0.00683658	0.0559906	0.902818	0.972695	1.00686	0.902213	1.12365	0.101646	0.0623676	0.103145	0.653274	1.10699	0.979616	1.25093	0.00719199	0.0253116	0.776305	0.93386	1.00722	0.958469	1.05845	NA	NA	NA	NA	-0.01	0.18	0.948	0.984	FALSE	FALSE	positive	positive	positive	NA	negative	TRUE	FALSE	FALSE	FALSE
9176-3	Mucin-1	MUC1	P15941	0.00790682	0.0632603	0.900533	0.972695	1.00794	0.890401	1.14099	0.119066	0.0714445	0.0956021	0.63999	1.12644	0.979254	1.29576	0.0147952	0.0268597	0.581749	0.851822	1.01491	0.962858	1.06977	NA	NA	NA	NA	NA	NA	NA	NA	FALSE	FALSE	positive	positive	positive	NA	NA	TRUE	FALSE	FALSE	FALSE
9900-36	Neurofilament heavy polypeptide	NEFH	P12036	-0.00755544	0.0615649	0.902326	0.972695	0.992473	0.879658	1.11976	0.0404613	0.0793484	0.610108	0.910912	1.04129	0.891311	1.21651	0.0293656	0.0259103	0.257065	0.626443	1.0298	0.97881	1.08345	NA	NA	NA	NA	NA	NA	NA	NA	FALSE	FALSE	negative	positive	positive	NA	NA	NA	FALSE	FALSE	FALSE
9960-2	TBC1 domain family member 5	TBC1D5	Q92609	0.00760503	0.0622429	0.902754	0.972695	1.00763	0.891909	1.13837	-0.0105871	0.0828421	0.898308	0.977694	0.989469	0.841173	1.16391	-0.012753	0.0281174	0.650143	0.889414	0.987328	0.934389	1.04327	NA	NA	NA	NA	NA	NA	NA	NA	FALSE	FALSE	positive	negative	negative	NA	NA	NA	FALSE	FALSE	FALSE
17148-7	Flavin reductase (NADPH)	BLVRB	P30043	0.00762411	0.0632504	0.904057	0.973111	1.00765	0.890167	1.14065	0.0549213	0.0846674	0.516551	0.875544	1.05646	0.894915	1.24716	0.0564976	0.0292241	0.0532043	0.262055	1.05812	0.99922	1.1205	NA	NA	NA	NA	-0.11	0.15	0.455	0.761	FALSE	FALSE	positive	positive	positive	NA	negative	TRUE	FALSE	FALSE	FALSE
14098-28	Cysteine--tRNA ligase, cytoplasmic	CARS	P49589	-0.00733789	0.0613822	0.904844	0.973596	0.992689	0.880164	1.1196	-0.0269282	0.0817921	0.741984	0.9465	0.973431	0.829244	1.14269	0.0595202	0.0286358	0.0376613	0.210385	1.06133	1.0034	1.1226	NA	NA	NA	NA	0.11	0.12	0.363	0.695	FALSE	FALSE	negative	negative	positive	NA	positive	NA	FALSE	FALSE	FALSE
19370-30	Heparan sulfate glucosamine 3-O-sulfotransferase 4	HS3ST4	Q9Y661	0.00729692	0.0611524	0.905019	0.973596	1.00732	0.893542	1.13559	0.0302991	0.0807242	0.707407	0.936486	1.03076	0.879923	1.20746	-0.0275526	0.0275866	0.317907	0.688174	0.972823	0.921621	1.02687	NA	NA	NA	NA	0.65	0.36	0.0728	0.395	FALSE	FALSE	positive	positive	negative	NA	positive	TRUE	FALSE	FALSE	FALSE
7989-5	Uncharacterized protein C1orf226	C1orf226	A1L170	-0.00733082	0.0614676	0.905067	0.973596	0.992696	0.880023	1.1198	-0.0469917	0.0874165	0.59088	0.902235	0.954095	0.803862	1.13241	0.0270897	0.0252004	0.282388	0.652324	1.02746	0.977945	1.07948	NA	NA	NA	NA	-0.02	0.1	0.838	0.94	FALSE	FALSE	negative	negative	positive	NA	negative	TRUE	FALSE	FALSE	FALSE
11462-8	RNA binding protein fox-1 homolog 2	RBFOX2	O43251	0.00738162	0.062289	0.905667	0.973638	1.00741	0.891629	1.13822	0.0746652	0.070732	0.291148	0.797903	1.07752	0.938034	1.23776	-0.0235822	0.028469	0.407475	0.757311	0.976694	0.923689	1.03274	NA	NA	NA	NA	NA	NA	NA	NA	FALSE	FALSE	positive	positive	negative	NA	NA	NA	FALSE	FALSE	FALSE
3201-49	Kallikrein-5	KLK5	Q9Y337	-0.00726681	0.0611686	0.905434	0.973638	0.99276	0.880595	1.11921	-0.123222	0.104507	0.238369	0.7886	0.884067	0.720322	1.08504	-0.00908215	0.0274019	0.740311	0.922608	0.990959	0.939142	1.04564	NA	NA	NA	NA	NA	NA	NA	NA	FALSE	FALSE	negative	negative	negative	NA	NA	TRUE	FALSE	FALSE	FALSE
4842-62	Glypican-3	GPC3	P51654	0.00745579	0.0628465	0.905565	0.973638	1.00748	0.890722	1.13955	-0.0922312	0.111604	0.408567	0.832088	0.911894	0.732733	1.13486	-0.144825	0.0335346	1.56966e-05	0.000515076	0.865174	0.810137	0.923949	NA	NA	NA	NA	-0.07	0.17	0.67	0.876	FALSE	FALSE	positive	negative	negative	NA	negative	NA	FALSE	FALSE	FALSE
9713-67	Platelet-derived growth factor receptor-like protein	PDGFRL	Q15198	-0.00739158	0.0627083	0.906169	0.973977	0.992636	0.877832	1.12245	-0.185728	0.0967817	0.0549793	0.541783	0.830499	0.687001	1.00397	-0.0435147	0.0280125	0.120327	0.41873	0.957418	0.90627	1.01145	NA	NA	NA	NA	0.05	0.09	0.599	0.842	FALSE	FALSE	negative	negative	negative	NA	positive	TRUE	FALSE	FALSE	FALSE
6480-1	Soluble calcium-activated nucleotidase 1	CANT1	Q8WVQ1	0.00710135	0.060436	0.906462	0.974092	1.00713	0.894623	1.13378	0.138107	0.0644114	0.0320214	0.425145	1.1481	1.01193	1.30259	-0.00215997	0.026829	0.935833	0.984419	0.997842	0.946728	1.05172	NA	NA	NA	NA	-0.03	0.15	0.86	0.949	FALSE	FALSE	positive	positive	negative	NA	negative	NA	FALSE	FALSE	FALSE
12531-5	Endogenous retrovirus group V member 1 Env polyprotein	ERVV-1	B6SEH8	0.00774543	0.0663418	0.907058	0.974531	1.00778	0.884897	1.14772	-0.0544158	0.0975758	0.577065	0.895618	0.947038	0.782185	1.14664	0.00199144	0.0261525	0.939302	0.985066	1.00199	0.951927	1.05469	NA	NA	NA	NA	-0.59	0.2	0.00349	0.115	FALSE	FALSE	positive	negative	positive	NA	negative	TRUE	FALSE	FALSE	FALSE
11223-1	Transmembrane protein 154	TMEM154	Q6P9G4	0.00642341	0.0551625	0.9073	0.97459	1.00644	0.903305	1.12136	-0.252369	0.142566	0.0766945	0.601093	0.776958	0.587548	1.02743	-0.0085218	0.0279815	0.760708	0.928994	0.991514	0.938601	1.04741	NA	NA	NA	NA	-0.45	0.21	0.0322	0.294	FALSE	FALSE	positive	negative	negative	NA	negative	NA	FALSE	FALSE	FALSE
12968-2	Cysteine and glycine-rich protein 2	CSRP2	Q16527	-0.00727714	0.0631817	0.908304	0.974632	0.992749	0.877118	1.12362	-0.0556663	0.0951063	0.558342	0.891294	0.945855	0.784998	1.13967	-0.00735625	0.0276005	0.789834	0.940495	0.992671	0.940398	1.04785	NA	NA	NA	NA	NA	NA	NA	NA	FALSE	FALSE	negative	negative	negative	NA	NA	TRUE	FALSE	FALSE	FALSE
15560-52	Transcobalamin-2	TCN2	P20062	0.00701539	0.0606337	0.907889	0.974632	1.00704	0.894199	1.13412	0.0352942	0.0824658	0.668662	0.928484	1.03592	0.881316	1.21766	-0.026399	0.0268223	0.325008	0.695944	0.973946	0.924068	1.02652	NA	NA	NA	NA	NA	NA	NA	NA	FALSE	FALSE	positive	positive	negative	NA	NA	NA	FALSE	FALSE	FALSE
18868-7	Chromobox protein homolog 3	CBX3	Q13185	-0.00738573	0.064234	0.90846	0.974632	0.992641	0.875216	1.12582	-0.107637	0.088841	0.225677	0.786236	0.897953	0.754451	1.06875	-0.0592786	0.0298942	0.0473732	0.245538	0.942444	0.888811	0.999313	NA	NA	NA	NA	0.21	0.12	0.0763	0.403	FALSE	FALSE	negative	negative	negative	NA	positive	TRUE	FALSE	FALSE	FALSE
19224-5	Eukaryotic translation initiation factor 1A, Y-chromosomal	EIF1AY	O14602	-0.00726006	0.062854	0.908043	0.974632	0.992766	0.877697	1.12292	-0.0769672	0.0847883	0.364006	0.81954	0.92592	0.784152	1.09332	0.0362617	0.0306961	0.237479	0.600057	1.03693	0.976382	1.10123	NA	NA	NA	NA	-0.01	0.11	0.951	0.984	FALSE	FALSE	negative	negative	positive	NA	negative	TRUE	FALSE	FALSE	FALSE
19555-1	Small ubiquitin-related modifier 2	SUMO2	P61956	-0.00755448	0.0652269	0.907796	0.974632	0.992474	0.873367	1.12782	-0.00966106	0.09064	0.915116	0.981646	0.990385	0.829182	1.18293	-0.0363564	0.0322736	0.259951	0.627593	0.964297	0.905189	1.02726	NA	NA	NA	NA	0.07	0.11	0.491	0.785	FALSE	FALSE	negative	negative	negative	NA	positive	TRUE	FALSE	FALSE	FALSE
2500-2	Angiopoietin-4	ANGPT4	Q9Y264	-0.00742751	0.0643471	0.908105	0.974632	0.9926	0.874986	1.12602	-0.163549	0.115287	0.156007	0.733422	0.849125	0.677388	1.0644	-0.011713	0.0272058	0.666809	0.894248	0.988355	0.937034	1.04249	NA	NA	NA	NA	0.27	0.15	0.0732	0.396	FALSE	FALSE	negative	negative	negative	NA	positive	TRUE	FALSE	FALSE	FALSE
11307-33	NEDD4-like E3 ubiquitin-protein ligase WWP1	WWP1	Q9H0M0	-0.00695684	0.0611676	0.909449	0.974732	0.993067	0.88087	1.11956	-0.0716669	0.0826437	0.385843	0.824302	0.930841	0.79164	1.09452	0.0405615	0.0269098	0.13173	0.439914	1.0414	0.987893	1.0978	NA	NA	NA	NA	0.08	0.06	0.212	0.567	FALSE	FALSE	negative	negative	positive	NA	positive	NA	FALSE	FALSE	FALSE
11645-9	Prolyl 4-hydroxylase subunit alpha-1	P4HA1	P13674	-0.00726701	0.0651314	0.911161	0.974732	0.992759	0.873782	1.12794	-0.0993312	0.0951392	0.296457	0.799596	0.905443	0.75141	1.09105	0.0150458	0.0267956	0.574455	0.849679	1.01516	0.963221	1.0699	NA	NA	NA	NA	0.52	0.39	0.188	0.55	FALSE	FALSE	negative	negative	positive	NA	positive	NA	FALSE	FALSE	FALSE
11919-84	Leucine-rich repeat, immunoglobulin-like domain and transmembrane domain-containing protein 3	LRIT3	Q3SXY7	0.00672166	0.0588364	0.909045	0.974732	1.00674	0.897091	1.1298	NA	NA	NA	NA	NA	NA	NA	NA	NA	NA	NA	NA	NA	NA	NA	NA	NA	NA	NA	NA	NA	NA	FALSE	FALSE	positive	NA	NA	NA	NA	NA	NA	NA	NA
12732-13	MAGUK p55 subfamily member 7	MPP7	Q5T2T1	0.00680213	0.0596712	0.909243	0.974732	1.00683	0.895697	1.13174	0.141428	0.0667864	0.0342073	0.431885	1.15192	1.01058	1.31302	-0.049637	0.0305641	0.10437	0.389717	0.951575	0.896245	1.01032	NA	NA	NA	NA	0.51	0.23	0.0258	0.27	FALSE	FALSE	positive	positive	negative	NA	positive	TRUE	FALSE	FALSE	FALSE
13514-121	Ras-related protein Rab-35	RAB35	Q15286	0.00698165	0.0629656	0.911711	0.974732	1.00701	0.890092	1.13928	0.0331259	0.0771662	0.66772	0.928323	1.03368	0.88859	1.20246	-0.0127902	0.0267099	0.632042	0.877983	0.987291	0.936936	1.04035	NA	NA	NA	NA	-0.13	0.22	0.551	0.818	FALSE	FALSE	positive	positive	negative	NA	negative	NA	FALSE	FALSE	FALSE
16079-2	Tyrosine-protein kinase Tec	TEC	P42680	-0.00698932	0.0622996	0.910674	0.974732	0.993035	0.878889	1.12201	-0.0782262	0.0842913	0.353384	0.818631	0.924755	0.783929	1.09088	-0.00130888	0.0273362	0.961811	0.99178	0.998692	0.946592	1.05366	NA	NA	NA	NA	NA	NA	NA	NA	FALSE	FALSE	negative	negative	negative	NA	NA	TRUE	FALSE	FALSE	FALSE
17387-27	NF-kappa-B inhibitor beta	NFKBIB	Q15653	-0.00735879	0.0663825	0.911732	0.974732	0.992668	0.871562	1.1306	0.127629	0.0590403	0.0306389	0.412616	1.13613	1.01198	1.27551	0.0240764	0.0255305	0.345657	0.714531	1.02437	0.974372	1.07693	NA	NA	NA	NA	0.34	0.15	0.0278	0.277	FALSE	FALSE	negative	positive	positive	NA	positive	NA	FALSE	FALSE	FALSE
18255-6	NADH-cytochrome b5 reductase 1	CYB5R1	Q9UHQ9	0.00695851	0.0626238	0.911524	0.974732	1.00698	0.890667	1.13849	-0.0914405	0.10391	0.37886	0.821788	0.912616	0.744454	1.11876	-0.058296	0.0291726	0.0456828	0.239533	0.943371	0.890944	0.998882	NA	NA	NA	NA	1.14	0.3	0.000147	0.019	FALSE	FALSE	positive	negative	negative	NA	positive	TRUE	FALSE	FALSE	FALSE
18373-13	Radixin	RDX	P35241	-0.00705822	0.062167	0.909605	0.974732	0.992967	0.879057	1.12164	-0.0482063	0.0838218	0.565221	0.893535	0.952937	0.808563	1.12309	0.0673143	0.0318325	0.0344608	0.198015	1.06963	1.00494	1.13849	NA	NA	NA	NA	0.12	0.08	0.136	0.488	FALSE	FALSE	negative	negative	positive	NA	positive	NA	FALSE	FALSE	FALSE
3312-64	High affinity immunoglobulin gamma Fc receptor I	FCGR1A	P12314	0.00709074	0.0634859	0.911069	0.974732	1.00712	0.889281	1.14056	0.136116	0.0752294	0.0703965	0.586563	1.14582	0.988731	1.32786	-0.0026777	0.0276759	0.922923	0.980717	0.997326	0.944668	1.05292	NA	NA	NA	NA	0.19	0.17	0.265	0.619	FALSE	FALSE	positive	positive	negative	NA	positive	TRUE	FALSE	FALSE	FALSE
4132-27	Follistatin	FST	P19883	0.00637533	0.0573466	0.91148	0.974732	1.0064	0.899403	1.12612	-0.0685137	0.0862558	0.427016	0.837819	0.933781	0.788538	1.10578	0.0442897	0.0245179	0.0708519	0.306823	1.04529	0.996243	1.09674	NA	NA	NA	NA	0.44	0.22	0.0473	0.338	FALSE	FALSE	positive	negative	positive	NA	positive	TRUE	FALSE	FALSE	FALSE
4703-87	Lymphotoxin-alpha	LTA	P01374	-0.00711614	0.0630294	0.910108	0.974732	0.992909	0.877522	1.12347	-0.03801	0.0853674	0.656137	0.925781	0.962703	0.814378	1.13804	0.0126241	0.0268596	0.638352	0.882491	1.0127	0.960771	1.06744	NA	NA	NA	NA	0.13	0.31	0.664	0.875	FALSE	FALSE	negative	negative	positive	NA	positive	NA	FALSE	FALSE	FALSE
6384-19	WAP four-disulfide core domain protein 3	WFDC3	Q8IUB2	0.00691658	0.0611917	0.910006	0.974732	1.00694	0.893133	1.13525	-0.0826359	0.0829186	0.318963	0.801593	0.920686	0.782582	1.08316	0.0394944	0.0286412	0.167915	0.499342	1.04028	0.983496	1.10035	NA	NA	NA	NA	0.2	0.08	0.0207	0.247	FALSE	FALSE	positive	negative	positive	NA	positive	TRUE	FALSE	FALSE	FALSE
6395-58	Glycoprotein hormone alpha-2	GPHA2	Q96T91	0.00693769	0.0623342	0.91138	0.974732	1.00696	0.891155	1.13782	0.0258497	0.0807743	0.74895	0.947926	1.02619	0.875931	1.20222	-0.0260839	0.0266345	0.327418	0.697931	0.974253	0.924699	1.02646	NA	NA	NA	NA	NA	NA	NA	NA	FALSE	FALSE	positive	positive	negative	NA	NA	NA	FALSE	FALSE	FALSE
7207-4	Protein Red	IK	Q13123	0.00669618	0.0595838	0.91052	0.974732	1.00672	0.895755	1.13143	-0.053317	0.0959038	0.57825	0.896017	0.948079	0.785615	1.14414	0.0325928	0.0236481	0.168129	0.499342	1.03313	0.986338	1.08214	NA	NA	NA	NA	0.32	0.34	0.34	0.679	FALSE	FALSE	positive	negative	positive	NA	positive	TRUE	FALSE	FALSE	FALSE
7773-20	Killer cell immunoglobulin-like receptor 2DL2	KIR2DL2	P43627	-0.00678105	0.0597163	0.909591	0.974732	0.993242	0.883535	1.11657	-0.0306254	0.0936462	0.743643	0.946608	0.969839	0.80721	1.16523	0.00149576	0.0258154	0.953796	0.989719	1.0015	0.952085	1.05347	NA	NA	NA	NA	NA	NA	NA	NA	FALSE	FALSE	negative	negative	positive	NA	NA	NA	FALSE	FALSE	FALSE
9930-48	Gamma-aminobutyric acid type B receptor subunit 2	GABBR2	O75899	-0.00642472	0.0571386	0.910474	0.974732	0.993596	0.888326	1.11134	0.0656136	0.0742285	0.376729	0.820919	1.06781	0.923232	1.23504	0.0455096	0.0234104	0.051896	0.257927	1.04656	0.999626	1.0957	NA	NA	NA	NA	NA	NA	NA	NA	FALSE	FALSE	negative	positive	positive	NA	NA	NA	FALSE	FALSE	FALSE
12620-3	Septin-11	SEPT11	Q9NVA2	0.00689982	0.0627279	0.912413	0.974937	1.00692	0.890433	1.13865	-0.0600023	0.0891923	0.501119	0.869059	0.941762	0.790714	1.12167	-0.0208589	0.0274551	0.447408	0.787533	0.979357	0.92805	1.0335	NA	NA	NA	NA	NA	NA	NA	NA	FALSE	FALSE	positive	negative	negative	NA	NA	NA	FALSE	FALSE	FALSE
2889-37	Cardiotrophin-1	CTF1	Q16619	-0.00669783	0.0609727	0.912529	0.974937	0.993325	0.881435	1.11942	-0.0440772	0.103078	0.668935	0.928484	0.95688	0.781836	1.17111	-0.0170515	0.0275997	0.536698	0.834528	0.983093	0.931326	1.03774	NA	NA	NA	NA	0.05	0.27	0.854	0.946	FALSE	FALSE	negative	negative	negative	NA	positive	TRUE	FALSE	FALSE	FALSE
2993-1	Interleukin-18 receptor accessory protein	IL18RAP	O95256	0.00669612	0.0610573	0.912672	0.974937	1.00672	0.893172	1.1347	-0.0479744	0.0873672	0.582928	0.898872	0.953158	0.80315	1.13118	0.0484645	0.0239281	0.0428243	0.227921	1.04966	1.00157	1.10006	NA	NA	NA	NA	0.19	0.27	0.481	0.779	FALSE	FALSE	positive	negative	positive	NA	positive	TRUE	FALSE	FALSE	FALSE
3359-11	Cyclin-dependent kinase 8:Cyclin-C complex	CDK8 CCNC	P49336 P24863	0.0067863	0.0618024	0.912563	0.974937	1.00681	0.891949	1.13646	-0.0783278	0.0868912	0.367351	0.81954	0.924661	0.779865	1.09634	-0.00149018	0.0269378	0.955884	0.990187	0.998511	0.94716	1.05265	NA	NA	NA	NA	0.11	0.14	0.422	0.738	FALSE	FALSE	positive	negative	negative	NA	positive	TRUE	FALSE	FALSE	FALSE
14260-112	Neuroepithelial cell-transforming gene 1 protein	NET1	Q7Z628	0.00695654	0.0639776	0.913413	0.975466	1.00698	0.888306	1.14151	0.0704178	0.0762108	0.355493	0.818631	1.07296	0.924081	1.24582	0.0131894	0.0277982	0.635165	0.880348	1.01328	0.959547	1.07002	NA	NA	NA	NA	0.38	0.23	0.0995	0.443	FALSE	FALSE	positive	positive	positive	NA	positive	TRUE	FALSE	FALSE	FALSE
5139-32	Netrin receptor UNC5C	UNC5C	O95185	0.00744969	0.0687632	0.913727	0.975466	1.00748	0.880446	1.15284	0.09215	0.0899658	0.305704	0.799596	1.09653	0.919263	1.30798	-0.0899658	0.0305272	0.003208	0.0374015	0.913962	0.860882	0.970316	NA	NA	NA	NA	NA	NA	NA	NA	FALSE	FALSE	positive	positive	negative	NA	NA	NA	FALSE	FALSE	FALSE
5346-24	Copine-1	CPNE1	Q99829	-0.00658517	0.0607599	0.913694	0.975466	0.993436	0.881902	1.11908	-0.138275	0.0724103	0.0561851	0.546044	0.87086	0.755633	1.00366	0.025183	0.0294451	0.392411	0.745551	1.0255	0.967995	1.08643	NA	NA	NA	NA	-0.04	0.06	0.576	0.831	FALSE	FALSE	negative	negative	positive	NA	negative	TRUE	FALSE	FALSE	FALSE
9490-3	Uncharacterized protein C4orf32	C4orf32	Q8N8J7	-0.00668039	0.061897	0.914053	0.975614	0.993342	0.879855	1.12147	0.0112638	0.0756188	0.88159	0.973044	1.01133	0.872015	1.1729	-0.0347774	0.0278888	0.212397	0.564978	0.96582	0.914445	1.02008	NA	NA	NA	NA	-0.58	0.25	0.0209	0.249	FALSE	FALSE	negative	positive	negative	NA	negative	TRUE	FALSE	FALSE	FALSE
18218-48	CB1 cannabinoid receptor-interacting protein 1	CNRIP1	Q96F85	0.00671394	0.0624377	0.914368	0.97575	1.00674	0.890775	1.13779	0.104619	0.0840457	0.213209	0.773964	1.11029	0.941661	1.30911	0.0424235	0.0271743	0.118485	0.416261	1.04334	0.989221	1.10041	NA	NA	NA	NA	-0.02	0.1	0.884	0.958	FALSE	FALSE	positive	positive	positive	NA	negative	TRUE	FALSE	FALSE	FALSE
10731-10	Heparan sulfate glucosamine 3-O-sulfotransferase 5	HS3ST5	Q8IZT8	0.00631854	0.0594807	0.915401	0.975914	1.00634	0.895598	1.13077	0.0291816	0.0660166	0.658464	0.926636	1.02961	0.904647	1.17184	-0.0337523	0.0270127	0.211482	0.564978	0.966811	0.916956	1.01938	NA	NA	NA	NA	0.01	0.13	0.916	0.97	FALSE	FALSE	positive	positive	negative	NA	positive	TRUE	FALSE	FALSE	FALSE
11202-70	T-box transcription factor TBX5	TBX5	Q99593	0.00579056	0.0543701	0.915184	0.975914	1.00581	0.904137	1.11891	0.127705	0.0684681	0.0621567	0.568284	1.13622	0.993529	1.2994	0.0412522	0.0249704	0.098525	0.373877	1.04211	0.992341	1.09439	NA	NA	NA	NA	0.07	0.28	0.794	0.924	FALSE	FALSE	positive	positive	positive	NA	positive	TRUE	FALSE	FALSE	FALSE
13039-1	Nuclear inhibitor of protein phosphatase 1	PPP1R8	Q12972	-0.00643131	0.060135	0.91483	0.975914	0.993589	0.883118	1.11788	-0.0452749	0.0777749	0.560481	0.891869	0.955735	0.820605	1.11312	-0.0333853	0.0268956	0.214498	0.567754	0.967166	0.917503	1.01952	NA	NA	NA	NA	NA	NA	NA	NA	FALSE	FALSE	negative	negative	negative	NA	NA	TRUE	FALSE	FALSE	FALSE
15303-63	Protein S100-A5	S100A5	P33763	-0.00665703	0.0627089	0.915457	0.975914	0.993365	0.878476	1.12328	-0.0640691	0.0845616	0.448653	0.848494	0.93794	0.794685	1.10702	-0.0211917	0.0296753	0.475154	0.803502	0.979031	0.923713	1.03766	NA	NA	NA	NA	NA	NA	NA	NA	FALSE	FALSE	negative	negative	negative	NA	NA	TRUE	FALSE	FALSE	FALSE
8289-8	Transmembrane glycoprotein NMB	GPNMB	Q14956	0.0066133	0.0620033	0.915058	0.975914	1.00664	0.891444	1.13671	-0.015755	0.0817242	0.847129	0.963653	0.984368	0.838673	1.15537	0.00965954	0.0278907	0.729091	0.917563	1.00971	0.955992	1.06644	NA	NA	NA	NA	NA	NA	NA	NA	FALSE	FALSE	positive	negative	positive	NA	NA	TRUE	FALSE	FALSE	FALSE
11308-8	Cyclic AMP-responsive element-binding protein 3-like protein 4	CREB3L4	Q8TEY5	0.00666807	0.0639729	0.916985	0.976068	1.00669	0.888057	1.14117	-0.0581222	0.0857414	0.497849	0.868646	0.943535	0.797578	1.1162	-0.00504541	0.0277836	0.855899	0.961167	0.994967	0.942235	1.05065	NA	NA	NA	NA	-0.99	0.31	0.00137	0.0674	FALSE	FALSE	positive	negative	negative	NA	negative	NA	FALSE	FALSE	FALSE
12790-10	Coiled-coil domain-containing protein 51	CCDC51	Q96ER9	-0.00618632	0.0589088	0.916364	0.976068	0.993833	0.88546	1.11547	-0.00905299	0.0822933	0.912402	0.98164	0.990988	0.843371	1.16444	0.040965	0.0254457	0.10742	0.397846	1.04182	0.991132	1.09509	NA	NA	NA	NA	0.38	0.18	0.036	0.305	FALSE	FALSE	negative	negative	positive	NA	positive	NA	FALSE	FALSE	FALSE
12880-1	Synaptic vesicle glycoprotein 2A	SV2A	Q7L0J3	0.00629755	0.060736	0.917418	0.976068	1.00632	0.893378	1.13353	0.0289344	0.0762631	0.704389	0.936267	1.02936	0.88644	1.19532	0.0327217	0.0265727	0.218173	0.571377	1.03326	0.980826	1.0885	NA	NA	NA	NA	0.3	0.26	0.252	0.606	FALSE	FALSE	positive	positive	positive	NA	positive	TRUE	FALSE	FALSE	FALSE
12912-25	CD276 antigen	CD276	Q5ZPR3	0.00629923	0.0607936	0.917474	0.976068	1.00632	0.893279	1.13366	NA	NA	NA	NA	NA	NA	NA	NA	NA	NA	NA	NA	NA	NA	NA	NA	NA	NA	NA	NA	NA	NA	FALSE	FALSE	positive	NA	NA	NA	NA	NA	NA	NA	NA
13493-5	Glutamate receptor ionotropic, delta-1	GRID1	Q9ULK0	-0.00638827	0.0615306	0.91731	0.976068	0.993632	0.880744	1.12099	0.0626392	0.06575	0.340748	0.814333	1.06464	0.935915	1.21108	-0.0103104	0.0263854	0.695973	0.909367	0.989743	0.93986	1.04227	NA	NA	NA	NA	0.09	0.16	0.593	0.839	FALSE	FALSE	negative	positive	negative	NA	positive	TRUE	FALSE	FALSE	FALSE
13976-9	Rho guanine nucleotide exchange factor 1	ARHGEF1	Q92888	0.00636931	0.0612774	0.917215	0.976068	1.00639	0.892495	1.13482	-0.0963085	0.0869309	0.267916	0.790378	0.908184	0.765908	1.07689	-0.0048781	0.0277248	0.860335	0.961478	0.995134	0.942502	1.05071	NA	NA	NA	NA	0.08	0.09	0.326	0.671	FALSE	FALSE	positive	negative	negative	NA	positive	TRUE	FALSE	FALSE	FALSE
17391-10	Splicing factor 45	RBM17	Q96I25	0.00637591	0.0610185	0.916779	0.976068	1.0064	0.892954	1.13425	-0.0932242	0.084283	0.26869	0.790378	0.910989	0.772272	1.07462	0.0185584	0.0287965	0.519274	0.82784	1.01873	0.962827	1.07788	NA	NA	NA	NA	0.07	0.07	0.276	0.631	FALSE	FALSE	positive	negative	positive	NA	positive	TRUE	FALSE	FALSE	FALSE
6530-63	Opiorphin prepropeptide	PROL1	Q99935	-0.00619313	0.0594365	0.917013	0.976068	0.993826	0.884539	1.11662	0.0744001	0.0735654	0.311851	0.801593	1.07724	0.932591	1.24432	0.0229216	0.0265484	0.387924	0.742242	1.02319	0.971307	1.07784	NA	NA	NA	NA	0.38	0.23	0.0963	0.439	FALSE	FALSE	negative	positive	positive	NA	positive	NA	FALSE	FALSE	FALSE
7995-16	von Willebrand factor C domain-containing protein 2-like	VWC2L	B2RUY7	0.00635358	0.060801	0.916774	0.976068	1.00637	0.893315	1.13374	-0.105396	0.103085	0.306586	0.800013	0.899968	0.735325	1.10148	0.0141724	0.0256551	0.58066	0.851234	1.01427	0.964533	1.06658	NA	NA	NA	NA	0.14	0.23	0.53	0.808	FALSE	FALSE	positive	negative	positive	NA	positive	TRUE	FALSE	FALSE	FALSE
9126-171	5'-nucleotidase domain-containing protein 3	NT5DC3	Q86UY8	-0.00651426	0.0623073	0.916733	0.976068	0.993507	0.879293	1.12256	-0.0658324	0.089913	0.464059	0.855484	0.936288	0.785008	1.11672	0.0147907	0.0257588	0.565833	0.845605	1.0149	0.964934	1.06745	NA	NA	NA	NA	NA	NA	NA	NA	FALSE	FALSE	negative	negative	positive	NA	NA	NA	FALSE	FALSE	FALSE
6123-69	Cellular tumor antigen p53	TP53	P04637	-0.00612041	0.0594466	0.917998	0.976269	0.993898	0.884586	1.11672	-0.0556663	0.0888402	0.530929	0.884456	0.945855	0.794698	1.12576	-0.0169625	0.0274747	0.536981	0.834528	0.983181	0.931637	1.03758	NA	NA	NA	NA	0.17	0.12	0.168	0.531	FALSE	FALSE	negative	negative	negative	NA	positive	TRUE	FALSE	FALSE	FALSE
6231-46	Stanniocalcin-2	STC2	O76061	0.0063753	0.0619522	0.918037	0.976269	1.0064	0.891321	1.13633	-0.0283367	0.0871369	0.745032	0.946746	0.972061	0.819447	1.1531	0.02891	0.0259417	0.265099	0.632738	1.02933	0.978304	1.08302	NA	NA	NA	NA	-0.34	0.16	0.0361	0.305	FALSE	FALSE	positive	negative	positive	NA	negative	TRUE	FALSE	FALSE	FALSE
14054-17	Interleukin-15 receptor subunit alpha	IL15RA	Q13261	-0.0070439	0.0688245	0.918482	0.976543	0.992981	0.867673	1.13638	0.130429	0.0929228	0.160431	0.737523	1.13932	0.949614	1.36692	-0.111145	0.0324173	0.000606751	0.00963283	0.894809	0.839724	0.953507	NA	NA	NA	NA	-0.18	0.15	0.232	0.588	FALSE	FALSE	negative	positive	negative	NA	negative	TRUE	FALSE	FALSE	FALSE
15361-37	Ankyrin repeat domain-containing protein 1	ANKRD1	Q15327	0.00612431	0.0608732	0.919862	0.977675	1.00614	0.892984	1.13364	0.0860697	0.0739619	0.244544	0.7886	1.08988	0.942805	1.2599	0.00229997	0.0263056	0.930328	0.981847	1.0023	0.951935	1.05533	NA	NA	NA	NA	0.08	0.23	0.731	0.9	FALSE	FALSE	positive	positive	positive	NA	positive	TRUE	FALSE	FALSE	FALSE
18240-6	Olfactory marker protein	OMP	P47874	-0.00631898	0.0628552	0.919922	0.977675	0.993701	0.878521	1.12398	-0.0324192	0.0851728	0.703479	0.936267	0.968101	0.819257	1.14399	0.00428273	0.025469	0.866462	0.963126	1.00429	0.95539	1.0557	NA	NA	NA	NA	0.33	0.19	0.086	0.422	FALSE	FALSE	negative	negative	positive	NA	positive	NA	FALSE	FALSE	FALSE
13436-54	Myc-associated zinc finger protein	MAZ	P56270	-0.00648023	0.0648055	0.920348	0.977729	0.993541	0.875028	1.1281	-0.0162009	0.0858269	0.850279	0.9637	0.98393	0.831585	1.16418	-0.0130514	0.0277589	0.638233	0.882491	0.987033	0.934767	1.04222	NA	NA	NA	NA	-0.06	0.19	0.77	0.914	FALSE	FALSE	negative	negative	negative	NA	negative	TRUE	FALSE	FALSE	FALSE
5854-60	Microtubule-associated protein tau	MAPT	P10636	0.00608385	0.0608371	0.920343	0.977729	1.0061	0.893011	1.13352	0.007496	0.0858808	0.930446	0.986476	1.00752	0.851437	1.19223	0.00293542	0.0267389	0.912583	0.979409	1.00294	0.951732	1.0569	NA	NA	NA	NA	-0.09	0.19	0.627	0.857	FALSE	FALSE	positive	positive	positive	NA	negative	TRUE	FALSE	FALSE	FALSE
11180-17	SWI/SNF complex subunit SMARCC1	SMARCC1	Q92922	-0.00602185	0.0605157	0.920734	0.977741	0.993996	0.882821	1.11917	0.0945831	0.0624584	0.12994	0.696934	1.0992	0.972549	1.24235	-0.0217978	0.0274556	0.427238	0.771021	0.978438	0.927178	1.03253	NA	NA	NA	NA	NA	NA	NA	NA	FALSE	FALSE	negative	positive	negative	NA	NA	TRUE	FALSE	FALSE	FALSE
11383-41	Keratin, type II cytoskeletal 7	KRT7	P08729	-0.00619066	0.0621477	0.920652	0.977741	0.993828	0.879853	1.12257	0.0561942	0.0840508	0.503768	0.869835	1.0578	0.897138	1.24724	0.00810724	0.0257901	0.753251	0.926299	1.00814	0.958448	1.06041	NA	NA	NA	NA	0.18	0.18	0.316	0.663	FALSE	FALSE	negative	positive	positive	NA	positive	NA	FALSE	FALSE	FALSE
10501-3	Cytochrome c oxidase subunit 6A1, mitochondrial	COX6A1	P12074	0.00597091	0.06085	0.921833	0.977998	1.00599	0.892887	1.13342	NA	NA	NA	NA	NA	NA	NA	NA	NA	NA	NA	NA	NA	NA	NA	NA	NA	NA	NA	NA	NA	NA	FALSE	FALSE	positive	NA	NA	NA	NA	NA	NA	NA	NA
11510-31	Apolipoprotein L1	APOL1	O14791	-0.00648348	0.0661424	0.921914	0.977998	0.993537	0.872736	1.13106	0.105562	0.0945722	0.264332	0.790378	1.11134	0.923302	1.33766	0.0604049	0.0295054	0.0406336	0.220284	1.06227	1.00258	1.12551	NA	NA	NA	NA	-0.09	0.23	0.679	0.88	FALSE	FALSE	negative	positive	positive	NA	negative	TRUE	FALSE	FALSE	FALSE
11927-3	RNA-binding protein 28	RBM28	Q9NW13	0.00612456	0.0618854	0.921165	0.977998	1.00614	0.891214	1.13589	NA	NA	NA	NA	NA	NA	NA	NA	NA	NA	NA	NA	NA	NA	NA	NA	NA	NA	NA	NA	NA	NA	FALSE	FALSE	positive	NA	NA	NA	NA	NA	NA	NA	NA
13449-25	Splicing factor 3B subunit 4	SF3B4	Q15427	-0.00613682	0.0625759	0.921877	0.977998	0.993882	0.879162	1.12357	-0.127016	0.105197	0.227272	0.786277	0.880719	0.716625	1.08239	-0.0117425	0.0288784	0.684288	0.905575	0.988326	0.93394	1.04588	NA	NA	NA	NA	0.2	0.21	0.351	0.689	FALSE	FALSE	negative	negative	negative	NA	positive	TRUE	FALSE	FALSE	FALSE
9046-46	Leucine-rich PPR motif-containing protein, mitochondrial	LRPPRC	P42704	-0.00607494	0.0616545	0.92151	0.977998	0.993943	0.880806	1.12161	NA	NA	NA	NA	NA	NA	NA	NA	NA	NA	NA	NA	NA	NA	NA	NA	NA	NA	NA	NA	NA	NA	FALSE	FALSE	negative	NA	NA	NA	NA	NA	NA	NA	NA
3815-14	Interleukin-12 receptor subunit beta-2	IL12RB2	Q99665	0.00634246	0.0649542	0.922214	0.978117	1.00636	0.886063	1.143	0.162675	0.0671368	0.0153913	0.282189	1.17665	1.03158	1.34214	0.0490587	0.0260781	0.0599415	0.277338	1.05028	0.997949	1.10536	NA	NA	NA	NA	NA	NA	NA	NA	FALSE	FALSE	positive	positive	positive	NA	NA	TRUE	FALSE	FALSE	FALSE
12683-156	Dihydropyrimidinase-related protein 5	DPYSL5	Q9BPU6	0.0055242	0.0568263	0.922558	0.978283	1.00554	0.899555	1.12401	-0.108492	0.102878	0.291622	0.797903	0.897186	0.73335	1.09762	0.0147907	0.0246464	0.548429	0.83828	1.0149	0.96704	1.06513	NA	NA	NA	NA	0.06	0.21	0.777	0.915	FALSE	FALSE	positive	negative	positive	NA	positive	TRUE	FALSE	FALSE	FALSE
11593-21	C-X-C motif chemokine 9	CXCL9	Q07325	-0.00593341	0.0617312	0.923428	0.978886	0.994084	0.880798	1.12194	-0.113432	0.10577	0.283519	0.797457	0.892764	0.725611	1.09842	-0.0721895	0.0306295	0.0184302	0.133249	0.930355	0.876146	0.987917	NA	NA	NA	NA	-0.05	0.38	0.905	0.965	FALSE	FALSE	negative	negative	negative	NA	negative	TRUE	FALSE	FALSE	FALSE
2599-51	Tumor necrosis factor ligand superfamily member 9	TNFSF9	P41273	0.00573439	0.0598665	0.92369	0.978886	1.00575	0.894398	1.13097	0.122559	0.0596778	0.0400068	0.466137	1.13039	1.00561	1.27065	0.0115115	0.0272504	0.672709	0.897404	1.01158	0.958967	1.06707	NA	NA	NA	NA	0.02	0.18	0.923	0.973	FALSE	FALSE	positive	positive	positive	NA	positive	TRUE	FALSE	FALSE	FALSE
2944-66	Neuroblastoma suppressor of tumorigenicity 1	NBL1	P41271	-0.00763743	0.0796125	0.923574	0.978886	0.992392	0.849015	1.15998	-0.0786793	0.10466	0.452196	0.849498	0.924336	0.752907	1.1348	-0.0876404	0.0318395	0.00591296	0.0600384	0.91609	0.860669	0.97508	NA	NA	NA	NA	-0.15	0.25	0.548	0.818	FALSE	FALSE	negative	negative	negative	NA	negative	TRUE	FALSE	FALSE	FALSE
10959-125	BET1-like protein	BET1L	Q9NYM9	-0.00562037	0.0600341	0.925411	0.97892	0.994395	0.88401	1.11856	0.0920016	0.0683389	0.17822	0.748034	1.09637	0.958925	1.25351	-0.035092	0.0277778	0.206478	0.558155	0.965517	0.914356	1.01954	NA	NA	NA	NA	0.35	0.18	0.0505	0.347	FALSE	FALSE	negative	positive	negative	NA	positive	TRUE	FALSE	FALSE	FALSE
11254-13	Papilin	PAPLN	O95428	0.00558468	0.0590638	0.92467	0.97892	1.0056	0.895673	1.12902	0.0474111	0.0747537	0.525931	0.882781	1.04855	0.905646	1.21401	-0.0174995	0.0277076	0.527664	0.831079	0.982653	0.930712	1.03749	NA	NA	NA	NA	-0.03	0.25	0.898	0.962	FALSE	FALSE	positive	positive	negative	NA	negative	NA	FALSE	FALSE	FALSE
13455-10	Beta-defensin 119	DEFB119	Q8N690	0.0056419	0.0602641	0.925411	0.97892	1.00566	0.893619	1.13174	NA	NA	NA	NA	NA	NA	NA	NA	NA	NA	NA	NA	NA	NA	NA	NA	NA	NA	NA	NA	NA	NA	FALSE	FALSE	positive	NA	NA	NA	NA	NA	NA	NA	NA
15414-316	L-lactate dehydrogenase A chain	LDHA	P00338	0.00597513	0.062715	0.924097	0.97892	1.00599	0.889633	1.13757	-0.0407744	0.0828927	0.622794	0.912454	0.960046	0.816079	1.12941	0.0303602	0.0286274	0.288904	0.657868	1.03083	0.97458	1.09032	NA	NA	NA	NA	NA	NA	NA	NA	FALSE	FALSE	positive	negative	positive	NA	NA	TRUE	FALSE	FALSE	FALSE
19176-27	Protein FAM49B	FAM49B	Q9NUQ9	0.00606914	0.0641326	0.924605	0.97892	1.00609	0.887248	1.14084	-0.0619941	0.0882308	0.482283	0.861701	0.939888	0.790629	1.11733	0.0208164	0.0274235	0.44781	0.787962	1.02103	0.967604	1.07742	NA	NA	NA	NA	0.16	0.1	0.122	0.474	FALSE	FALSE	positive	negative	positive	NA	positive	TRUE	FALSE	FALSE	FALSE
5688-65	Cerebellin-4	CBLN4	Q9NTU7	-0.00587843	0.0625027	0.925069	0.97892	0.994139	0.879516	1.1237	-0.0037808	0.0849197	0.964488	0.991756	0.996226	0.843476	1.17664	0.0909838	0.0276513	0.00100045	0.0142448	1.09525	1.03747	1.15625	NA	NA	NA	NA	0.1	0.17	0.55	0.818	FALSE	FALSE	negative	negative	positive	NA	positive	NA	FALSE	FALSE	FALSE
6653-58	Leukocyte surface antigen CD47	CD47	Q08722	-0.00576152	0.0606465	0.924314	0.97892	0.994255	0.882825	1.11975	-0.147161	0.100616	0.143575	0.712172	0.863155	0.708669	1.05132	0.0365612	0.025497	0.151589	0.476299	1.03724	0.986678	1.09039	NA	NA	NA	NA	0.26	0.15	0.0794	0.407	FALSE	FALSE	negative	negative	positive	NA	positive	NA	FALSE	FALSE	FALSE
9039-47	Torsin-1A-interacting protein 1	TOR1AIP1	Q5JTV8	-0.00580006	0.0618826	0.925326	0.97892	0.994217	0.880654	1.12242	0.0294177	0.081064	0.716683	0.937749	1.02985	0.878563	1.2072	-0.0267206	0.026789	0.318548	0.688701	0.973633	0.923831	1.02612	NA	NA	NA	NA	NA	NA	NA	NA	FALSE	FALSE	negative	positive	negative	NA	NA	TRUE	FALSE	FALSE	FALSE
9275-2	Cathepsin L1	CTSL	P07711	-0.00573862	0.0612644	0.925372	0.97892	0.994278	0.881776	1.12113	0.0258546	0.085624	0.762687	0.950188	1.02619	0.867649	1.2137	NA	NA	NA	NA	NA	NA	NA	NA	NA	NA	NA	0.01	0.02	0.613	0.851	FALSE	FALSE	negative	positive	NA	NA	positive	NA	FALSE	FALSE	FALSE
4297-62	Spondin-1	SPON1	Q9HCB6	-0.00640676	0.068827	0.925836	0.97917	0.993614	0.868222	1.13711	0.0424918	0.0929021	0.647396	0.922274	1.04341	0.869709	1.2518	-0.0765437	0.0282803	0.00679739	0.0666934	0.926312	0.876366	0.979106	NA	NA	NA	NA	0.11	0.3	0.711	0.892	FALSE	FALSE	negative	positive	negative	NA	positive	TRUE	FALSE	FALSE	FALSE
11258-41	Mucosal addressin cell adhesion molecule 1	MADCAM1	Q13477	-0.00571704	0.0617193	0.926198	0.979222	0.994299	0.88101	1.12216	-0.0148925	0.0829274	0.857478	0.966138	0.985218	0.837419	1.1591	0.00568716	0.028669	0.842753	0.955133	1.0057	0.950751	1.06383	NA	NA	NA	NA	0.18	0.13	0.149	0.507	FALSE	FALSE	negative	negative	positive	NA	positive	NA	FALSE	FALSE	FALSE
15688-30	Protein ERGIC-53	LMAN1	P49257	-0.00554468	0.0599097	0.926261	0.979222	0.994471	0.884292	1.11838	-0.105228	0.101648	0.300566	0.799596	0.900119	0.737523	1.09856	-0.0195197	0.0271641	0.472396	0.803502	0.98067	0.929824	1.0343	NA	NA	NA	NA	-0.68	0.25	0.00633	0.146	FALSE	FALSE	negative	negative	negative	NA	negative	TRUE	FALSE	FALSE	FALSE
17855-28	Regulator of G-protein signaling 4	RGS4	P49798	0.00552177	0.0602795	0.927014	0.979819	1.00554	0.893485	1.13164	0.0741431	0.0625088	0.235573	0.7886	1.07696	0.952777	1.21733	0.00061417	0.0271534	0.981955	0.996811	1.00061	0.948754	1.05531	NA	NA	NA	NA	-0.34	0.32	0.292	0.648	FALSE	FALSE	positive	positive	positive	NA	negative	TRUE	FALSE	FALSE	FALSE
18860-2	Calcium/calmodulin-dependent protein kinase kinase 1	CAMKK1	Q8N5S9	-0.00544257	0.0599003	0.927603	0.980244	0.994572	0.884399	1.11847	-0.0165906	0.0935057	0.859172	0.966138	0.983546	0.818844	1.18138	0.0341013	0.0245058	0.164056	0.493861	1.03469	0.986167	1.0856	NA	NA	NA	NA	-0.01	0.19	0.974	0.991	FALSE	FALSE	negative	negative	positive	NA	negative	TRUE	FALSE	FALSE	FALSE
3474-19	Thrombospondin-1	THBS1	P07996	-0.00547886	0.0614106	0.928909	0.981425	0.994536	0.881753	1.12175	-0.0259726	0.0811841	0.749027	0.947926	0.974362	0.831027	1.14242	-0.0359971	0.0299127	0.228819	0.587552	0.964643	0.909714	1.02289	NA	NA	NA	NA	0.05	0.08	0.518	0.8	FALSE	FALSE	negative	negative	negative	NA	positive	TRUE	FALSE	FALSE	FALSE
5070-76	Tumor necrosis factor receptor superfamily member 6B	TNFRSF6B	O95407	0.0055991	0.0631669	0.929368	0.981711	1.00561	0.888511	1.13815	-0.18684	0.115192	0.104808	0.656479	0.829577	0.661916	1.03971	0.0162874	0.0263538	0.536558	0.834528	1.01642	0.965253	1.0703	NA	NA	NA	NA	0.21	0.23	0.361	0.695	FALSE	FALSE	positive	negative	positive	NA	positive	TRUE	FALSE	FALSE	FALSE
10485-56	Melanoma-associated antigen 4	MAGEA4	P43358	-0.00532758	0.0618414	0.931348	0.98206	0.994687	0.881142	1.12286	0.0435202	0.0809506	0.590843	0.902235	1.04448	0.891239	1.22407	NA	NA	NA	NA	NA	NA	NA	NA	NA	NA	NA	NA	NA	NA	NA	FALSE	FALSE	negative	positive	NA	NA	NA	NA	NA	NA	NA
13098-93	Vascular endothelial growth factor D	FIGF	O43915	0.00593958	0.0675285	0.929911	0.98206	1.00596	0.881248	1.14831	0.057681	0.091525	0.52855	0.883624	1.05938	0.885407	1.26753	-0.0697805	0.027858	0.0122499	0.101502	0.932599	0.883043	0.984935	NA	NA	NA	NA	-0.3	0.12	0.0104	0.183	FALSE	FALSE	positive	positive	negative	NA	negative	NA	FALSE	FALSE	FALSE
13494-6	Ceramide synthase 5	CERS5	Q8N5B7	0.00547919	0.0630121	0.930708	0.98206	1.00549	0.888674	1.13767	0.078892	0.0616431	0.200609	0.762776	1.08209	0.958938	1.22105	0.0550383	0.0238147	0.0208272	0.143567	1.05658	1.0084	1.10707	NA	NA	NA	NA	0.26	0.26	0.318	0.664	FALSE	FALSE	positive	positive	positive	NA	positive	TRUE	FALSE	FALSE	FALSE
17694-32	Proteasome activator complex subunit 2	PSME2	Q9UL46	-0.00555826	0.063641	0.930403	0.98206	0.994457	0.877837	1.12657	0.095378	0.082728	0.248947	0.7886	1.10007	0.935411	1.29372	0.116865	0.0274343	2.0462e-05	0.00064993	1.12397	1.06513	1.18606	NA	NA	NA	NA	0.24	0.11	0.0269	0.274	FALSE	FALSE	negative	positive	positive	NA	positive	NA	FALSE	FALSE	FALSE
5224-20	Casein kinase II subunit alpha	CSNK2A1	P68400	-0.00529388	0.0607112	0.930514	0.98206	0.99472	0.883126	1.12042	-0.259309	0.11484	0.0239451	0.360243	0.771584	0.61607	0.966356	0.00101314	0.0265795	0.969594	0.994275	1.00101	0.950201	1.05454	NA	NA	NA	NA	NA	NA	NA	NA	FALSE	FALSE	negative	negative	positive	NA	NA	NA	FALSE	FALSE	FALSE
6494-60	Sperm acrosome-associated protein 5	SPACA5	Q96QH8	-0.0052234	0.0604096	0.931096	0.98206	0.99479	0.88371	1.11983	-0.114709	0.105612	0.277419	0.795186	0.891626	0.72491	1.09668	-0.00409162	0.0267519	0.87844	0.967362	0.995917	0.945043	1.04953	NA	NA	NA	NA	-0.37	0.21	0.0802	0.408	FALSE	FALSE	negative	negative	negative	NA	negative	TRUE	FALSE	FALSE	FALSE
7069-9	t-SNARE domain-containing protein 1	TSNARE1	Q96NA8	-0.00510345	0.0587582	0.930787	0.98206	0.99491	0.886681	1.11635	0.0213931	0.074325	0.773475	0.952479	1.02162	0.883129	1.18184	0.040883	0.0265953	0.124237	0.426904	1.04173	0.98882	1.09747	NA	NA	NA	NA	-0.52	0.41	0.208	0.564	FALSE	FALSE	negative	positive	positive	NA	negative	TRUE	FALSE	FALSE	FALSE
9928-125	Leukocyte cell-derived chemotaxin 1	LECT1	O75829	-0.00535564	0.0622091	0.931394	0.98206	0.994659	0.880482	1.12364	0.0406391	0.0779655	0.602196	0.907653	1.04148	0.893889	1.21343	0.0059683	0.0284121	0.83362	0.952499	1.00599	0.951497	1.0636	NA	NA	NA	NA	-0.38	0.22	0.0798	0.408	FALSE	FALSE	negative	positive	positive	NA	negative	TRUE	FALSE	FALSE	FALSE
9933-49	Protein ATP1B4	ATP1B4	Q9UN42	-0.00513834	0.0593964	0.931062	0.98206	0.994875	0.885542	1.11771	0.0872674	0.0763173	0.252839	0.78983	1.09119	0.939587	1.26725	-0.0119792	0.0266391	0.652938	0.890632	0.988092	0.937826	1.04105	NA	NA	NA	NA	0.05	0.05	0.277	0.632	FALSE	FALSE	negative	positive	negative	NA	positive	TRUE	FALSE	FALSE	FALSE
12696-166	Protein arginine N-methyltransferase 3	PRMT3	O60678	0.00525926	0.0618075	0.932189	0.982604	1.00527	0.890579	1.13474	0.129988	0.0686417	0.0582622	0.550928	1.13881	0.995461	1.30281	0.000549497	0.0261983	0.983266	0.996848	1.00055	0.950471	1.05327	NA	NA	NA	NA	NA	NA	NA	NA	FALSE	FALSE	positive	positive	positive	NA	NA	TRUE	FALSE	FALSE	FALSE
16918-198	Toll-like receptor 3	TLR3	O15455	0.00511551	0.0602793	0.93237	0.982604	1.00513	0.893122	1.13118	0.0594652	0.0734705	0.4183	0.836203	1.06127	0.918938	1.22565	-0.0330059	0.0277936	0.235017	0.595351	0.967533	0.916237	1.0217	NA	NA	NA	NA	-0.26	0.19	0.163	0.523	FALSE	FALSE	positive	positive	negative	NA	negative	NA	FALSE	FALSE	FALSE
17410-5	Centrin-3	CETN3	O15182	0.00516027	0.0609011	0.932475	0.982604	1.00517	0.892074	1.13261	-0.0643925	0.0899064	0.473857	0.860573	0.937637	0.786149	1.11832	-0.00897372	0.0259358	0.729345	0.917563	0.991066	0.941946	1.04275	NA	NA	NA	NA	0.25	0.17	0.141	0.497	FALSE	FALSE	positive	negative	negative	NA	positive	TRUE	FALSE	FALSE	FALSE
12892-10	Synaptotagmin-like protein 1	SYTL1	Q8IYJ3	0.0045877	0.0547469	0.933217	0.98279	1.0046	0.902383	1.11839	0.032685	0.0714001	0.647116	0.922259	1.03323	0.898293	1.18843	0.0499624	0.0238573	0.0362404	0.20499	1.05123	1.00321	1.10155	NA	NA	NA	NA	0.34	0.31	0.276	0.631	FALSE	FALSE	positive	positive	positive	NA	positive	TRUE	FALSE	FALSE	FALSE
6290-3	Urotensin-2B	UTS2B	Q765I0	0.00524454	0.0623213	0.932935	0.98279	1.00526	0.88967	1.13586	0.01877	0.0739943	0.799752	0.959463	1.01895	0.881387	1.17798	0.0359487	0.0249608	0.14981	0.472615	1.0366	0.98711	1.08858	NA	NA	NA	NA	0.35	0.19	0.0634	0.378	FALSE	FALSE	positive	positive	positive	NA	positive	TRUE	FALSE	FALSE	FALSE
6363-55	Beta-defensin 124	DEFB124	Q8NES8	-0.00518128	0.0617003	0.933076	0.98279	0.994832	0.881514	1.12272	NA	NA	NA	NA	NA	NA	NA	NA	NA	NA	NA	NA	NA	NA	NA	NA	NA	NA	NA	NA	NA	NA	FALSE	FALSE	negative	NA	NA	NA	NA	NA	NA	NA	NA
9894-13	Unconventional myosin-VI	MYO6	Q9UM54	-0.0051837	0.0620694	0.933442	0.982829	0.99483	0.880875	1.12353	-0.0424413	0.0846086	0.615935	0.910912	0.958447	0.811984	1.13133	0.0288391	0.0254722	0.25756	0.626443	1.02926	0.979135	1.08195	NA	NA	NA	NA	0.06	0.08	0.475	0.775	FALSE	FALSE	negative	negative	positive	NA	positive	NA	FALSE	FALSE	FALSE
11448-34	Galactokinase	GALK1	P51570	-0.00511555	0.0625771	0.934847	0.983079	0.994898	0.880059	1.12472	-0.0859234	0.0821846	0.295795	0.799215	0.917665	0.781137	1.07805	-0.00301744	0.0277014	0.91326	0.979694	0.996987	0.9443	1.05261	NA	NA	NA	NA	NA	NA	NA	NA	FALSE	FALSE	negative	negative	negative	NA	NA	TRUE	FALSE	FALSE	FALSE
17775-8	Transgelin-3	TAGLN3	Q9UI15	-0.00521212	0.0634697	0.934551	0.983079	0.994801	0.878436	1.12658	0.0735253	0.0715553	0.30417	0.799596	1.0763	0.935454	1.23834	-0.066212	0.0297205	0.0258921	0.167269	0.935932	0.882971	0.992071	NA	NA	NA	NA	NA	NA	NA	NA	FALSE	FALSE	negative	positive	negative	NA	NA	TRUE	FALSE	FALSE	FALSE
19504-22	Thymidylate kinase	DTYMK	P23919	0.0050101	0.061431	0.934999	0.983079	1.00502	0.891014	1.13362	-0.0501994	0.0819653	0.540242	0.886441	0.95104	0.809894	1.11678	-0.00616053	0.0309013	0.84198	0.955133	0.993858	0.935452	1.05591	NA	NA	NA	NA	NA	NA	NA	NA	FALSE	FALSE	positive	negative	negative	NA	NA	NA	FALSE	FALSE	FALSE
3042-7	Myoglobin	MB	P02144	-0.0057234	0.0701089	0.934936	0.983079	0.994293	0.866636	1.14075	0.0145505	0.0908188	0.872712	0.972616	1.01466	0.849205	1.21234	-0.107897	0.0314929	0.00061238	0.00963283	0.89772	0.843984	0.954878	NA	NA	NA	NA	-0.17	0.2	0.408	0.729	FALSE	FALSE	negative	positive	negative	NA	negative	TRUE	FALSE	FALSE	FALSE
3412-7	Apoptosis regulator Bcl-2	BCL2	P10415	-0.00507616	0.0615896	0.934313	0.983079	0.994937	0.881798	1.12259	-0.0796214	0.0895384	0.373872	0.81954	0.923466	0.774826	1.10062	0.0483331	0.0244272	0.0478539	0.246739	1.04952	1.00046	1.10099	NA	NA	NA	NA	0.2	0.15	0.193	0.555	FALSE	FALSE	negative	negative	positive	NA	positive	NA	FALSE	FALSE	FALSE
4240-31	Pyruvate kinase PKM	PKM2	P14618	-0.00507463	0.061409	0.93414	0.983079	0.994938	0.882112	1.1222	-0.0687048	0.0810883	0.396837	0.826503	0.933602	0.796413	1.09442	0.0634278	0.02877	0.0274786	0.17304	1.06548	1.00706	1.12729	NA	NA	NA	NA	0.06	0.05	0.261	0.615	FALSE	FALSE	negative	negative	positive	NA	positive	NA	FALSE	FALSE	FALSE
7089-42	Synaptotagmin-11	SYT11	Q9BT88	-0.00509415	0.0621406	0.934664	0.983079	0.994919	0.880831	1.12378	0.0485826	0.0736423	0.50944	0.873235	1.04978	0.908685	1.21279	0.0258892	0.0257351	0.31442	0.684389	1.02623	0.975748	1.07932	NA	NA	NA	NA	NA	NA	NA	NA	FALSE	FALSE	negative	positive	positive	NA	NA	NA	FALSE	FALSE	FALSE
6941-11	Sulfatase-modifying factor 1	SUMF1	Q8NBK3	-0.00537688	0.0661232	0.935191	0.983081	0.994638	0.873735	1.13227	0.117494	0.0841007	0.162396	0.737972	1.12467	0.953759	1.32622	-0.0228339	0.0271576	0.400464	0.752998	0.977425	0.926759	1.03086	NA	NA	NA	NA	-0.46	0.17	0.00825	0.164	FALSE	FALSE	negative	positive	negative	NA	negative	TRUE	FALSE	FALSE	FALSE
8398-277	Retinoic acid receptor responder protein 1	RARRES1	P49788	0.00491612	0.061044	0.935813	0.983339	1.00493	0.891607	1.13265	0.0715121	0.0782055	0.3605	0.818631	1.07413	0.921483	1.25207	-0.00982822	0.0270418	0.716272	0.915472	0.99022	0.939104	1.04412	NA	NA	NA	NA	0.03	0.1	0.765	0.911	FALSE	FALSE	positive	positive	negative	NA	positive	TRUE	FALSE	FALSE	FALSE
9834-62	Alcohol dehydrogenase 1B	ADH1B	P00325	-0.00498835	0.0617626	0.935628	0.983339	0.995024	0.881577	1.12307	0.129252	0.0621363	0.037513	0.452544	1.13798	1.00749	1.28536	-0.0244297	0.0270422	0.366318	0.726624	0.975866	0.92549	1.02898	NA	NA	NA	NA	-0.06	0.19	0.763	0.911	FALSE	FALSE	negative	positive	negative	NA	negative	TRUE	FALSE	FALSE	FALSE
12895-28	Diacylglycerol kinase beta	DGKB	Q9Y6T7	0.00477882	0.059661	0.936158	0.983504	1.00479	0.893904	1.12943	0.0381165	0.0759421	0.615727	0.910912	1.03885	0.89518	1.20558	-0.00509637	0.0261724	0.84561	0.95696	0.994917	0.945167	1.04728	NA	NA	NA	NA	-0.4	0.24	0.0908	0.431	FALSE	FALSE	positive	positive	negative	NA	negative	NA	FALSE	FALSE	FALSE
10814-7	T-cell surface glycoprotein CD1a	CD1A	P06126	-0.00453838	0.0598798	0.939585	0.984149	0.995472	0.885234	1.11944	0.0333327	0.0761636	0.661643	0.927802	1.03389	0.890522	1.20035	-0.00926837	0.027231	0.733585	0.919104	0.990774	0.939281	1.04509	NA	NA	NA	NA	-0.1	0.18	0.561	0.822	FALSE	FALSE	negative	positive	negative	NA	negative	TRUE	FALSE	FALSE	FALSE
10945-11	Syntaxin-6	STX6	O43752	0.00475538	0.061774	0.938639	0.984149	1.00477	0.890189	1.13409	0.0231406	0.0782385	0.767406	0.95065	1.02341	0.877914	1.19302	-0.0429869	0.029253	0.141702	0.459209	0.957924	0.904546	1.01445	NA	NA	NA	NA	NA	NA	NA	NA	FALSE	FALSE	positive	positive	negative	NA	NA	NA	FALSE	FALSE	FALSE
11228-37	Protein RIC-3	RIC3	Q7Z5B4	0.00483639	0.0616228	0.937443	0.984149	1.00485	0.890525	1.13385	-0.023633	0.0930462	0.799501	0.959463	0.976644	0.81383	1.17203	0.00568099	0.0257776	0.825571	0.951647	1.0057	0.956148	1.05781	NA	NA	NA	NA	0.4	0.39	0.309	0.659	FALSE	FALSE	positive	negative	positive	NA	positive	TRUE	FALSE	FALSE	FALSE
12504-26	Leiomodin-1	LMOD1	P29536	0.00442922	0.058458	0.939604	0.984149	1.00444	0.895701	1.12638	-0.0301279	0.0919903	0.743281	0.946608	0.970321	0.810237	1.16204	0.0461919	0.0240295	0.0545683	0.264374	1.04728	0.999095	1.09778	NA	NA	NA	NA	0.29	0.18	0.109	0.454	FALSE	FALSE	positive	negative	positive	NA	positive	TRUE	FALSE	FALSE	FALSE
12516-13	Transcriptional enhancer factor TEF-3	TEAD4	Q15561	-0.00441085	0.0567323	0.938028	0.984149	0.995599	0.890826	1.11269	0.0376708	0.0669713	0.573782	0.894615	1.03839	0.910653	1.18404	0.00139277	0.0258031	0.956954	0.990299	1.00139	0.952009	1.05334	NA	NA	NA	NA	0.07	0.26	0.783	0.917	FALSE	FALSE	negative	positive	positive	NA	positive	NA	FALSE	FALSE	FALSE
12827-37	Regulator of G-protein signaling 3	RGS3	P49796	0.00486207	0.0626808	0.938171	0.984149	1.00487	0.888703	1.13623	0.0647496	0.0593639	0.275394	0.792956	1.06689	0.949705	1.19854	0.0163951	0.0272191	0.546948	0.83828	1.01653	0.963721	1.07223	NA	NA	NA	NA	0.13	0.23	0.587	0.837	FALSE	FALSE	positive	positive	positive	NA	positive	TRUE	FALSE	FALSE	FALSE
13375-48	Synaptogyrin-3	SYNGR3	O43761	-0.00497103	0.0648724	0.93892	0.984149	0.995041	0.876235	1.12996	-0.143097	0.109231	0.190183	0.754084	0.86667	0.699639	1.07358	-0.0174865	0.0272754	0.521452	0.828139	0.982665	0.931513	1.03663	NA	NA	NA	NA	0.02	0.17	0.899	0.962	FALSE	FALSE	negative	negative	negative	NA	positive	TRUE	FALSE	FALSE	FALSE
14583-49	Growth/differentiation factor 8	MSTN	O14793	-0.00471614	0.0617442	0.939115	0.984149	0.995295	0.881849	1.12334	-0.0803186	0.0841829	0.340035	0.813963	0.922822	0.782456	1.08837	0.000765328	0.0273013	0.977636	0.996113	1.00077	0.948623	1.05577	NA	NA	NA	NA	NA	NA	NA	NA	FALSE	FALSE	negative	negative	positive	NA	NA	NA	FALSE	FALSE	FALSE
16823-75	Apolipoprotein L3	APOL3	O95236	-0.00446684	0.0581392	0.938759	0.984149	0.995543	0.888323	1.1157	0.093815	0.0739163	0.204368	0.766587	1.09836	0.950221	1.26959	0.0295042	0.0264646	0.264912	0.632738	1.02994	0.977883	1.08478	NA	NA	NA	NA	-0.1	0.14	0.477	0.775	FALSE	FALSE	negative	positive	positive	NA	negative	TRUE	FALSE	FALSE	FALSE
17768-50	Hydroxyacid oxidase 1	HAO1	Q9UJM8	-0.00484436	0.0618274	0.937547	0.984149	0.995167	0.881592	1.12337	0.0552912	0.079614	0.487374	0.862784	1.05685	0.904157	1.23533	0.0187733	0.0258928	0.468428	0.802857	1.01895	0.96853	1.072	NA	NA	NA	NA	0.27	0.1	0.00597	0.143	FALSE	FALSE	negative	positive	positive	NA	positive	NA	FALSE	FALSE	FALSE
18186-15	Threonine--tRNA ligase, cytoplasmic	TARS	P26639	-0.00480809	0.0614012	0.937585	0.984149	0.995203	0.882361	1.12248	-0.0602621	0.0817702	0.461141	0.853726	0.941518	0.802092	1.10518	0.0176693	0.0307788	0.565917	0.845605	1.01783	0.958241	1.08112	NA	NA	NA	NA	0	0.09	0.966	0.989	FALSE	FALSE	negative	negative	positive	NA	NA	NA	FALSE	FALSE	FALSE
19347-37	Carbonic anhydrase 12	CA12	O43570	-0.00459679	0.0604832	0.939418	0.984149	0.995414	0.884136	1.1207	-0.00977597	0.0770338	0.899016	0.977694	0.990272	0.851495	1.15167	-0.0255994	0.0271045	0.34493	0.71431	0.974725	0.924296	1.02791	NA	NA	NA	NA	-0.08	0.3	0.786	0.919	FALSE	FALSE	negative	negative	negative	NA	negative	TRUE	FALSE	FALSE	FALSE
5765-53	Beta-defensin 121	DEFB121	Q5J5C9	0.00477398	0.0623015	0.93892	0.984149	1.00479	0.889286	1.13529	-0.0721699	0.0866959	0.405156	0.830177	0.930373	0.784982	1.10269	-0.0609338	0.0284977	0.0325003	0.191272	0.940886	0.889774	0.994933	NA	NA	NA	NA	0.14	0.12	0.251	0.605	FALSE	FALSE	positive	negative	negative	NA	positive	TRUE	FALSE	FALSE	FALSE
6930-95	Alpha-2,8-sialyltransferase 8F	ST8SIA6	P61647	0.00483536	0.0629658	0.938788	0.984149	1.00485	0.888183	1.13684	-0.0548112	0.100063	0.583851	0.899107	0.946664	0.778074	1.15178	-0.000620949	0.0269214	0.981598	0.996811	0.999379	0.948014	1.05353	NA	NA	NA	NA	0.17	0.29	0.564	0.822	FALSE	FALSE	positive	negative	negative	NA	positive	TRUE	FALSE	FALSE	FALSE
9883-29	Lactoylglutathione lyase	GLO1	Q04760	-0.00479085	0.0630699	0.93945	0.984149	0.995221	0.879495	1.12617	-0.0511863	0.0835944	0.540328	0.886441	0.950102	0.806516	1.11925	0.0373022	0.0261137	0.153162	0.478511	1.03801	0.986216	1.09252	NA	NA	NA	NA	NA	NA	NA	NA	FALSE	FALSE	negative	negative	positive	NA	NA	NA	FALSE	FALSE	FALSE
12658-72	Pantothenate kinase 3	PANK3	Q9H999	0.00462537	0.0613637	0.939915	0.984278	1.00464	0.890789	1.13303	-0.0210906	0.0849985	0.804035	0.959811	0.97913	0.828874	1.15663	-0.013024	0.0277809	0.639205	0.882491	0.98706	0.934753	1.0423	NA	NA	NA	NA	0.08	0.11	0.471	0.774	FALSE	FALSE	positive	negative	negative	NA	positive	TRUE	FALSE	FALSE	FALSE
7925-18	Single-pass membrane and coiled-coil domain-containing protein 2	SMCO2	A6NFE2	0.00476941	0.0639015	0.940504	0.984696	1.00478	0.886497	1.13885	0.149812	0.067222	0.0258393	0.38126	1.16162	1.01822	1.32521	-0.0361206	0.0283624	0.202828	0.553421	0.964524	0.91237	1.01966	NA	NA	NA	NA	-0.1	0.21	0.653	0.869	FALSE	FALSE	positive	positive	negative	NA	negative	NA	FALSE	FALSE	FALSE
11302-237	Tenascin-R	TNR	Q92752	-0.00476249	0.0646939	0.941316	0.984743	0.995249	0.876724	1.1298	-0.0487986	0.088942	0.583241	0.898973	0.952373	0.800015	1.13375	-0.0465178	0.0294015	0.113614	0.408673	0.954548	0.901096	1.01117	NA	NA	NA	NA	-0.37	0.25	0.138	0.493	FALSE	FALSE	negative	negative	negative	NA	negative	TRUE	FALSE	FALSE	FALSE
11548-84	M-phase inducer phosphatase 1	CDC25A	P30304	0.00433675	0.0592344	0.941636	0.984743	1.00435	0.894256	1.12799	0.115352	0.0729424	0.113783	0.671668	1.12227	0.972763	1.29475	0.00927906	0.0262034	0.723251	0.917094	1.00932	0.958794	1.06251	NA	NA	NA	NA	NA	NA	NA	NA	FALSE	FALSE	positive	positive	positive	NA	NA	TRUE	FALSE	FALSE	FALSE
12612-37	Proteasome subunit beta type-1	PSMB1	P20618	0.00506599	0.0683618	0.940926	0.984743	1.00508	0.879042	1.14919	0.0954867	0.0804617	0.235332	0.7886	1.10019	0.939678	1.28813	-0.033345	0.0279216	0.232384	0.590798	0.967205	0.915697	1.02161	NA	NA	NA	NA	NA	NA	NA	NA	FALSE	FALSE	positive	positive	negative	NA	NA	NA	FALSE	FALSE	FALSE
13486-9	Polycystin-2	PKD2	Q13563	-0.00415363	0.0573359	0.942249	0.984743	0.995855	0.890002	1.1143	0.0164959	0.0800831	0.836803	0.963653	1.01663	0.868952	1.18941	-0.0235934	0.0282103	0.402964	0.753458	0.976683	0.924147	1.03221	NA	NA	NA	NA	NA	NA	NA	NA	FALSE	FALSE	negative	positive	negative	NA	NA	TRUE	FALSE	FALSE	FALSE
16605-2	Complement C1q and tumor necrosis factor-related protein 9A	C1QTNF9	P0C862	-0.00427974	0.058198	0.941378	0.984743	0.995729	0.888387	1.11604	0.0575498	0.07508	0.443371	0.845243	1.05924	0.91429	1.22717	-0.0524676	0.0277096	0.0582942	0.274582	0.948885	0.898726	1.00184	NA	NA	NA	NA	0.41	0.18	0.0269	0.274	FALSE	FALSE	negative	positive	negative	NA	positive	TRUE	FALSE	FALSE	FALSE
18213-30	NEDD8-conjugating enzyme UBE2F	UBE2F	Q969M7	0.00452189	0.0622737	0.942114	0.984743	1.00453	0.88911	1.13494	-0.029947	0.0832095	0.718923	0.937749	0.970497	0.824451	1.14241	-0.00453842	0.0279203	0.870874	0.964212	0.995472	0.942461	1.05146	NA	NA	NA	NA	0.07	0.11	0.535	0.81	FALSE	FALSE	positive	negative	negative	NA	positive	TRUE	FALSE	FALSE	FALSE
5748-20	Acid ceramidase	ASAH1	Q13510	0.00450039	0.0613442	0.941517	0.984743	1.00451	0.890712	1.13285	-0.103725	0.0852419	0.22367	0.783061	0.901473	0.76277	1.0654	0.0313243	0.0287875	0.276542	0.644831	1.03182	0.975214	1.09171	NA	NA	NA	NA	0.2	0.09	0.0306	0.289	FALSE	FALSE	positive	negative	positive	NA	positive	TRUE	FALSE	FALSE	FALSE
7898-29	Nuclear protein MDM1	MDM1	Q8TC05	0.00424446	0.0582587	0.941921	0.984743	1.00425	0.895886	1.12573	-0.0513407	0.0870861	0.555499	0.890459	0.949955	0.800892	1.12676	-0.0126768	0.0272567	0.641868	0.884197	0.987403	0.936038	1.04159	NA	NA	NA	NA	0.3	0.17	0.0726	0.395	FALSE	FALSE	positive	negative	negative	NA	positive	TRUE	FALSE	FALSE	FALSE
8905-20	Calcium-activated potassium channel subunit beta-3	KCNMB3	Q9NPA1	0.00494559	0.0676147	0.941692	0.984743	1.00496	0.880224	1.14737	-0.0587068	0.0899414	0.513935	0.875455	0.942983	0.790577	1.12477	-0.00376622	0.0292485	0.897543	0.974009	0.996241	0.940736	1.05502	NA	NA	NA	NA	-0.26	0.19	0.17	0.532	FALSE	FALSE	positive	negative	negative	NA	negative	NA	FALSE	FALSE	FALSE
5093-47	Protein jagged-2	JAG2	Q9Y219	-0.00433056	0.0601709	0.942625	0.984939	0.995679	0.884913	1.12031	0.121958	0.0649978	0.0606093	0.564216	1.12971	0.994577	1.2832	-0.00277863	0.0261653	0.915428	0.980333	0.997225	0.947374	1.0497	NA	NA	NA	NA	0.22	0.18	0.214	0.568	FALSE	FALSE	negative	positive	negative	NA	positive	TRUE	FALSE	FALSE	FALSE
17336-54	Cyclic AMP-responsive element-binding protein 3-like protein 2	CREB3L2	Q70SY1	-0.00447813	0.0628517	0.9432	0.984947	0.995532	0.880146	1.12604	-0.0528255	0.0941697	0.574824	0.894615	0.948546	0.788677	1.14082	-0.0634796	0.0280311	0.0235362	0.155496	0.938493	0.888323	0.991497	NA	NA	NA	NA	-0.14	0.13	0.301	0.653	FALSE	FALSE	negative	negative	negative	NA	negative	TRUE	FALSE	FALSE	FALSE
5960-49	Secretoglobin family 1C member 1	SCGB1C1	Q8TD33	-0.0044979	0.0628161	0.942917	0.984947	0.995512	0.88019	1.12594	NA	NA	NA	NA	NA	NA	NA	NA	NA	NA	NA	NA	NA	NA	NA	NA	NA	NA	NA	NA	NA	NA	FALSE	FALSE	negative	NA	NA	NA	NA	NA	NA	NA	NA
6555-58	Stomatin-like protein 2, mitochondrial	STOML2	Q9UJZ1	0.00441944	0.0619872	0.943162	0.984947	1.00443	0.889518	1.13419	-0.0257777	0.079651	0.746215	0.947796	0.974552	0.83369	1.13921	-0.0131794	0.0279381	0.637115	0.881816	0.986907	0.934319	1.04245	NA	NA	NA	NA	NA	NA	NA	NA	FALSE	FALSE	positive	negative	negative	NA	NA	NA	FALSE	FALSE	FALSE
4553-65	Hepatoma-derived growth factor-related protein 2	HDGFRP2	Q7Z4V5	-0.00458307	0.0647226	0.943548	0.985114	0.995427	0.876832	1.13006	-0.165633	0.119643	0.166237	0.741157	0.847357	0.670231	1.07129	0.0100282	0.0270265	0.7106	0.913758	1.01008	0.957966	1.06503	NA	NA	NA	NA	-0.17	0.28	0.553	0.818	FALSE	FALSE	negative	negative	positive	NA	negative	TRUE	FALSE	FALSE	FALSE
14655-1	DnaJ homolog subfamily C member 17	DNAJC17	Q9NVM6	-0.00434771	0.0622257	0.944297	0.985699	0.995662	0.881341	1.12481	-0.108348	0.0924895	0.241411	0.7886	0.897315	0.748542	1.07566	0.00611613	0.026857	0.819857	0.951033	1.00613	0.954543	1.06052	NA	NA	NA	NA	0.16	0.12	0.186	0.547	FALSE	FALSE	negative	negative	positive	NA	positive	NA	FALSE	FALSE	FALSE
12432-23	Calcyclin-binding protein	CACYBP	Q9HB71	-0.00409876	0.0606627	0.946131	0.985759	0.99591	0.884266	1.12165	-0.058648	0.0810306	0.469204	0.859085	0.943039	0.804553	1.10536	-0.0302886	0.0315197	0.336582	0.704589	0.970166	0.912045	1.03199	NA	NA	NA	NA	0.09	0.07	0.201	0.561	FALSE	FALSE	negative	negative	negative	NA	positive	TRUE	FALSE	FALSE	FALSE
12747-89	RNA-binding protein 3	RBM3	P98179	-0.00418882	0.0621281	0.946245	0.985759	0.99582	0.88165	1.12477	-0.0479131	0.0831155	0.564302	0.893202	0.953217	0.80992	1.12187	0.0214703	0.0311941	0.491275	0.814892	1.0217	0.961108	1.08612	NA	NA	NA	NA	NA	NA	NA	NA	FALSE	FALSE	negative	negative	positive	NA	NA	NA	FALSE	FALSE	FALSE
12954-71	Peroxisome proliferator-activated receptor alpha	PPARA	Q07869	-0.00407922	0.0601993	0.945975	0.985759	0.995929	0.885086	1.12065	0.00962172	0.0768108	0.900314	0.977922	1.00967	0.868552	1.17371	-0.0195133	0.0271533	0.472365	0.803502	0.980676	0.929849	1.03428	NA	NA	NA	NA	0.17	0.12	0.181	0.538	FALSE	FALSE	negative	positive	negative	NA	positive	TRUE	FALSE	FALSE	FALSE
13589-10	Amyloid beta A4 precursor protein-binding family B member 3	APBB3	O95704	0.00403975	0.0596779	0.94603	0.985759	1.00405	0.893214	1.12863	0.00452544	0.0785265	0.954044	0.990224	1.00454	0.861236	1.17168	-0.0629074	0.028914	0.0295798	0.181462	0.93903	0.887295	0.993782	NA	NA	NA	NA	NA	NA	NA	NA	FALSE	FALSE	positive	positive	negative	NA	NA	NA	FALSE	FALSE	FALSE
14205-6	Protein HEXIM2	HEXIM2	Q96MH2	-0.00419493	0.0617324	0.945823	0.985759	0.995814	0.882329	1.1239	-0.10385	0.0892658	0.244677	0.7886	0.901361	0.756683	1.0737	-0.0866944	0.0299433	0.00378812	0.0426594	0.916957	0.864692	0.972382	NA	NA	NA	NA	0.17	0.1	0.1	0.444	FALSE	FALSE	negative	negative	negative	NA	positive	TRUE	FALSE	FALSE	FALSE
17348-5	Synaptojanin-2-binding protein	SYNJ2BP	P57105	0.0042339	0.0626108	0.946086	0.985759	1.00424	0.888267	1.13536	0.116103	0.0667795	0.0821049	0.618807	1.12311	0.985324	1.28017	-0.00656874	0.0271088	0.80854	0.946735	0.993453	0.942046	1.04766	NA	NA	NA	NA	0.23	0.16	0.162	0.522	FALSE	FALSE	positive	positive	negative	NA	positive	TRUE	FALSE	FALSE	FALSE
18307-71	Inorganic pyrophosphatase 2, mitochondrial	PPA2	Q9H2U2	0.00436508	0.0634486	0.945151	0.985759	1.00437	0.886926	1.13738	-0.0641325	0.0969828	0.508435	0.872817	0.937881	0.775522	1.13423	0.0720016	0.0258988	0.00543401	0.0558621	1.07466	1.02147	1.13062	NA	NA	NA	NA	0.18	0.12	0.128	0.48	FALSE	FALSE	positive	negative	positive	NA	positive	TRUE	FALSE	FALSE	FALSE
19328-51	Serine/threonine-protein kinase Chk2	CHEK2	O96017	-0.00443509	0.0643312	0.945036	0.985759	0.995575	0.877635	1.12936	-0.111285	0.0962337	0.247514	0.7886	0.894683	0.74089	1.0804	-0.0168632	0.0280804	0.548151	0.83828	0.983278	0.930624	1.03891	NA	NA	NA	NA	-0.03	0.28	0.924	0.973	FALSE	FALSE	negative	negative	negative	NA	negative	TRUE	FALSE	FALSE	FALSE
9108-48	C-type natriuretic peptide	NPPC	P23582	0.00426505	0.0624215	0.945526	0.985759	1.00427	0.888624	1.13498	NA	NA	NA	NA	NA	NA	NA	NA	NA	NA	NA	NA	NA	NA	NA	NA	NA	NA	NA	NA	NA	NA	FALSE	FALSE	positive	NA	NA	NA	NA	NA	NA	NA	NA
9355-26	Lysosome-associated membrane glycoprotein 3	LAMP3	Q9UQV4	0.00427442	0.0632151	0.94609	0.985759	1.00428	0.887251	1.13675	NA	NA	NA	NA	NA	NA	NA	NA	NA	NA	NA	NA	NA	NA	NA	NA	NA	NA	NA	NA	NA	NA	FALSE	FALSE	positive	NA	NA	NA	NA	NA	NA	NA	NA
6064-4	Endoplasmic reticulum resident protein 44	ERP44	Q9BS26	-0.00414077	0.0618542	0.946626	0.98591	0.995868	0.882166	1.12422	0.0453133	0.0824784	0.582733	0.898761	1.04636	0.890169	1.22995	0.0433592	0.0274173	0.113775	0.408673	1.04431	0.989676	1.10197	NA	NA	NA	NA	NA	NA	NA	NA	FALSE	FALSE	negative	positive	positive	NA	NA	NA	FALSE	FALSE	FALSE
8824-2	26S proteasome non-ATPase regulatory subunit 1	PSMD1	Q99460	-0.0042576	0.0637699	0.946769	0.98591	0.995751	0.878757	1.12832	NA	NA	NA	NA	NA	NA	NA	NA	NA	NA	NA	NA	NA	NA	NA	NA	NA	NA	NA	NA	NA	NA	FALSE	FALSE	negative	NA	NA	NA	NA	NA	NA	NA	NA
19574-5	Integrin alpha-IIb: beta-3 complex	ITGA2B ITGB3	P08514 P05106	0.00406786	0.0612666	0.947063	0.986019	1.00408	0.890462	1.13219	-0.0498902	0.0821686	0.543739	0.886608	0.951334	0.809822	1.11757	0.0068066	0.0261954	0.794988	0.942185	1.00683	0.956442	1.05987	NA	NA	NA	NA	0.12	0.07	0.0783	0.407	FALSE	FALSE	positive	negative	positive	NA	positive	TRUE	FALSE	FALSE	FALSE
2972-57	Bone morphogenetic protein 7	BMP7	P18075	0.00408206	0.0617323	0.947278	0.986047	1.00409	0.889662	1.13324	0.0413791	0.0814999	0.61165	0.910912	1.04225	0.888375	1.22277	0.000757579	0.0269507	0.977575	0.996113	1.00076	0.949267	1.05504	NA	NA	NA	NA	-0.3	0.16	0.0513	0.35	FALSE	FALSE	positive	positive	positive	NA	negative	TRUE	FALSE	FALSE	FALSE
19388-2	Cadherin-12	CDH12	P55289	-0.00437319	0.066671	0.947701	0.98629	0.995636	0.873674	1.13462	-0.0650609	0.0896503	0.468011	0.858594	0.93701	0.786018	1.11701	0.0119922	0.0262477	0.647754	0.888107	1.01206	0.961316	1.06549	NA	NA	NA	NA	-0.14	0.06	0.0318	0.294	FALSE	FALSE	negative	negative	positive	NA	negative	TRUE	FALSE	FALSE	FALSE
11371-1	Probable G-protein coupled receptor 101	GPR101	Q96P66	0.00404681	0.0621405	0.948076	0.986389	1.00406	0.88892	1.1341	0.0726746	0.070126	0.300042	0.799596	1.07538	0.937281	1.23383	0.015779	0.0268111	0.55618	0.841682	1.0159	0.963898	1.07072	NA	NA	NA	NA	0.1	0.17	0.54	0.814	FALSE	FALSE	positive	positive	positive	NA	positive	TRUE	FALSE	FALSE	FALSE
15323-112	Protein argonaute-3	AGO3	Q9H9G7	0.00407043	0.062622	0.948174	0.986389	1.00408	0.888102	1.1352	0.0610216	0.0822356	0.458067	0.852182	1.06292	0.904693	1.24883	-0.0112743	0.0270556	0.676893	0.900404	0.988789	0.937721	1.04264	NA	NA	NA	NA	0.11	0.1	0.256	0.61	FALSE	FALSE	positive	positive	negative	NA	positive	TRUE	FALSE	FALSE	FALSE
3390-72	PIK3CA/PIK3R1	PIK3CA PIK3R1	P42336 P27986	-0.00390396	0.0606058	0.948639	0.986676	0.996104	0.884537	1.12174	-0.0174717	0.0826491	0.832578	0.963653	0.98268	0.835718	1.15549	0.0211644	0.0252011	0.401009	0.753126	1.02139	0.972166	1.07311	NA	NA	NA	NA	0.04	0.1	0.643	0.866	FALSE	FALSE	negative	negative	positive	NA	positive	NA	FALSE	FALSE	FALSE
17854-33	N-alpha-acetyltransferase 10	NAA10	P41227	-0.00399129	0.0625833	0.949149	0.987009	0.996017	0.881038	1.126	-0.0952864	0.083408	0.253282	0.78983	0.909112	0.772003	1.07057	0.00300416	0.0290584	0.917659	0.980333	1.00301	0.94748	1.06179	NA	NA	NA	NA	0.06	0.08	0.453	0.76	FALSE	FALSE	negative	negative	positive	NA	positive	NA	FALSE	FALSE	FALSE
3881-49	Dynein light chain 1, cytoplasmic	DYNLL1	P63167	0.00397643	0.0630852	0.94974	0.987392	1.00398	0.887213	1.13613	-0.167729	0.11493	0.144455	0.713369	0.845583	0.675034	1.05922	0.00306779	0.0264521	0.907672	0.977721	1.00307	0.952393	1.05645	NA	NA	NA	NA	-0.13	0.15	0.417	0.736	FALSE	FALSE	positive	negative	positive	NA	negative	TRUE	FALSE	FALSE	FALSE
6974-6	HLA class II histocompatibility antigen gamma chain	CD74	P04233	0.00392794	0.0625093	0.949896	0.987392	1.00394	0.888172	1.13479	0.0510709	0.0738057	0.48896	0.863447	1.0524	0.910658	1.2162	-0.0394325	0.0287767	0.170594	0.502853	0.961335	0.908615	1.01711	NA	NA	NA	NA	-0.15	0.18	0.426	0.741	FALSE	FALSE	positive	positive	negative	NA	negative	NA	FALSE	FALSE	FALSE
13554-78	Replication initiator 1	REPIN1	Q9BWE0	0.00353582	0.0571185	0.95064	0.987968	1.00354	0.897254	1.12242	-0.0878856	0.0977309	0.368514	0.81954	0.915866	0.756208	1.10923	-0.00554237	0.0263286	0.833272	0.952499	0.994473	0.944457	1.04714	NA	NA	NA	NA	0.07	0.24	0.754	0.909	FALSE	FALSE	positive	negative	negative	NA	positive	TRUE	FALSE	FALSE	FALSE
10499-1	Transmembrane protein 106A	TMEM106A	Q96A25	-0.00345334	0.058435	0.952875	0.987971	0.996553	0.888709	1.11748	-0.0941786	0.0885196	0.287361	0.797903	0.91012	0.765155	1.08255	0.0180322	0.0250456	0.47154	0.803502	1.0182	0.969421	1.06942	NA	NA	NA	NA	0.23	0.12	0.0524	0.35	FALSE	FALSE	negative	negative	positive	NA	positive	NA	FALSE	FALSE	FALSE
11067-13	Osteocalcin	BGLAP	P02818	-0.00354724	0.0603202	0.953106	0.987971	0.996459	0.885348	1.12151	-0.0559322	0.08616	0.516231	0.875544	0.945603	0.798671	1.11957	0.0218495	0.0257395	0.395953	0.748549	1.02209	0.971806	1.07498	NA	NA	NA	NA	-0.03	0.08	0.691	0.886	FALSE	FALSE	negative	negative	positive	NA	negative	TRUE	FALSE	FALSE	FALSE
11096-57	HemK methyltransferase family member 2	N6AMT1	Q9Y5N5	-0.00365578	0.0611139	0.9523	0.987971	0.996351	0.883876	1.12314	-0.15813	0.0860063	0.0659756	0.576614	0.853739	0.721298	1.0105	-0.0450617	0.0305609	0.140351	0.456324	0.955938	0.90036	1.01495	NA	NA	NA	NA	0.04	0.11	0.698	0.888	FALSE	FALSE	negative	negative	negative	NA	positive	TRUE	FALSE	FALSE	FALSE
12444-39	Nuclear receptor subfamily 5 group A member 2	NR5A2	O00482	-0.00388621	0.0646732	0.952084	0.987971	0.996121	0.877529	1.13074	-0.136577	0.109489	0.212251	0.773964	0.87234	0.703861	1.08115	0.0330347	0.0241977	0.17219	0.504677	1.03359	0.985711	1.08379	NA	NA	NA	NA	-0.05	0.24	0.822	0.936	FALSE	FALSE	negative	negative	positive	NA	negative	TRUE	FALSE	FALSE	FALSE
12694-28	Probable dimethyladenosine transferase	DIMT1	Q9UNQ2	-0.00391935	0.0636368	0.95089	0.987971	0.996088	0.879284	1.12841	-0.0217067	0.0823276	0.79204	0.957313	0.978527	0.832711	1.14988	0.0268721	0.0259426	0.300281	0.669722	1.02724	0.976311	1.08082	NA	NA	NA	NA	0.01	0.14	0.944	0.984	FALSE	FALSE	negative	negative	positive	NA	positive	NA	FALSE	FALSE	FALSE
14228-1	Protocadherin-15	PCDH15	Q96QU1	-0.00391899	0.0643768	0.951458	0.987971	0.996089	0.87801	1.13005	NA	NA	NA	NA	NA	NA	NA	NA	NA	NA	NA	NA	NA	NA	NA	NA	NA	NA	NA	NA	NA	NA	FALSE	FALSE	negative	NA	NA	NA	NA	NA	NA	NA	NA
16825-20	Ataxin-3	ATXN3	P54252	-0.00369441	0.062528	0.952885	0.987971	0.996312	0.881395	1.12621	-0.0402663	0.0854479	0.637471	0.917764	0.960534	0.812415	1.13566	0.0205761	0.028962	0.477425	0.80464	1.02079	0.964459	1.08041	NA	NA	NA	NA	0.05	0.13	0.698	0.888	FALSE	FALSE	negative	negative	positive	NA	positive	NA	FALSE	FALSE	FALSE
19189-2	Ubiquitin carboxyl-terminal hydrolase 14	USP14	P54578	-0.00387293	0.0639467	0.951706	0.987971	0.996135	0.878791	1.12915	0.0040514	0.0858369	0.962355	0.991756	1.00406	0.848582	1.18802	0.089949	0.030261	0.00295447	0.0352704	1.09412	1.03111	1.16097	NA	NA	NA	NA	NA	NA	NA	NA	FALSE	FALSE	negative	positive	positive	NA	NA	NA	FALSE	FALSE	FALSE
4891-50	Glucagon	GCG	P01275	0.00384214	0.0628959	0.95129	0.987971	1.00385	0.887423	1.13555	0.0590642	0.0852514	0.48842	0.863148	1.06084	0.897602	1.25377	-0.00698125	0.0272002	0.79744	0.942476	0.993043	0.941489	1.04742	NA	NA	NA	NA	-0.23	0.11	0.036	0.305	FALSE	FALSE	positive	positive	negative	NA	negative	NA	FALSE	FALSE	FALSE
5103-30	Cell surface glycoprotein CD200 receptor 1	CD200R1	Q8TD46	-0.00362602	0.0614418	0.95294	0.987971	0.996381	0.883334	1.12389	-0.11669	0.107873	0.279372	0.795723	0.889861	0.720275	1.09937	0.000545157	0.0263701	0.983506	0.996848	1.00055	0.950146	1.05362	NA	NA	NA	NA	NA	NA	NA	NA	FALSE	FALSE	negative	negative	positive	NA	NA	NA	FALSE	FALSE	FALSE
6508-68	Secretoglobin family 1D member 2	SCGB1D2	O95969	0.0036882	0.0623666	0.952843	0.987971	1.0037	0.888207	1.1342	-0.0276436	0.0896376	0.757783	0.948074	0.972735	0.816006	1.15957	0.0478385	0.0264928	0.0709625	0.306823	1.049	0.995922	1.10491	NA	NA	NA	NA	0.24	0.11	0.0326	0.295	FALSE	FALSE	positive	negative	positive	NA	positive	TRUE	FALSE	FALSE	FALSE
8029-35	Alpha-lactalbumin	LALBA	P00709	-0.00366398	0.0609858	0.952093	0.987971	0.996343	0.88409	1.12285	NA	NA	NA	NA	NA	NA	NA	NA	NA	NA	NA	NA	NA	NA	NA	NA	NA	NA	NA	NA	NA	NA	FALSE	FALSE	negative	NA	NA	NA	NA	NA	NA	NA	NA
8845-2	A disintegrin and metalloproteinase with thrombospondin motifs 3	ADAMTS3	O15072	0.00360662	0.0612628	0.953055	0.987971	1.00361	0.890058	1.13166	-0.013316	0.0839371	0.873951	0.972616	0.986772	0.837083	1.16323	-0.00225591	0.0268858	0.93313	0.983548	0.997747	0.946531	1.05173	NA	NA	NA	NA	0.25	0.3	0.419	0.737	FALSE	FALSE	positive	negative	negative	NA	positive	TRUE	FALSE	FALSE	FALSE
4567-82	SH2 domain-containing protein 1A	SH2D1A	O60880	-0.00346404	0.0600937	0.954032	0.988735	0.996542	0.885815	1.12111	0.0467232	0.0766861	0.54234	0.886441	1.04783	0.901603	1.21778	0.0135825	0.0262524	0.604891	0.864365	1.01368	0.962837	1.0672	NA	NA	NA	NA	0.21	0.18	0.252	0.606	FALSE	FALSE	negative	positive	positive	NA	positive	NA	FALSE	FALSE	FALSE
13412-5	WAP four-disulfide core domain protein 6	WFDC6	Q9BQY6	0.00349395	0.0612771	0.95453	0.989054	1.0035	0.889933	1.13156	0.0517142	0.0725257	0.475817	0.861259	1.05307	0.913533	1.21393	-0.0216928	0.0269323	0.420557	0.766125	0.978541	0.928227	1.03158	NA	NA	NA	NA	-0.29	0.13	0.028	0.277	FALSE	FALSE	positive	positive	negative	NA	negative	NA	FALSE	FALSE	FALSE
11659-31	Clathrin interactor 1	CLINT1	Q14677	-0.00345583	0.0615518	0.955226	0.989579	0.99655	0.883294	1.12433	-0.0640683	0.0820186	0.434718	0.840047	0.937941	0.798656	1.10152	-0.0445813	0.0294896	0.130595	0.438709	0.956398	0.902687	1.01331	NA	NA	NA	NA	0.04	0.06	0.523	0.804	FALSE	FALSE	negative	negative	negative	NA	positive	TRUE	FALSE	FALSE	FALSE
10589-7	Retinoic acid early transcript 1L protein	RAET1L	Q5VY80	0.0032713	0.0591115	0.955867	0.990046	1.00328	0.893519	1.12652	0.0210297	0.0831508	0.800338	0.959463	1.02125	0.867668	1.20202	0.0166074	0.0263719	0.528864	0.831358	1.01675	0.965528	1.07068	NA	NA	NA	NA	NA	NA	NA	NA	FALSE	FALSE	positive	positive	positive	NA	NA	TRUE	FALSE	FALSE	FALSE
7741-111	RNA polymerase-associated protein RTF1 homolog	RTF1	Q92541	-0.00349249	0.0636635	0.956251	0.990247	0.996514	0.879613	1.12895	0.0814274	0.0694217	0.24082	0.7886	1.08483	0.946827	1.24296	-0.016474	0.0275267	0.549524	0.839103	0.983661	0.931997	1.03819	NA	NA	NA	NA	0.59	0.29	0.0439	0.327	FALSE	FALSE	negative	positive	negative	NA	positive	TRUE	FALSE	FALSE	FALSE
10702-1	Collagen alpha-1(XXVIII) chain	COL28A1	Q2UY09	0.00424198	0.0795986	0.957499	0.991335	1.00425	0.859185	1.17381	0.0795704	0.100984	0.430723	0.837988	1.08282	0.888379	1.31982	0.102464	0.0344513	0.00293789	0.0352475	1.1079	1.03556	1.18529	NA	NA	NA	NA	0.49	0.3	0.0964	0.439	FALSE	FALSE	positive	positive	positive	NA	positive	TRUE	FALSE	FALSE	FALSE
11536-9	Histone H2A deubiquitinase MYSM1	MYSM1	Q5VVJ2	0.00296798	0.0583503	0.959433	0.991335	1.00297	0.894582	1.1245	0.0152937	0.0810863	0.850399	0.9637	1.01541	0.866203	1.19032	0.046986	0.0244556	0.0546965	0.264411	1.04811	0.999054	1.09957	NA	NA	NA	NA	-0.26	0.21	0.212	0.566	FALSE	FALSE	positive	positive	positive	NA	negative	TRUE	FALSE	FALSE	FALSE
12406-119	GTP-binding protein Di-Ras3	DIRAS3	O95661	0.00315204	0.0600211	0.958118	0.991335	1.00316	0.891821	1.12839	-0.0159563	0.0931516	0.863993	0.967454	0.98417	0.819932	1.18131	0.0314465	0.0246179	0.201466	0.551223	1.03195	0.983337	1.08296	NA	NA	NA	NA	NA	NA	NA	NA	FALSE	FALSE	positive	negative	positive	NA	NA	TRUE	FALSE	FALSE	FALSE
12532-28	Ubiquitin-conjugating enzyme E2 R1	CDC34	P49427	-0.00339389	0.064394	0.957967	0.991335	0.996612	0.878441	1.13068	0.0627624	0.0788704	0.426168	0.837819	1.06477	0.912266	1.24278	-0.00792243	0.0264107	0.7642	0.930161	0.992109	0.94206	1.04482	NA	NA	NA	NA	-0.28	0.12	0.0211	0.25	FALSE	FALSE	negative	positive	negative	NA	negative	TRUE	FALSE	FALSE	FALSE
12551-3	E3 ubiquitin-protein ligase Itchy homolog	ITCH	Q96J02	-0.0030674	0.0605292	0.959583	0.991335	0.996937	0.88541	1.12251	0.00425987	0.0805822	0.957841	0.991015	1.00427	0.857545	1.1761	-0.00639005	0.0268862	0.812137	0.947079	0.99363	0.942626	1.04739	NA	NA	NA	NA	NA	NA	NA	NA	FALSE	FALSE	negative	positive	negative	NA	NA	TRUE	FALSE	FALSE	FALSE
12838-28	Dual specificity protein phosphatase 15	DUSP15	Q9H1R2	-0.00307847	0.060065	0.959124	0.991335	0.996926	0.886206	1.12148	0.0748149	0.0730246	0.305592	0.799596	1.07768	0.933968	1.24352	0.0241691	0.0254006	0.341341	0.709457	1.02446	0.97471	1.07676	NA	NA	NA	NA	-0.06	0.13	0.619	0.854	FALSE	FALSE	negative	positive	positive	NA	negative	TRUE	FALSE	FALSE	FALSE
16927-9	Coagulation factor XIII	F13A1 F13B	P00488, P05160	-0.00327139	0.0631599	0.958692	0.991335	0.996734	0.880677	1.12809	0.109671	0.0857235	0.200772	0.762776	1.11591	0.943322	1.32008	-0.0270052	0.0270219	0.31761	0.687959	0.973356	0.923147	1.0263	NA	NA	NA	NA	-0.17	0.16	0.286	0.641	FALSE	FALSE	negative	positive	negative	NA	negative	TRUE	FALSE	FALSE	FALSE
17512-2	N-myc-interactor	NMI	Q13287	0.00321581	0.0617587	0.958472	0.991335	1.00322	0.888846	1.13231	0.00790966	0.0830882	0.924159	0.984375	1.00794	0.856464	1.18621	0.0658662	0.0285057	0.0208532	0.143567	1.06808	1.01005	1.12946	NA	NA	NA	NA	0.13	0.1	0.197	0.559	FALSE	FALSE	positive	positive	positive	NA	positive	TRUE	FALSE	FALSE	FALSE
5017-19	Peroxiredoxin-5, mitochondrial	PRDX5	P30044	0.00314087	0.0604194	0.958541	0.991335	1.00315	0.891116	1.12926	-0.168706	0.137711	0.22055	0.778514	0.844758	0.644926	1.10651	0.00496314	0.0257172	0.846968	0.957282	1.00498	0.955575	1.05693	NA	NA	NA	NA	-0.15	0.2	0.45	0.757	FALSE	FALSE	positive	negative	positive	NA	negative	TRUE	FALSE	FALSE	FALSE
8064-125	Poliovirus receptor	PVR	P15151	-0.00310826	0.0608094	0.959234	0.991335	0.996897	0.884888	1.12308	0.0227323	0.073607	0.757449	0.947999	1.02299	0.885558	1.18176	-0.0511066	0.0292162	0.0802463	0.330524	0.950177	0.897296	1.00617	NA	NA	NA	NA	-0.32	0.16	0.048	0.341	FALSE	FALSE	negative	positive	negative	NA	negative	TRUE	FALSE	FALSE	FALSE
8806-18	Neuritin	NRN1	Q9NPD7	0.00315501	0.0620281	0.959434	0.991335	1.00316	0.888323	1.13284	NA	NA	NA	NA	NA	NA	NA	NA	NA	NA	NA	NA	NA	NA	NA	NA	NA	NA	NA	NA	NA	NA	FALSE	FALSE	positive	NA	NA	NA	NA	NA	NA	NA	NA
9532-5	WW domain binding protein 1-like	WBP1L	Q9NX94	0.00318789	0.0609467	0.958285	0.991335	1.00319	0.890237	1.13048	-0.0456837	0.0824324	0.579445	0.896725	0.955344	0.812815	1.12287	-0.00278026	0.026258	0.915675	0.980333	0.997224	0.9472	1.04989	NA	NA	NA	NA	-0.14	0.12	0.237	0.593	FALSE	FALSE	positive	negative	negative	NA	negative	NA	FALSE	FALSE	FALSE
5637-81	Netrin-G1	NTNG1	Q9Y2I2	0.00303214	0.0604936	0.960024	0.991594	1.00304	0.890889	1.1293	0.058067	0.0702864	0.40872	0.832128	1.05979	0.923398	1.21632	-0.0554523	0.0282114	0.0493453	0.251549	0.946057	0.895166	0.999841	NA	NA	NA	NA	-0.39	0.24	0.0986	0.442	FALSE	FALSE	positive	positive	negative	NA	negative	NA	FALSE	FALSE	FALSE
8446-4	Pituitary adenylate cyclase-activating polypeptide 27	ADCYAP1	P18509	0.00294295	0.0594295	0.960505	0.991894	1.00295	0.89267	1.12685	-0.0905434	0.0939671	0.335265	0.809991	0.913435	0.759786	1.09816	-0.0635625	0.0292925	0.0300126	0.183595	0.938415	0.886056	0.993869	NA	NA	NA	NA	NA	NA	NA	NA	FALSE	FALSE	positive	negative	negative	NA	NA	NA	FALSE	FALSE	FALSE
18432-32	Ras-related protein Ral-B	RALB	P11234	0.003044	0.0617987	0.960715	0.991914	1.00305	0.888624	1.13221	-0.0994445	0.0809552	0.219301	0.778173	0.90534	0.772505	1.06102	-0.007805	0.0296342	0.792259	0.941176	0.992225	0.936237	1.05156	NA	NA	NA	NA	NA	NA	NA	NA	FALSE	FALSE	positive	negative	negative	NA	NA	NA	FALSE	FALSE	FALSE
7155-46	C4b-binding protein beta chain	C4BPB	P20851	-0.00296569	0.0608246	0.961112	0.992128	0.997039	0.884987	1.12328	0.0557404	0.0706771	0.430309	0.837988	1.05732	0.920547	1.21442	0.0406793	0.0245276	0.0972141	0.372254	1.04152	0.992633	1.09281	NA	NA	NA	NA	NA	NA	NA	NA	FALSE	FALSE	negative	positive	positive	NA	NA	NA	FALSE	FALSE	FALSE
13735-1	Rap1 GTPase-activating protein 1	RAP1GAP	P47736	-0.00285101	0.0603046	0.962293	0.992561	0.997153	0.885991	1.12226	-0.0343879	0.0873992	0.693981	0.935447	0.966197	0.814085	1.14673	0.0263717	0.0262191	0.314501	0.684389	1.02672	0.975294	1.08086	NA	NA	NA	NA	0.09	0.2	0.657	0.87	FALSE	FALSE	negative	negative	positive	NA	positive	NA	FALSE	FALSE	FALSE
17511-10	Ribonuclease P protein subunit p30	RPP30	P78346	-0.00284561	0.0597019	0.961984	0.992561	0.997158	0.887043	1.12094	0.00230178	0.073756	0.975104	0.994575	1.0023	0.867396	1.1582	0.0391244	0.0251986	0.120509	0.41897	1.0399	0.989789	1.09255	NA	NA	NA	NA	-0.1	0.21	0.645	0.867	FALSE	FALSE	negative	positive	positive	NA	negative	TRUE	FALSE	FALSE	FALSE
18193-165	Mortality factor 4-like protein 1	MORF4L1	Q9UBU8	0.00294343	0.0621884	0.96225	0.992561	1.00295	0.887856	1.13296	-0.0531558	0.0807587	0.510407	0.873235	0.948232	0.809415	1.11086	0.0164853	0.0248034	0.506281	0.821978	1.01662	0.968382	1.06726	NA	NA	NA	NA	-0.16	0.19	0.401	0.724	FALSE	FALSE	positive	negative	positive	NA	negative	TRUE	FALSE	FALSE	FALSE
5088-175	Interleukin-23 receptor	IL23R	Q5VWK5	-0.00285822	0.0603648	0.962235	0.992561	0.997146	0.88588	1.12239	-0.130707	0.0930267	0.160006	0.737053	0.877475	0.731221	1.05298	-0.0207491	0.0277852	0.455202	0.793361	0.979465	0.927551	1.03428	NA	NA	NA	NA	0.25	0.21	0.239	0.596	FALSE	FALSE	negative	negative	negative	NA	positive	TRUE	FALSE	FALSE	FALSE
5888-29	Eukaryotic translation initiation factor 5A-1	EIF5A	P63241	-0.00287349	0.0616271	0.96281	0.992898	0.997131	0.883678	1.12515	-0.043295	0.0838999	0.605832	0.909286	0.957629	0.812419	1.12879	0.00996892	0.0316091	0.752472	0.926105	1.01002	0.949344	1.07457	NA	NA	NA	NA	0.07	0.12	0.524	0.804	FALSE	FALSE	negative	negative	positive	NA	positive	NA	FALSE	FALSE	FALSE
15667-39	Bone morphogenetic protein 4	BMP4	P12644	-0.0028769	0.0632461	0.963719	0.993246	0.997127	0.880875	1.12872	-0.0747973	0.0840373	0.37344	0.81954	0.927932	0.787013	1.09408	0.00782562	0.0274542	0.775612	0.93386	1.00786	0.955058	1.06357	NA	NA	NA	NA	NA	NA	NA	NA	FALSE	FALSE	negative	negative	positive	NA	NA	NA	FALSE	FALSE	FALSE
16836-1	Complement factor H-related protein 3	CFHR3	Q02985	0.00261471	0.0574605	0.963705	0.993246	1.00262	0.895827	1.12214	-0.0759147	0.100653	0.450717	0.848877	0.926895	0.760945	1.12904	0.032149	0.0265858	0.226564	0.584091	1.03267	0.98024	1.08791	NA	NA	NA	NA	0.12	0.22	0.564	0.822	FALSE	FALSE	positive	negative	positive	NA	positive	TRUE	FALSE	FALSE	FALSE
8403-18	Fatty acid synthase	FASN	P49327	0.00281134	0.0616034	0.9636	0.993246	1.00282	0.888757	1.13151	-0.0707397	0.0830756	0.394486	0.824884	0.931704	0.791704	1.09646	0.0265463	0.0263123	0.313026	0.684389	1.0269	0.975286	1.08125	NA	NA	NA	NA	0.07	0.07	0.259	0.613	FALSE	FALSE	positive	negative	positive	NA	positive	TRUE	FALSE	FALSE	FALSE
10036-201	Zinc fingers and homeoboxes protein 3	ZHX3	Q9H4I2	-0.00283058	0.0631207	0.964232	0.993403	0.997173	0.881133	1.1285	0.0478858	0.0672667	0.476539	0.861259	1.04905	0.919471	1.19689	0.0144877	0.0257014	0.572964	0.84874	1.01459	0.96475	1.06701	NA	NA	NA	NA	0.08	0.29	0.78	0.916	FALSE	FALSE	negative	positive	positive	NA	positive	NA	FALSE	FALSE	FALSE
5486-73	Intercellular adhesion molecule 2	ICAM2	P13598	0.00278774	0.0622014	0.964252	0.993403	1.00279	0.887695	1.13281	-0.0692527	0.087281	0.427518	0.837819	0.933091	0.786373	1.10718	0.0549465	0.0262765	0.0365199	0.206088	1.05648	1.00345	1.11232	NA	NA	NA	NA	NA	NA	NA	NA	FALSE	FALSE	positive	negative	positive	NA	NA	TRUE	FALSE	FALSE	FALSE
10034-16	Tyrosine-protein kinase FRK	FRK	P42685	0.00271455	0.061346	0.964705	0.993673	1.00272	0.88912	1.13083	NA	NA	NA	NA	NA	NA	NA	NA	NA	NA	NA	NA	NA	NA	NA	NA	NA	NA	NA	NA	NA	NA	FALSE	FALSE	positive	NA	NA	NA	NA	NA	NA	NA	NA
9443-137	Cathepsin K	CTSK	P43235	-0.00271091	0.0618186	0.965022	0.993803	0.997293	0.88349	1.12575	-0.0324496	0.0833075	0.696894	0.935447	0.968071	0.822232	1.13978	0.0473907	0.0250391	0.0584016	0.274582	1.04853	0.998316	1.10127	NA	NA	NA	NA	-0.18	0.11	0.0904	0.431	FALSE	FALSE	negative	negative	positive	NA	negative	TRUE	FALSE	FALSE	FALSE
16785-45	Defensin-5	DEFA5	Q01523	-0.00292218	0.0670441	0.965234	0.993826	0.997082	0.874303	1.1371	-0.236102	0.0929904	0.0111173	0.240896	0.7897	0.658123	0.947583	-0.00453116	0.0274394	0.868839	0.964212	0.995479	0.943356	1.05048	NA	NA	NA	NA	-0.04	0.12	0.734	0.901	FALSE	FALSE	negative	negative	negative	NA	negative	TRUE	FALSE	FALSE	FALSE
9566-103	Leptin receptor	LEPR	P48357	-0.00259788	0.0600071	0.965468	0.99387	0.997405	0.886733	1.12189	NA	NA	NA	NA	NA	NA	NA	NA	NA	NA	NA	NA	NA	NA	NA	NA	NA	NA	NA	NA	NA	NA	FALSE	FALSE	negative	NA	NA	NA	NA	NA	NA	NA	NA
11243-90	Adhesion G-protein coupled receptor F1	ADGRF1	Q5T601	-0.00251236	0.0585229	0.965758	0.993972	0.997491	0.889392	1.11873	0.0141842	0.0793562	0.858142	0.966138	1.01429	0.868182	1.18498	0.0291651	0.0247284	0.238233	0.601347	1.02959	0.980883	1.08072	NA	NA	NA	NA	0.14	0.15	0.348	0.685	FALSE	FALSE	negative	positive	positive	NA	positive	NA	FALSE	FALSE	FALSE
10075-75	Acyl-CoA-binding domain-containing protein 6	ACBD6	Q9BR61	-0.00255759	0.0610012	0.966557	0.994206	0.997446	0.885042	1.12412	-0.0432351	0.0825415	0.600419	0.906338	0.957686	0.814634	1.12586	0.00856677	0.0270962	0.75188	0.925836	1.0086	0.956437	1.06362	NA	NA	NA	NA	NA	NA	NA	NA	FALSE	FALSE	negative	negative	positive	NA	NA	NA	FALSE	FALSE	FALSE
19623-26	40S ribosomal protein SA	RPSA	P08865	-0.00244609	0.0580468	0.966387	0.994206	0.997557	0.890281	1.11776	0.0437628	0.0632844	0.489235	0.863447	1.04473	0.922863	1.1827	-0.00748	0.0267946	0.780121	0.935277	0.992548	0.941768	1.04607	NA	NA	NA	NA	NA	NA	NA	NA	FALSE	FALSE	negative	positive	negative	NA	NA	TRUE	FALSE	FALSE	FALSE
3388-58	Serine/threonine-protein kinase PAK 5	PAK7	Q9P286	0.00256117	0.0604545	0.966208	0.994206	1.00256	0.890538	1.12868	0.000182654	0.072488	0.99799	0.99999	1.00018	0.867713	1.15288	0.0188104	0.0263682	0.475615	0.803502	1.01899	0.967664	1.07304	NA	NA	NA	NA	0.46	0.21	0.0292	0.282	FALSE	FALSE	positive	positive	positive	NA	positive	TRUE	FALSE	FALSE	FALSE
18291-8	Cyclin-dependent kinase inhibitor 1	CDKN1A	P38936	0.00255195	0.0619282	0.96713	0.994263	1.00256	0.887961	1.13194	-0.0253694	0.0890843	0.775813	0.952935	0.97495	0.818752	1.16095	0.012253	0.0258868	0.635979	0.880737	1.01233	0.962247	1.06502	NA	NA	NA	NA	0.35	0.13	0.00614	0.144	FALSE	FALSE	positive	negative	positive	NA	positive	TRUE	FALSE	FALSE	FALSE
18892-48	Glypican-4	GPC4	O75487	0.00253383	0.0609689	0.96685	0.994263	1.00254	0.889616	1.12979	-0.0186913	0.0913191	0.837821	0.963653	0.981482	0.820635	1.17386	-0.0396122	0.028557	0.165402	0.496408	0.961162	0.908843	1.01649	NA	NA	NA	NA	-0.09	0.18	0.639	0.864	FALSE	FALSE	positive	negative	negative	NA	negative	NA	FALSE	FALSE	FALSE
6353-60	Insulin growth factor-like family member 4	IGFL4	Q6B9Z1	-0.00255509	0.0621084	0.967185	0.994263	0.997448	0.883126	1.12657	NA	NA	NA	NA	NA	NA	NA	NA	NA	NA	NA	NA	NA	NA	NA	NA	NA	NA	NA	NA	NA	NA	FALSE	FALSE	negative	NA	NA	NA	NA	NA	NA	NA	NA
3422-4	Cyclin-dependent kinase 1:G2/mitotic-specific cyclin-B1 complex	CDC2 CCNB1	P06493 P14635	0.00248943	0.061255	0.967582	0.994371	1.00249	0.889078	1.13037	-0.0399213	0.0891521	0.654305	0.92485	0.960865	0.806816	1.14433	0.000221304	0.0255871	0.993099	0.99927	1.00022	0.951298	1.05166	NA	NA	NA	NA	0.43	0.26	0.1	0.444	FALSE	FALSE	positive	negative	positive	NA	positive	TRUE	FALSE	FALSE	FALSE
5062-60	CD226 antigen	CD226	Q15762	-0.002524	0.0622766	0.967671	0.994371	0.997479	0.882862	1.12698	-0.0812061	0.102924	0.430115	0.837988	0.922004	0.753568	1.12809	0.019098	0.0247351	0.440053	0.78237	1.01928	0.971046	1.06991	NA	NA	NA	NA	NA	NA	NA	NA	FALSE	FALSE	negative	negative	positive	NA	NA	NA	FALSE	FALSE	FALSE
15497-9	Heparan sulfate glucosamine 3-O-sulfotransferase 1	HS3ST1	O14792	-0.00255359	0.0637575	0.968052	0.994566	0.99745	0.880277	1.13022	-0.0258785	0.0793037	0.744181	0.946608	0.974453	0.834174	1.13832	0.0191644	0.0262673	0.465641	0.800568	1.01935	0.968198	1.0732	NA	NA	NA	NA	0.02	0.26	0.945	0.984	FALSE	FALSE	negative	negative	positive	NA	positive	NA	FALSE	FALSE	FALSE
6456-17	Pregnancy-specific beta-1-glycoprotein 6	PSG6	Q00889	0.00239054	0.0602365	0.968344	0.99467	1.00239	0.890766	1.12801	0.0311125	0.0832817	0.708715	0.936928	1.0316	0.876236	1.21451	0.0412856	0.0243282	0.0896922	0.35188	1.04215	0.993624	1.09305	NA	NA	NA	NA	-1.07	0.34	0.00151	0.0708	FALSE	FALSE	positive	positive	positive	NA	negative	TRUE	FALSE	FALSE	FALSE
10336-3	E3 ubiquitin-protein ligase CHIP	STUB1	Q9UNE7	0.00214751	0.0611953	0.972006	0.994751	1.00215	0.888878	1.12986	-0.0684749	0.0818785	0.402987	0.829265	0.933817	0.795363	1.09637	-0.000264707	0.0292001	0.992767	0.99922	0.999735	0.944126	1.05862	NA	NA	NA	NA	NA	NA	NA	NA	FALSE	FALSE	positive	negative	negative	NA	NA	NA	FALSE	FALSE	FALSE
10550-37	Bone morphogenetic protein receptor type-1B	BMPR1B	O00238	-0.00243334	0.0658774	0.970535	0.994751	0.99757	0.876733	1.13506	0.0718964	0.0700869	0.304978	0.799596	1.07454	0.936623	1.23277	-0.000772782	0.0265141	0.976748	0.996113	0.999228	0.948627	1.05253	NA	NA	NA	NA	-0.07	0.22	0.76	0.91	FALSE	FALSE	negative	positive	negative	NA	negative	TRUE	FALSE	FALSE	FALSE
11229-16	Serine/threonine-protein kinase/endoribonuclease IRE1	ERN1	O75460	-0.00207377	0.0621264	0.973372	0.994751	0.997928	0.88352	1.12715	0.0241827	0.0806096	0.764179	0.95044	1.02448	0.874754	1.19983	0.0495699	0.0245854	0.0437754	0.231739	1.05082	1.00138	1.10269	NA	NA	NA	NA	0.12	0.12	0.306	0.656	FALSE	FALSE	negative	positive	positive	NA	positive	NA	FALSE	FALSE	FALSE
12700-9	ATP-citrate synthase	ACLY	P53396	-0.00200746	0.055395	0.971092	0.994751	0.997995	0.895313	1.11245	-0.266373	0.135233	0.0488686	0.511562	0.766153	0.587764	0.998684	0.024947	0.0252575	0.323297	0.69378	1.02526	0.975742	1.07729	NA	NA	NA	NA	0.25	0.24	0.3	0.652	FALSE	FALSE	negative	negative	positive	NA	positive	NA	FALSE	FALSE	FALSE
12814-17	RNA-binding protein 40	RNPC3	Q96LT9	0.00201824	0.0605986	0.973431	0.994751	1.00202	0.889803	1.12839	-0.0509286	0.0879352	0.562481	0.892841	0.950347	0.79989	1.1291	0.0180349	0.025644	0.481882	0.807615	1.0182	0.968287	1.07068	NA	NA	NA	NA	-0.32	0.24	0.179	0.538	FALSE	FALSE	positive	negative	positive	NA	negative	TRUE	FALSE	FALSE	FALSE
12894-3	PAX-interacting protein 1	PAXIP1	Q6ZW49	0.00215522	0.0587261	0.970725	0.994751	1.00216	0.893197	1.12441	-0.0577579	0.0891968	0.517287	0.875544	0.943878	0.792483	1.1242	-0.00415251	0.0265563	0.875744	0.966956	0.995856	0.945348	1.04906	NA	NA	NA	NA	-0.19	0.27	0.493	0.786	FALSE	FALSE	positive	negative	negative	NA	negative	NA	FALSE	FALSE	FALSE
13577-25	Splicing factor U2AF 65 kDa subunit	U2AF2	P26368	-0.0021852	0.0616517	0.971726	0.994751	0.997817	0.884244	1.12598	-0.0933639	0.0947274	0.324326	0.803436	0.910862	0.756518	1.0967	-0.0106467	0.0268692	0.691925	0.90773	0.98941	0.938653	1.04291	NA	NA	NA	NA	NA	NA	NA	NA	FALSE	FALSE	negative	negative	negative	NA	NA	TRUE	FALSE	FALSE	FALSE
13713-164	Vesicle-trafficking protein SEC22a	SEC22A	Q96IW7	0.00226119	0.0604539	0.970163	0.994751	1.00226	0.890272	1.12834	-0.0187255	0.082611	0.820679	0.96319	0.981449	0.834733	1.15395	0.0060368	0.0268166	0.82189	0.951429	1.00606	0.954543	1.06035	NA	NA	NA	NA	NA	NA	NA	NA	FALSE	FALSE	positive	negative	positive	NA	NA	TRUE	FALSE	FALSE	FALSE
14094-29	Heparin-binding EGF-like growth factor	HBEGF	Q99075	0.00215475	0.0609111	0.97178	0.994751	1.00216	0.88938	1.12924	-0.0906372	0.0812482	0.264611	0.790378	0.913349	0.778891	1.07102	0.00170403	0.0291287	0.953351	0.989719	1.00171	0.946119	1.06056	NA	NA	NA	NA	0.06	0.09	0.506	0.793	FALSE	FALSE	positive	negative	positive	NA	positive	TRUE	FALSE	FALSE	FALSE
14144-3	Histone H2A type 3	HIST3H2A	Q7L7L0	0.00212054	0.0630474	0.973169	0.994751	1.00212	0.885633	1.13393	0.168816	0.0696828	0.0154083	0.282189	1.1839	1.03276	1.35716	0.0641681	0.0269145	0.0171188	0.128132	1.06627	1.01148	1.12403	NA	NA	NA	NA	-0.03	0.07	0.655	0.869	FALSE	FALSE	positive	positive	positive	NA	negative	TRUE	FALSE	FALSE	FALSE
14329-4	Death-inducer obliterator 1	DIDO1	Q9BTC0	0.00212914	0.0602075	0.97179	0.994751	1.00213	0.890584	1.12765	0.0782836	0.0686937	0.254451	0.79013	1.08143	0.945203	1.23729	-0.0454988	0.0289968	0.116625	0.413657	0.955521	0.90273	1.0114	NA	NA	NA	NA	0.12	0.21	0.547	0.818	FALSE	FALSE	positive	positive	negative	NA	positive	TRUE	FALSE	FALSE	FALSE
17384-110	ATP-dependent 6-phosphofructokinase, muscle type	PFKM	P08237	-0.00221049	0.0621708	0.971637	0.994751	0.997792	0.883322	1.1271	-0.0139175	0.0845124	0.869196	0.970647	0.986179	0.835636	1.16384	0.062733	0.0279858	0.0249869	0.16248	1.06474	1.00791	1.12478	NA	NA	NA	NA	0.16	0.11	0.148	0.507	FALSE	FALSE	negative	negative	positive	NA	positive	NA	FALSE	FALSE	FALSE
17802-4	Sialic acid synthase	NANS	Q9NR45	-0.00236386	0.0625677	0.969862	0.994751	0.997639	0.8825	1.1278	0.0244489	0.0853061	0.774417	0.952479	1.02475	0.86697	1.21125	0.0798093	0.0305076	0.00889554	0.0811151	1.08308	1.02022	1.14982	NA	NA	NA	NA	0.02	0.15	0.905	0.965	FALSE	FALSE	negative	positive	positive	NA	positive	NA	FALSE	FALSE	FALSE
17823-40	Small nuclear ribonucleoprotein Sm D2	SNRPD2	P62316	-0.0020934	0.0612517	0.972736	0.994751	0.997909	0.885018	1.1252	-0.153288	0.0886321	0.0837227	0.618807	0.857883	0.721079	1.02064	0.0597819	0.0253894	0.0185427	0.133739	1.06161	1.01007	1.11577	NA	NA	NA	NA	NA	NA	NA	NA	FALSE	FALSE	negative	negative	positive	NA	NA	NA	FALSE	FALSE	FALSE
18187-16	Aspartoacylase	ASPA	P45381	0.00211185	0.0642154	0.973765	0.994751	1.00211	0.8836	1.13652	0.0415496	0.0789485	0.598689	0.906216	1.04242	0.892981	1.21688	0.0204236	0.0241489	0.3977	0.750421	1.02063	0.973451	1.0701	NA	NA	NA	NA	-0.28	0.21	0.181	0.538	FALSE	FALSE	positive	positive	positive	NA	negative	TRUE	FALSE	FALSE	FALSE
18831-6	Leucine-rich repeats and immunoglobulin-like domains protein 1	LRIG1	Q96JA1	0.0021823	0.0583632	0.970173	0.994751	1.00218	0.893857	1.12364	0.095001	0.0807402	0.239345	0.7886	1.09966	0.938709	1.28821	0.00375704	0.0278204	0.892576	0.972903	1.00376	0.950497	1.06002	NA	NA	NA	NA	-0.27	0.22	0.214	0.568	FALSE	FALSE	positive	positive	positive	NA	negative	TRUE	FALSE	FALSE	FALSE
19329-31	Homeodomain-interacting protein kinase 3	HIPK3	Q9H422	-0.00261414	0.070595	0.970461	0.994751	0.997389	0.868506	1.1454	-0.100715	0.112489	0.370612	0.81954	0.904191	0.725283	1.12723	-0.11706	0.0328244	0.000362115	0.00629572	0.889532	0.834106	0.94864	NA	NA	NA	NA	-0.22	0.36	0.54	0.814	FALSE	FALSE	negative	negative	negative	NA	negative	TRUE	FALSE	FALSE	FALSE
19392-6	N(G),N(G)-dimethylarginine dimethylaminohydrolase 1	DDAH1	O94760	-0.00207323	0.0629216	0.973715	0.994751	0.997929	0.882144	1.12891	0.00923615	0.0811915	0.90943	0.981167	1.00928	0.860795	1.18338	0.0183124	0.0270235	0.497996	0.817076	1.01848	0.965941	1.07388	NA	NA	NA	NA	0.05	0.11	0.672	0.878	FALSE	FALSE	negative	positive	positive	NA	positive	NA	FALSE	FALSE	FALSE
4122-12	Epithelial discoidin domain-containing receptor 1	DDR1	Q08345	0.0019976	0.0594468	0.973194	0.994751	1.002	0.891796	1.12582	-0.146232	0.102286	0.152822	0.729326	0.863957	0.707008	1.05575	-0.00787803	0.0273488	0.773303	0.933805	0.992153	0.940371	1.04679	NA	NA	NA	NA	-0.16	0.23	0.498	0.79	FALSE	FALSE	positive	negative	negative	NA	negative	NA	FALSE	FALSE	FALSE
4969-2	Carbonic anhydrase 1	CA1	P00915	0.00241192	0.0648533	0.970333	0.994751	1.00241	0.882761	1.13829	0.0773143	0.0869637	0.373981	0.81954	1.08038	0.911071	1.28116	0.0564083	0.029285	0.0540816	0.263619	1.05803	0.999011	1.12053	NA	NA	NA	NA	-0.14	0.13	0.262	0.615	FALSE	FALSE	positive	positive	positive	NA	negative	TRUE	FALSE	FALSE	FALSE
5082-51	X-linked interleukin-1 receptor accessory protein-like 2	IL1RAPL2	Q9NP60	-0.00217163	0.062511	0.972287	0.994751	0.997831	0.882768	1.12789	-0.0169217	0.0800616	0.832608	0.963653	0.983221	0.840429	1.15027	-0.0364072	0.0279496	0.192712	0.537841	0.964248	0.912847	1.01854	NA	NA	NA	NA	0.25	0.24	0.293	0.648	FALSE	FALSE	negative	negative	negative	NA	positive	TRUE	FALSE	FALSE	FALSE
5229-90	Inosine-5'-monophosphate dehydrogenase 1	IMPDH1	P20839	0.00230652	0.062845	0.970723	0.994751	1.00231	0.886149	1.1337	0.0195822	0.0786867	0.803467	0.959707	1.01978	0.874027	1.18983	0.0171666	0.0267001	0.520262	0.82805	1.01731	0.965446	1.07197	NA	NA	NA	NA	0.15	0.09	0.109	0.454	FALSE	FALSE	positive	positive	positive	NA	positive	TRUE	FALSE	FALSE	FALSE
5451-1	CD166 antigen	ALCAM	Q13740	0.0021324	0.0623734	0.972727	0.994751	1.00213	0.886815	1.13245	0.101881	0.083357	0.221624	0.778514	1.10725	0.940354	1.30377	0.0607702	0.0295385	0.0396553	0.217613	1.06265	1.00288	1.12599	NA	NA	NA	NA	0.09	0.42	0.824	0.937	FALSE	FALSE	positive	positive	positive	NA	positive	TRUE	FALSE	FALSE	FALSE
6407-63	Ladinin-1	LAD1	O00515	0.00213853	0.0550113	0.968991	0.994751	1.00214	0.899709	1.11623	0.0634346	0.0719799	0.378165	0.821788	1.06549	0.925292	1.22693	0.0363173	0.0239212	0.128962	0.435741	1.03698	0.989488	1.08676	NA	NA	NA	NA	-0.37	0.28	0.194	0.556	FALSE	FALSE	positive	positive	positive	NA	negative	TRUE	FALSE	FALSE	FALSE
7816-23	Collectrin	TMEM27	Q9HBJ8	-0.0022983	0.064033	0.971368	0.994751	0.997704	0.880027	1.13112	NA	NA	NA	NA	NA	NA	NA	NA	NA	NA	NA	NA	NA	NA	NA	NA	NA	NA	NA	NA	NA	NA	FALSE	FALSE	negative	NA	NA	NA	NA	NA	NA	NA	NA
8954-30	Mitogen-activated protein kinase kinase kinase kinase 1	MAP4K1	Q92918	0.00224335	0.0632781	0.971719	0.994751	1.00225	0.885342	1.13459	-0.0209711	0.0836525	0.802051	0.959581	0.979247	0.831162	1.15372	0.0203274	0.0278171	0.464932	0.799852	1.02054	0.966385	1.07772	NA	NA	NA	NA	NA	NA	NA	NA	FALSE	FALSE	positive	negative	positive	NA	NA	TRUE	FALSE	FALSE	FALSE
9315-16	Mitochondrial ubiquitin ligase activator of NFKB 1	MUL1	Q969V5	-0.00221238	0.0610441	0.971089	0.994751	0.99779	0.885273	1.12461	0.0305589	0.0801893	0.70314	0.936267	1.03103	0.881075	1.20651	-0.0449535	0.0284082	0.113554	0.408673	0.956042	0.904265	1.01078	NA	NA	NA	NA	NA	NA	NA	NA	FALSE	FALSE	negative	positive	negative	NA	NA	TRUE	FALSE	FALSE	FALSE
9613-16	UPF0488 protein C8orf33	C8orf33	Q9H7E9	0.00209903	0.0614248	0.97274	0.994751	1.0021	0.888435	1.13031	NA	NA	NA	NA	NA	NA	NA	NA	NA	NA	NA	NA	NA	NA	NA	NA	NA	NA	NA	NA	NA	NA	FALSE	FALSE	positive	NA	NA	NA	NA	NA	NA	NA	NA
11538-216	Malonyl-CoA decarboxylase, mitochondrial	MLYCD	O95822	-0.00203988	0.0635	0.974373	0.99511	0.997962	0.881174	1.13023	-0.00459165	0.0857217	0.957282	0.990924	0.995419	0.841469	1.17753	0.00252503	0.0270909	0.92574	0.981385	1.00253	0.950685	1.0572	NA	NA	NA	NA	0.17	0.14	0.203	0.561	FALSE	FALSE	negative	negative	positive	NA	positive	NA	FALSE	FALSE	FALSE
2851-63	C5a anaphylatoxin	C5	P01031	-0.00201465	0.0630221	0.974498	0.99511	0.997987	0.882022	1.1292	-0.05026	0.0845411	0.552175	0.88914	0.950982	0.805767	1.12237	-0.016433	0.027087	0.544068	0.838265	0.983701	0.932839	1.03734	NA	NA	NA	NA	0.07	0.16	0.665	0.875	FALSE	FALSE	negative	negative	negative	NA	positive	TRUE	FALSE	FALSE	FALSE
13482-14	CCR4-NOT transcription complex subunit 1	CNOT1	A5YKK6	0.00188853	0.0605977	0.975138	0.995179	1.00189	0.889689	1.12824	-0.0259476	0.0836039	0.756285	0.947926	0.974386	0.827115	1.14788	-0.00926253	0.0267857	0.729492	0.917563	0.99078	0.940107	1.04418	NA	NA	NA	NA	0.08	0.07	0.248	0.602	FALSE	FALSE	positive	negative	negative	NA	positive	TRUE	FALSE	FALSE	FALSE
13943-38	Protein dpy-30 homolog	DPY30	Q9C005	-0.00212737	0.0681724	0.975105	0.995179	0.997875	0.873065	1.14053	0.0603737	0.0837724	0.471102	0.859971	1.06223	0.901387	1.25178	0.0244236	0.0262746	0.352603	0.719418	1.02472	0.97329	1.07888	NA	NA	NA	NA	0.32	0.14	0.0225	0.253	FALSE	FALSE	negative	positive	positive	NA	positive	NA	FALSE	FALSE	FALSE
9123-18	Protein Dos	DOS	Q8N350	-0.0019913	0.0637317	0.975074	0.995179	0.998011	0.880817	1.1308	-0.00865552	0.0960343	0.928184	0.985511	0.991382	0.821287	1.1967	0.000958912	0.0253446	0.969819	0.994301	1.00096	0.952452	1.05194	NA	NA	NA	NA	-0.17	0.19	0.374	0.703	FALSE	FALSE	negative	negative	positive	NA	negative	TRUE	FALSE	FALSE	FALSE
11145-72	UPF0606 protein KIAA1549L	KIAA1549L	Q6ZVL6	-0.0019166	0.0641029	0.976148	0.996015	0.998085	0.880242	1.1317	-0.0664569	0.102181	0.515443	0.875544	0.935703	0.765879	1.14318	0.0217012	0.0249328	0.384088	0.738516	1.02194	0.9732	1.07312	NA	NA	NA	NA	-0.09	0.23	0.692	0.886	FALSE	FALSE	negative	negative	positive	NA	negative	TRUE	FALSE	FALSE	FALSE
9347-13	T-cell immunomodulatory protein	ITFG1	Q8TB96	-0.00174766	0.0591748	0.976439	0.996117	0.998254	0.888936	1.12102	NA	NA	NA	NA	NA	NA	NA	NA	NA	NA	NA	NA	NA	NA	NA	NA	NA	NA	NA	NA	NA	NA	FALSE	FALSE	negative	NA	NA	NA	NA	NA	NA	NA	NA
10882-12	Desmocollin-1	DSC1	Q08554	-0.00160963	0.0566273	0.977323	0.9962	0.998392	0.893509	1.11559	0.0741651	0.062924	0.238539	0.7886	1.07698	0.952023	1.21835	0.0473356	0.0246282	0.0546045	0.264374	1.04847	0.999066	1.10033	NA	NA	NA	NA	0.06	0.25	0.801	0.925	FALSE	FALSE	negative	positive	positive	NA	positive	NA	FALSE	FALSE	FALSE
11596-47	Zinc finger protein 75D	ZNF75D	P51815	-0.00174218	0.0609781	0.977207	0.9962	0.998259	0.885804	1.12499	-0.0493907	0.0953041	0.604289	0.909158	0.951809	0.789633	1.14729	-0.0445385	0.0287791	0.121719	0.420584	0.956439	0.903983	1.01194	NA	NA	NA	NA	-0.18	0.27	0.509	0.795	FALSE	FALSE	negative	negative	negative	NA	negative	TRUE	FALSE	FALSE	FALSE
12540-25	Rho-related GTP-binding protein RhoG	RHOG	P84095	-0.00173006	0.0626707	0.977977	0.9962	0.998271	0.882881	1.12874	0.0324407	0.0787265	0.680289	0.933384	1.03297	0.885269	1.20532	-0.0156863	0.0292087	0.591238	0.858523	0.984436	0.929662	1.04244	NA	NA	NA	NA	0.19	0.18	0.293	0.648	FALSE	FALSE	negative	positive	negative	NA	positive	TRUE	FALSE	FALSE	FALSE
3445-53	Interleukin-15 receptor subunit alpha	IL15RA	Q13261	-0.00162195	0.0582689	0.977793	0.9962	0.998379	0.890627	1.11917	-0.0404566	0.0868725	0.64143	0.919989	0.960351	0.809995	1.13862	0.0156369	0.024573	0.524552	0.829871	1.01576	0.967998	1.06588	NA	NA	NA	NA	NA	NA	NA	NA	FALSE	FALSE	negative	negative	positive	NA	NA	NA	FALSE	FALSE	FALSE
5443-62	Atrial natriuretic factor	NPPA	P01160	-0.00184795	0.0671625	0.978049	0.9962	0.998154	0.875039	1.13859	-0.138884	0.0988606	0.160068	0.737053	0.870329	0.717021	1.05642	0.0145537	0.0260944	0.577029	0.85027	1.01466	0.964071	1.0679	NA	NA	NA	NA	0.11	0.26	0.674	0.878	FALSE	FALSE	negative	negative	positive	NA	positive	NA	FALSE	FALSE	FALSE
6594-64	SAYSvFN domain-containing protein 1	SAYSD1	Q9NPB0	-0.00185212	0.0638724	0.976867	0.9962	0.99815	0.880697	1.13127	0.0037116	0.0817149	0.963772	0.991756	1.00372	0.855175	1.17806	0.0277104	0.0247405	0.262695	0.630341	1.0281	0.979434	1.07918	NA	NA	NA	NA	0.16	0.2	0.425	0.74	FALSE	FALSE	negative	positive	positive	NA	positive	NA	FALSE	FALSE	FALSE
7792-58	Coiled-coil domain-containing protein 90B, mitochondrial	CCDC90B	Q9GZT6	0.00147534	0.0533967	0.977957	0.9962	1.00148	0.901963	1.11197	0.041718	0.0727793	0.566501	0.893535	1.0426	0.903997	1.20246	0.028214	0.0249709	0.258529	0.627319	1.02862	0.979485	1.08021	NA	NA	NA	NA	0.39	0.25	0.122	0.474	FALSE	FALSE	positive	positive	positive	NA	positive	TRUE	FALSE	FALSE	FALSE
9057-19	Proteasomal ubiquitin receptor ADRM1	ADRM1	Q16186	-0.00169994	0.0600732	0.977425	0.9962	0.998302	0.887414	1.12304	-0.0272382	0.0918678	0.766853	0.95044	0.973129	0.812777	1.16512	-0.0136844	0.0265669	0.606489	0.864544	0.986409	0.936361	1.03913	NA	NA	NA	NA	0.29	0.22	0.192	0.555	FALSE	FALSE	negative	negative	negative	NA	positive	TRUE	FALSE	FALSE	FALSE
10638-1	TERF1-interacting nuclear factor 2	TINF2	Q9BSI4	-0.00130119	0.0618729	0.983222	0.996214	0.9987	0.884642	1.12746	0.0327805	0.0794484	0.679899	0.933293	1.03332	0.884318	1.20744	-0.0275371	0.026676	0.301941	0.672715	0.972839	0.923282	1.02506	NA	NA	NA	NA	-0.37	0.17	0.0325	0.295	FALSE	FALSE	negative	positive	negative	NA	negative	TRUE	FALSE	FALSE	FALSE
11110-4	Transmembrane protein 119	TMEM119	Q4V9L6	-0.00150207	0.0617678	0.980599	0.996214	0.998499	0.884647	1.127	-0.0869447	0.0931543	0.350644	0.818394	0.916728	0.763741	1.10036	-0.0131832	0.0271713	0.627542	0.876423	0.986903	0.935721	1.04089	NA	NA	NA	NA	0.36	0.25	0.15	0.507	FALSE	FALSE	negative	negative	negative	NA	positive	TRUE	FALSE	FALSE	FALSE
11207-3	Macrophage scavenger receptor types I and II	MSR1	P21757	0.00167579	0.0622881	0.978536	0.996214	1.00168	0.886558	1.13174	0.00266215	0.0875584	0.975745	0.994575	1.00267	0.844549	1.19038	-0.0261004	0.0268345	0.330731	0.69956	0.974237	0.924322	1.02685	NA	NA	NA	NA	NA	NA	NA	NA	FALSE	FALSE	positive	positive	negative	NA	NA	NA	FALSE	FALSE	FALSE
11667-29	Tensin-2	TNS2	Q63HR2	-0.0013571	0.0609241	0.982228	0.996214	0.998644	0.886239	1.1253	-0.0511211	0.0863399	0.553789	0.890165	0.950164	0.80224	1.12536	0.0112871	0.0269054	0.674844	0.898885	1.01135	0.959401	1.06611	NA	NA	NA	NA	-0.1	0.26	0.69	0.886	FALSE	FALSE	negative	negative	positive	NA	negative	TRUE	FALSE	FALSE	FALSE
12356-65	Sorcin	SRI	P30626	-0.00132748	0.0612746	0.982716	0.996214	0.998673	0.885657	1.12611	0.00618468	0.0836103	0.941034	0.989812	1.0062	0.854113	1.18538	0.00205352	0.0299896	0.945408	0.986715	1.00206	0.944854	1.06272	NA	NA	NA	NA	0	0.13	0.986	0.996	FALSE	FALSE	negative	positive	positive	NA	NA	NA	FALSE	FALSE	FALSE
12439-67	Interferon regulatory factor 9	IRF9	Q00978	0.00131636	0.0589339	0.98218	0.996214	1.00132	0.892085	1.12392	-0.0531288	0.0933432	0.569236	0.893602	0.948258	0.789716	1.13863	0.0229459	0.0250147	0.358988	0.7233	1.02321	0.974255	1.07463	NA	NA	NA	NA	0.3	0.22	0.174	0.532	FALSE	FALSE	positive	negative	positive	NA	positive	TRUE	FALSE	FALSE	FALSE
12486-8	Glutaredoxin-2, mitochondrial	GLRX2	Q9NS18	0.00136224	0.0605322	0.982046	0.996214	1.00136	0.889335	1.1275	-0.0888343	0.0883641	0.314742	0.801593	0.914997	0.769489	1.08802	0.0132124	0.0262879	0.615242	0.868103	1.0133	0.962414	1.06688	NA	NA	NA	NA	0.25	0.15	0.102	0.445	FALSE	FALSE	positive	negative	positive	NA	positive	TRUE	FALSE	FALSE	FALSE
12493-42	Ubiquitin thioesterase OTUB2	OTUB2	Q96DC9	-0.0014503	0.060223	0.980787	0.996214	0.998551	0.887375	1.12366	-0.0524405	0.091912	0.568303	0.893535	0.948911	0.79248	1.13622	0.0201698	0.0264866	0.446352	0.786857	1.02037	0.968756	1.07474	NA	NA	NA	NA	0.57	0.22	0.00887	0.165	FALSE	FALSE	negative	negative	positive	NA	positive	NA	FALSE	FALSE	FALSE
13570-43	Vigilin	HDLBP	Q00341	0.00127791	0.0596574	0.98291	0.996214	1.00128	0.890786	1.12548	0.0995873	0.0717984	0.165429	0.741157	1.10471	0.959697	1.27165	0.0436547	0.024312	0.072558	0.310203	1.04462	0.996012	1.0956	NA	NA	NA	NA	0.04	0.1	0.693	0.886	FALSE	FALSE	positive	positive	positive	NA	positive	TRUE	FALSE	FALSE	FALSE
13947-371	Peroxisomal NADH pyrophosphatase NUDT12	NUDT12	Q9BQG2	-0.00146744	0.0593602	0.980278	0.996214	0.998534	0.888862	1.12174	0.0103699	0.0808979	0.898003	0.977676	1.01042	0.862267	1.18404	-0.03005	0.0284439	0.290755	0.659356	0.970397	0.917779	1.02603	NA	NA	NA	NA	0.28	0.14	0.0432	0.324	FALSE	FALSE	negative	positive	negative	NA	positive	TRUE	FALSE	FALSE	FALSE
14331-262	Dynein light chain Tctex-type 1	DYNLT1	P63172	0.0012504	0.0591238	0.983127	0.996214	1.00125	0.891694	1.12427	-0.0620121	0.0999463	0.534959	0.885246	0.939872	0.772667	1.14326	-0.0214823	0.0272605	0.430674	0.774587	0.978747	0.927825	1.03246	NA	NA	NA	NA	NA	NA	NA	NA	FALSE	FALSE	positive	negative	negative	NA	NA	NA	FALSE	FALSE	FALSE
15474-7	Peptidyl-prolyl cis-trans isomerase NIMA-interacting 1	PIN1	Q13526	-0.00149587	0.0619075	0.980723	0.996214	0.998505	0.88441	1.12732	-0.0430398	0.0839111	0.608006	0.910508	0.957873	0.812609	1.12911	0.0197028	0.0317185	0.534483	0.834528	1.0199	0.958425	1.08531	NA	NA	NA	NA	0.11	0.1	0.297	0.652	FALSE	FALSE	negative	negative	positive	NA	positive	NA	FALSE	FALSE	FALSE
16583-8	Bis(5'-nucleosyl)-tetraphosphatase [asymmetrical]	NUDT2	P50583	-0.00148143	0.0615722	0.980805	0.996214	0.99852	0.885004	1.1266	-0.0411382	0.0822828	0.617102	0.910912	0.959697	0.816758	1.12765	-0.0165837	0.0287191	0.563639	0.845605	0.983553	0.92972	1.0405	NA	NA	NA	NA	0.02	0.06	0.699	0.888	FALSE	FALSE	negative	negative	negative	NA	positive	TRUE	FALSE	FALSE	FALSE
16792-4	Sialic acid-binding Ig-like lectin 5	SIGLEC5	O15389	-0.00137346	0.0614323	0.982163	0.996214	0.998627	0.885342	1.12641	0.0199749	0.0844747	0.813075	0.962304	1.02018	0.864507	1.20387	0.0157233	0.0270739	0.561406	0.844495	1.01585	0.963348	1.07121	NA	NA	NA	NA	NA	NA	NA	NA	FALSE	FALSE	negative	positive	positive	NA	NA	NA	FALSE	FALSE	FALSE
18839-24	Thyroglobulin	TG	P01266	-0.00161694	0.0607489	0.978765	0.996214	0.998384	0.886313	1.12463	0.0636214	0.0804025	0.428777	0.837988	1.06569	0.910312	1.24759	0.0129035	0.0265872	0.627445	0.876423	1.01299	0.961552	1.06717	NA	NA	NA	NA	NA	NA	NA	NA	FALSE	FALSE	negative	positive	positive	NA	NA	NA	FALSE	FALSE	FALSE
19228-11	BAG family molecular chaperone regulator 2	BAG2	O95816	0.00127891	0.0590236	0.982713	0.996214	1.00128	0.891895	1.12408	-0.0968769	0.0925275	0.295097	0.799215	0.907668	0.757122	1.08815	-0.0539889	0.0288816	0.0615783	0.283306	0.947443	0.895301	1.00262	NA	NA	NA	NA	0.05	0.16	0.761	0.91	FALSE	FALSE	positive	negative	negative	NA	positive	TRUE	FALSE	FALSE	FALSE
19448-104	Uridine phosphorylase 1	UPP1	Q16831	0.00156694	0.061318	0.979613	0.996214	1.00157	0.888148	1.12947	-0.0257589	0.0829625	0.756189	0.947926	0.97457	0.828312	1.14665	0.0272515	0.0267348	0.308047	0.67869	1.02763	0.975166	1.08291	NA	NA	NA	NA	NA	NA	NA	NA	FALSE	FALSE	positive	negative	positive	NA	NA	TRUE	FALSE	FALSE	FALSE
3522-57	Vasoactive Intestinal Peptide	VIP	P01282	0.00133864	0.0595196	0.982056	0.996214	1.00134	0.891081	1.12524	-0.101472	0.0946411	0.28364	0.797457	0.903506	0.750535	1.08766	0.00325644	0.0270385	0.904137	0.975609	1.00326	0.951479	1.05786	NA	NA	NA	NA	0.19	0.15	0.205	0.561	FALSE	FALSE	positive	negative	positive	NA	positive	TRUE	FALSE	FALSE	FALSE
4481-34	Complement C4	C4A C4B	P0C0L4, P0C0L5	0.00144665	0.0622805	0.981468	0.996214	1.00145	0.886368	1.13147	0.176855	0.0892388	0.0474998	0.503235	1.19346	1.00195	1.42157	0.0233727	0.0266801	0.381011	0.737143	1.02365	0.971495	1.0786	NA	NA	NA	NA	NA	NA	NA	NA	FALSE	FALSE	positive	positive	positive	NA	NA	TRUE	FALSE	FALSE	FALSE
5012-67	Adenylate kinase isoenzyme 1	AK1	P00568	-0.00162091	0.0641727	0.979849	0.996214	0.99838	0.880382	1.13219	0.0160185	0.0861315	0.852463	0.964719	1.01615	0.858302	1.20302	0.0387601	0.030636	0.205806	0.558155	1.03952	0.97894	1.10385	NA	NA	NA	NA	0.05	0.11	0.689	0.886	FALSE	FALSE	negative	positive	positive	NA	positive	NA	FALSE	FALSE	FALSE
7801-30	Protein FAM107B	FAM107B	Q9H098	0.00127496	0.0604257	0.983166	0.996214	1.00128	0.889443	1.12717	NA	NA	NA	NA	NA	NA	NA	NA	NA	NA	NA	NA	NA	NA	NA	NA	NA	NA	NA	NA	NA	NA	FALSE	FALSE	positive	NA	NA	NA	NA	NA	NA	NA	NA
8946-38	Bile acid receptor	NR1H4	Q96RI1	-0.0014795	0.0609496	0.980634	0.996214	0.998522	0.886086	1.12522	0.0310619	0.0776157	0.689008	0.934989	1.03155	0.885976	1.20104	-0.0392702	0.0284472	0.167446	0.498834	0.961491	0.90935	1.01662	NA	NA	NA	NA	0.04	0.41	0.919	0.97	FALSE	FALSE	negative	positive	negative	NA	positive	TRUE	FALSE	FALSE	FALSE
8975-26	Cell differentiation protein RCD1 homolog	RQCD1	Q92600	-0.00162405	0.0610541	0.978779	0.996214	0.998377	0.885777	1.12529	-0.0532371	0.082227	0.517346	0.875544	0.948155	0.807024	1.11397	-0.0147891	0.0273094	0.588135	0.855798	0.98532	0.933967	1.0395	NA	NA	NA	NA	0.04	0.06	0.518	0.8	FALSE	FALSE	negative	negative	negative	NA	positive	TRUE	FALSE	FALSE	FALSE
9248-36	Myeloid-derived growth factor	MYDGF	Q969H8	0.00160202	0.0620832	0.979413	0.996214	1.0016	0.886848	1.13121	-0.180446	0.113348	0.111392	0.665522	0.834897	0.668574	1.0426	0.0056865	0.0262223	0.82832	0.951647	1.0057	0.955321	1.05874	NA	NA	NA	NA	0.25	0.23	0.283	0.637	FALSE	FALSE	positive	negative	positive	NA	positive	TRUE	FALSE	FALSE	FALSE
9357-4	Protein CREG1	CREG1	O75629	-0.00144149	0.0630729	0.981766	0.996214	0.99856	0.88244	1.12996	-0.00204862	0.0799902	0.979568	0.995775	0.997953	0.853142	1.16735	0.0824299	0.0256394	0.00130458	0.0178077	1.08592	1.0327	1.14189	NA	NA	NA	NA	0.37	0.2	0.0646	0.38	FALSE	FALSE	negative	negative	positive	NA	positive	NA	FALSE	FALSE	FALSE
9383-24	Chitinase-3-like protein 2	CHI3L2	Q15782	0.00141332	0.0599227	0.981183	0.996214	1.00141	0.890444	1.12621	-0.0357322	0.0906869	0.693569	0.935447	0.964899	0.807769	1.15259	-0.0560638	0.0277702	0.0435036	0.230788	0.945479	0.895393	0.998366	NA	NA	NA	NA	-0.11	0.37	0.773	0.914	FALSE	FALSE	positive	negative	negative	NA	negative	NA	FALSE	FALSE	FALSE
9835-16	Aldehyde dehydrogenase family 1 member A3	ALDH1A3	P47895	-0.00142815	0.0623779	0.981734	0.996214	0.998573	0.883655	1.12844	-0.0189264	0.0821068	0.817696	0.963039	0.981252	0.835391	1.15258	0.0161322	0.0275675	0.55842	0.842818	1.01626	0.96281	1.07268	NA	NA	NA	NA	0.08	0.08	0.358	0.693	FALSE	FALSE	negative	negative	positive	NA	positive	NA	FALSE	FALSE	FALSE
6352-8	Insulin receptor-related protein	INSRR	P14616	0.00120582	0.0592775	0.983771	0.996577	1.00121	0.891386	1.12456	-0.0475108	0.0873834	0.586644	0.90041	0.9536	0.803497	1.13174	-0.0148116	0.0255829	0.562614	0.845605	0.985298	0.937111	1.03596	NA	NA	NA	NA	NA	NA	NA	NA	FALSE	FALSE	positive	negative	negative	NA	NA	NA	FALSE	FALSE	FALSE
12428-2	Lysophospholipase-like protein 1	LYPLAL1	Q5VWZ2	-0.00103987	0.0529964	0.984345	0.996689	0.998961	0.900403	1.10831	-0.0905268	0.0877916	0.302468	0.799596	0.91345	0.769051	1.08496	-0.00686368	0.0261134	0.792673	0.94131	0.99316	0.943607	1.04531	NA	NA	NA	NA	0.22	0.18	0.227	0.58	FALSE	FALSE	negative	negative	negative	NA	positive	TRUE	FALSE	FALSE	FALSE
17327-3	Protein canopy homolog 3	CNPY3	Q9BT09	-0.00123579	0.0634259	0.984455	0.996689	0.998765	0.882011	1.13097	0.0335976	0.0865458	0.697863	0.935447	1.03417	0.872815	1.22535	-0.052431	0.0293433	0.0739681	0.313794	0.94892	0.895885	1.00509	NA	NA	NA	NA	0.08	0.13	0.545	0.818	FALSE	FALSE	negative	positive	negative	NA	positive	TRUE	FALSE	FALSE	FALSE
5658-64	Coagulation factor XIII B chain	F13B	P05160	-0.00120185	0.0616546	0.984448	0.996689	0.998799	0.885109	1.12709	0.0471597	0.0850092	0.579059	0.896607	1.04829	0.887401	1.23835	-0.0231777	0.0267116	0.385557	0.739471	0.977089	0.927251	1.02961	NA	NA	NA	NA	-0.15	0.16	0.355	0.691	FALSE	FALSE	negative	positive	negative	NA	negative	TRUE	FALSE	FALSE	FALSE
7779-86	Carbohydrate sulfotransferase 11	CHST11	Q9NPF2	0.00116016	0.0614379	0.984934	0.99698	1.00116	0.887579	1.12928	0.0170311	0.0805554	0.832559	0.963653	1.01718	0.868613	1.19115	-0.0144476	0.0280286	0.606232	0.864544	0.985656	0.93297	1.04132	NA	NA	NA	NA	-0.14	0.22	0.527	0.806	FALSE	FALSE	positive	positive	negative	NA	negative	NA	FALSE	FALSE	FALSE
10088-37	Adenine phosphoribosyltransferase	APRT	P07741	-0.000563468	0.061268	0.992662	0.997269	0.999437	0.886345	1.12696	-0.078161	0.081676	0.338585	0.812627	0.924816	0.788009	1.08537	0.0326499	0.0289043	0.25865	0.627319	1.03319	0.976284	1.09341	NA	NA	NA	NA	0.06	0.06	0.327	0.671	FALSE	FALSE	negative	negative	positive	NA	positive	NA	FALSE	FALSE	FALSE
10424-31	Neural proliferation differentiation and control protein 1	NPDC1	Q9NQX5	-0.000795977	0.0643963	0.990138	0.997269	0.999204	0.880723	1.13363	0.0947436	0.0716403	0.186005	0.751129	1.09938	0.955356	1.26511	0.00329672	0.0250846	0.89544	0.972903	1.0033	0.955168	1.05386	NA	NA	NA	NA	-0.13	0.26	0.612	0.85	FALSE	FALSE	negative	positive	positive	NA	negative	TRUE	FALSE	FALSE	FALSE
10461-57	C-type lectin domain family 14 member A	CLEC14A	Q86T13	0.00055957	0.0606214	0.992635	0.997269	1.00056	0.888466	1.1268	NA	NA	NA	NA	NA	NA	NA	NA	NA	NA	NA	NA	NA	NA	NA	NA	NA	NA	NA	NA	NA	NA	FALSE	FALSE	positive	NA	NA	NA	NA	NA	NA	NA	NA
10562-42	Neuropilin and tolloid-like protein 2	NETO2	Q8NC67	-0.000494954	0.0570903	0.993083	0.997269	0.999505	0.893694	1.11784	0.0357317	0.0737526	0.628045	0.913554	1.03638	0.896889	1.19756	0.0205637	0.0264734	0.437296	0.780829	1.02078	0.969162	1.07514	NA	NA	NA	NA	NA	NA	NA	NA	FALSE	FALSE	negative	positive	positive	NA	NA	NA	FALSE	FALSE	FALSE
10603-1	Histatin-3	HTN3	P15516	-0.00107424	0.063973	0.986602	0.997269	0.998926	0.881208	1.13237	-0.0291167	0.0852795	0.732783	0.944185	0.971303	0.821795	1.14801	0.00761323	0.0269142	0.777276	0.934127	1.00764	0.955866	1.06222	NA	NA	NA	NA	NA	NA	NA	NA	FALSE	FALSE	negative	negative	positive	NA	NA	NA	FALSE	FALSE	FALSE
10623-19	Mucin-1	MUC1	P15941	-0.00100738	0.0621677	0.987072	0.997269	0.998993	0.884391	1.12845	0.0168208	0.0818284	0.837133	0.963653	1.01696	0.866266	1.19388	0.00968287	0.0248824	0.697169	0.90955	1.00973	0.961668	1.06019	NA	NA	NA	NA	-0.06	0.19	0.746	0.905	FALSE	FALSE	negative	positive	positive	NA	negative	TRUE	FALSE	FALSE	FALSE
11138-16	Runt-related transcription factor 3	RUNX3	Q13761	0.000838514	0.0585689	0.988577	0.997269	1.00084	0.892297	1.12258	0.0322326	0.0779775	0.679345	0.933293	1.03276	0.886386	1.2033	0.0336161	0.0238676	0.159001	0.485744	1.03419	0.986923	1.08372	NA	NA	NA	NA	0.25	0.18	0.18	0.538	FALSE	FALSE	positive	positive	positive	NA	positive	TRUE	FALSE	FALSE	FALSE
11287-14	Cytochrome b5	CYB5A	P00167	-0.000696394	0.0609685	0.990887	0.997269	0.999304	0.886748	1.12615	0.074427	0.0787183	0.344411	0.816689	1.07727	0.923245	1.25698	0.0428892	0.0259055	0.097802	0.373173	1.04382	0.992146	1.09819	NA	NA	NA	NA	-0.01	0.12	0.93	0.977	FALSE	FALSE	negative	positive	positive	NA	negative	TRUE	FALSE	FALSE	FALSE
11567-23	Zinc finger protein 10	ZNF10	P21506	0.000462325	0.0597454	0.993826	0.997269	1.00046	0.889907	1.12475	0.000904371	0.0816003	0.991157	0.998358	1.0009	0.852969	1.1745	0.0146263	0.0267776	0.584918	0.853564	1.01473	0.962851	1.06941	NA	NA	NA	NA	-0.08	0.3	0.787	0.919	FALSE	FALSE	positive	positive	positive	NA	negative	TRUE	FALSE	FALSE	FALSE
12628-31	LanC-like protein 2	LANCL2	Q9NS86	-0.000824821	0.0627029	0.989505	0.997269	0.999176	0.883625	1.12984	-0.0544153	0.0840933	0.517578	0.875544	0.947039	0.80313	1.11673	0.0563095	0.0267435	0.0352446	0.200732	1.05793	1.0039	1.11486	NA	NA	NA	NA	NA	NA	NA	NA	FALSE	FALSE	negative	negative	positive	NA	NA	NA	FALSE	FALSE	FALSE
12669-30	E3 ubiquitin-protein ligase HECW1	HECW1	Q76N89	0.000765688	0.0670519	0.990889	0.997269	1.00077	0.87752	1.14132	0.0727162	0.071189	0.30704	0.800013	1.07543	0.935369	1.23645	-0.0211121	0.0283542	0.456523	0.794571	0.979109	0.926181	1.03506	NA	NA	NA	NA	-0.57	0.47	0.227	0.58	FALSE	FALSE	positive	positive	negative	NA	negative	NA	FALSE	FALSE	FALSE
12931-16	Mineralocorticoid receptor	NR3C2	P08235	-0.00103711	0.0615399	0.986554	0.997269	0.998963	0.885453	1.12702	-0.0849969	0.0922543	0.356877	0.818631	0.918515	0.766581	1.10056	0.0362843	0.0253356	0.152101	0.476371	1.03695	0.986716	1.08974	NA	NA	NA	NA	NA	NA	NA	NA	FALSE	FALSE	negative	negative	positive	NA	NA	NA	FALSE	FALSE	FALSE
12958-8	Receptor-type tyrosine-protein phosphatase N2	PTPRN2	Q92932	0.000807064	0.0622305	0.989653	0.997269	1.00081	0.885888	1.13063	NA	NA	NA	NA	NA	NA	NA	NA	NA	NA	NA	NA	NA	NA	NA	NA	NA	NA	NA	NA	NA	NA	FALSE	FALSE	positive	NA	NA	NA	NA	NA	NA	NA	NA
13950-9	Collagen type IV alpha-3-binding protein	COL4A3BP	Q9Y5P4	-0.000887508	0.0621826	0.988613	0.997269	0.999113	0.884471	1.12861	-0.069969	0.0835475	0.402325	0.829113	0.932423	0.791582	1.09832	-0.0137718	0.0295846	0.641569	0.884197	0.986323	0.930757	1.0452	NA	NA	NA	NA	NA	NA	NA	NA	FALSE	FALSE	negative	negative	negative	NA	NA	TRUE	FALSE	FALSE	FALSE
13960-15	Arf-GAP with GTPase, ANK repeat and PH domain-containing protein 3	AGAP3	Q96P47	-0.000860981	0.0605072	0.988647	0.997269	0.999139	0.887404	1.12494	0.184955	0.0622499	0.0029667	0.108121	1.20316	1.06497	1.35929	-0.0181084	0.0278375	0.515367	0.825233	0.982055	0.929909	1.03712	NA	NA	NA	NA	0.14	0.12	0.242	0.598	FALSE	FALSE	negative	positive	negative	NA	positive	TRUE	FALSE	FALSE	FALSE
14056-4	Glycoprotein hormones alpha chain	CGA	P01215	-0.000564483	0.056194	0.991985	0.997269	0.999436	0.895203	1.1158	0.0238752	0.0852219	0.779359	0.953433	1.02416	0.866616	1.21035	-0.0307248	0.0296649	0.300327	0.669722	0.969742	0.914967	1.0278	NA	NA	NA	NA	-0.21	0.2	0.306	0.656	FALSE	FALSE	negative	positive	negative	NA	negative	TRUE	FALSE	FALSE	FALSE
14605-2	G-protein coupled receptor 6	GPR6	P46095	-0.000620864	0.0613025	0.991919	0.997269	0.999379	0.886234	1.12697	NA	NA	NA	NA	NA	NA	NA	NA	NA	NA	NA	NA	NA	NA	NA	NA	NA	NA	NA	NA	NA	NA	FALSE	FALSE	negative	NA	NA	NA	NA	NA	NA	NA	NA
14687-6	Perilipin-3	PLIN3	O60664	-0.000732329	0.0624059	0.990637	0.997269	0.999268	0.884221	1.12928	0.0507747	0.0760965	0.504618	0.870034	1.05209	0.906309	1.22131	-0.0283871	0.0279045	0.309013	0.679308	0.972012	0.920278	1.02665	NA	NA	NA	NA	-0.1	0.17	0.552	0.818	FALSE	FALSE	negative	positive	negative	NA	negative	TRUE	FALSE	FALSE	FALSE
15339-32	Cofilin-2	CFL2	Q9Y281	-0.000761693	0.0622716	0.990241	0.997269	0.999239	0.884428	1.12895	0.0967659	0.0835264	0.246657	0.7886	1.1016	0.935246	1.29755	-0.0125143	0.0271134	0.6444	0.885409	0.987564	0.936453	1.04146	NA	NA	NA	NA	NA	NA	NA	NA	FALSE	FALSE	negative	positive	negative	NA	NA	TRUE	FALSE	FALSE	FALSE
16773-29	Signal peptide, CUB and EGF-like domain-containing protein 3	SCUBE3	Q8IX30	0.000535406	0.0600376	0.992885	0.997269	1.00054	0.889462	1.12548	0.0290507	0.08403	0.729555	0.943863	1.02948	0.87315	1.21379	0.00284221	0.0265309	0.914687	0.980333	1.00285	0.952031	1.05637	NA	NA	NA	NA	-0.07	0.16	0.652	0.869	FALSE	FALSE	positive	positive	positive	NA	negative	TRUE	FALSE	FALSE	FALSE
17170-15	Calcitonin gene-related peptide 2	CALCB	P10092	0.000900605	0.0673023	0.989323	0.997269	1.0009	0.877207	1.14204	-0.0985044	0.0935747	0.292487	0.797903	0.906192	0.754341	1.08861	-0.0370191	0.0294852	0.209292	0.562082	0.963658	0.909547	1.02099	NA	NA	NA	NA	0.04	0.2	0.839	0.94	FALSE	FALSE	positive	negative	negative	NA	positive	TRUE	FALSE	FALSE	FALSE
17372-5	Eukaryotic translation initiation factor 4E-binding protein 1	EIF4EBP1	Q13541	-0.000550181	0.0595718	0.992631	0.997269	0.99945	0.889309	1.12323	-0.00460536	0.0827574	0.955621	0.990406	0.995405	0.846361	1.1707	0.00563611	0.0276029	0.838208	0.953581	1.00565	0.952691	1.06156	NA	NA	NA	NA	NA	NA	NA	NA	FALSE	FALSE	negative	negative	positive	NA	NA	NA	FALSE	FALSE	FALSE
17729-20	Ubiquitin-conjugating enzyme E2 S	UBE2S	Q16763	0.000714061	0.0614908	0.990735	0.997269	1.00071	0.887091	1.12889	-0.0520935	0.0836982	0.533681	0.885246	0.94924	0.805621	1.11846	-0.00136199	0.0283253	0.96165	0.99178	0.998639	0.944709	1.05565	NA	NA	NA	NA	0.02	0.08	0.772	0.914	FALSE	FALSE	positive	negative	negative	NA	positive	TRUE	FALSE	FALSE	FALSE
18189-12	Vacuolar protein-sorting-associated protein 25	VPS25	Q9BRG1	-0.000533124	0.0618687	0.993125	0.997269	0.999467	0.885329	1.12832	-0.0082656	0.0824588	0.920154	0.984009	0.991768	0.843762	1.16574	0.0245079	0.0289137	0.39665	0.749009	1.02481	0.96835	1.08456	NA	NA	NA	NA	NA	NA	NA	NA	FALSE	FALSE	negative	negative	positive	NA	NA	NA	FALSE	FALSE	FALSE
18242-8	Sperm surface protein Sp17	SPA17	Q15506	-0.000705783	0.0658526	0.991449	0.997269	0.999294	0.878291	1.13697	-0.0567188	0.0901502	0.529245	0.883975	0.94486	0.791826	1.12747	-0.0336861	0.0271727	0.215085	0.567828	0.966875	0.916729	1.01976	NA	NA	NA	NA	0.25	0.2	0.211	0.565	FALSE	FALSE	negative	negative	negative	NA	positive	TRUE	FALSE	FALSE	FALSE
18823-52	Histone H2B type 3-B	HIST3H2BB	Q8N257	0.000903962	0.0629766	0.988548	0.997269	1.0009	0.884679	1.1324	0.158037	0.0725725	0.029433	0.406151	1.17121	1.01592	1.35024	0.0753287	0.0275112	0.00617934	0.061981	1.07824	1.02164	1.13797	NA	NA	NA	NA	NA	NA	NA	NA	FALSE	FALSE	positive	positive	positive	NA	NA	TRUE	FALSE	FALSE	FALSE
18840-205	SH2 domain-containing protein 1B	SH2D1B	O14796	-0.000952121	0.0623416	0.987815	0.997269	0.999048	0.884138	1.12889	0.0845978	0.0681398	0.214409	0.775212	1.08828	0.952223	1.24378	0.0318056	0.0255281	0.212799	0.564978	1.03232	0.981937	1.08528	NA	NA	NA	NA	0.06	0.22	0.771	0.914	FALSE	FALSE	negative	positive	positive	NA	positive	NA	FALSE	FALSE	FALSE
19446-1	GMP reductase 2	GMPR2	Q9P2T1	0.000785603	0.061967	0.989885	0.997269	1.00079	0.886327	1.13003	-0.0370989	0.085456	0.664195	0.928274	0.963581	0.814979	1.13928	0.00129061	0.0293457	0.964921	0.992573	1.00129	0.945326	1.06057	NA	NA	NA	NA	0.17	0.11	0.119	0.468	FALSE	FALSE	positive	negative	positive	NA	positive	TRUE	FALSE	FALSE	FALSE
3434-34	Fibronectin Fragment 3	FN1	P02751	0.000572479	0.0611543	0.992531	0.997269	1.00057	0.88755	1.12799	0.0386892	0.0810565	0.63314	0.914819	1.03945	0.886759	1.21843	-0.014325	0.026871	0.593963	0.859797	0.985777	0.935203	1.03909	NA	NA	NA	NA	NA	NA	NA	NA	FALSE	FALSE	positive	positive	negative	NA	NA	NA	FALSE	FALSE	FALSE
4261-55	Serum paraoxonase/arylesterase 1	PON1	P27169	0.000599821	0.0597192	0.991986	0.997269	1.0006	0.890075	1.12485	-0.117761	0.108991	0.279936	0.796119	0.888908	0.71793	1.10061	-0.0231334	0.026133	0.376039	0.734403	0.977132	0.928344	1.02848	NA	NA	NA	NA	0.48	0.29	0.106	0.451	FALSE	FALSE	positive	negative	negative	NA	positive	TRUE	FALSE	FALSE	FALSE
4831-4	L-Selectin	SELL	P14151	-0.00053871	0.0636581	0.993248	0.997269	0.999461	0.882225	1.13228	-0.0393102	0.0851955	0.644504	0.921315	0.961452	0.813594	1.13618	-0.0673113	0.0284669	0.0180523	0.132113	0.934904	0.88417	0.988549	NA	NA	NA	NA	-0.23	0.27	0.4	0.724	FALSE	FALSE	negative	negative	negative	NA	negative	TRUE	FALSE	FALSE	FALSE
4981-6	Desmocollin-3	DSC3	Q14574	-0.00108107	0.0607708	0.985807	0.997269	0.99892	0.88675	1.12528	0.126044	0.0627995	0.0447408	0.492472	1.13433	1.00296	1.28291	0.00416374	0.0268547	0.876784	0.967298	1.00417	0.952685	1.05844	NA	NA	NA	NA	NA	NA	NA	NA	FALSE	FALSE	negative	positive	positive	NA	NA	NA	FALSE	FALSE	FALSE
5400-52	Leptin receptor	LEPR	P48357	0.000466806	0.0595399	0.993744	0.997269	1.00047	0.890269	1.1243	-0.12895	0.0754624	0.0874888	0.622898	0.879018	0.758164	1.01914	-0.0373588	0.0272882	0.170985	0.503107	0.96333	0.913161	1.01626	NA	NA	NA	NA	-0.43	0.16	0.00864	0.165	FALSE	FALSE	positive	negative	negative	NA	negative	NA	FALSE	FALSE	FALSE
5467-15	Heat shock protein HSP 90-beta	HSP90AB1	P08238	0.00048401	0.0619728	0.993769	0.997269	1.00048	0.886049	1.1297	-0.0393502	0.0830751	0.635735	0.916702	0.961414	0.81695	1.13142	0.072498	0.0312876	0.0204955	0.143237	1.07519	1.01124	1.14319	NA	NA	NA	NA	0.11	0.1	0.249	0.604	FALSE	FALSE	positive	negative	positive	NA	positive	TRUE	FALSE	FALSE	FALSE
6706-18	Alkaline phosphatase, placental-like	ALPPL2	P10696	-0.000498803	0.0606306	0.993436	0.997269	0.999501	0.887511	1.12562	-0.0744482	0.0886594	0.401071	0.8291	0.928256	0.780188	1.10442	-0.00907165	0.0278826	0.744915	0.924149	0.990969	0.938267	1.04663	NA	NA	NA	NA	NA	NA	NA	NA	FALSE	FALSE	negative	negative	negative	NA	NA	TRUE	FALSE	FALSE	FALSE
7253-6	Protein quaking	QKI	Q96PU8	0.000629422	0.0621554	0.99192	0.997269	1.00063	0.885861	1.13027	-0.0720865	0.0877075	0.411136	0.83313	0.93045	0.783493	1.10497	-0.0150636	0.0254937	0.554603	0.841388	0.985049	0.937039	1.03552	NA	NA	NA	NA	-0.05	0.18	0.783	0.917	FALSE	FALSE	positive	negative	negative	NA	negative	NA	FALSE	FALSE	FALSE
7797-11	Coiled-coil domain-containing protein 167	CCDC167	Q9P0B6	-0.000646596	0.0579108	0.991091	0.997269	0.999354	0.892123	1.11947	0.032355	0.0737644	0.660933	0.927765	1.03288	0.893845	1.19355	0.0170311	0.025816	0.509439	0.822158	1.01718	0.96699	1.06997	NA	NA	NA	NA	0.06	0.21	0.759	0.91	FALSE	FALSE	negative	positive	positive	NA	positive	NA	FALSE	FALSE	FALSE
7802-53	Neuron-specific protein family member 1	NSG1	P42857	-0.0010158	0.0618461	0.986896	0.997269	0.998985	0.884941	1.12773	NA	NA	NA	NA	NA	NA	NA	NA	NA	NA	NA	NA	NA	NA	NA	NA	NA	NA	NA	NA	NA	NA	FALSE	FALSE	negative	NA	NA	NA	NA	NA	NA	NA	NA
8306-54	Transmembrane gamma-carboxyglutamic acid protein 1	PRRG1	O14668	-0.00106376	0.061527	0.986206	0.997269	0.998937	0.885452	1.12697	0.0184938	0.0806524	0.818634	0.963039	1.01867	0.869719	1.19312	-0.00404858	0.027146	0.881443	0.967985	0.99596	0.944354	1.05038	NA	NA	NA	NA	NA	NA	NA	NA	FALSE	FALSE	negative	positive	negative	NA	NA	TRUE	FALSE	FALSE	FALSE
8913-22	Sialic acid-binding Ig-like lectin 11	SIGLEC11	Q96RL6	-0.00098132	0.0613563	0.987239	0.997269	0.999019	0.885822	1.12668	-0.0814711	0.0908916	0.370063	0.81954	0.921759	0.771346	1.1015	0.0274576	0.0257342	0.285986	0.654346	1.02784	0.977281	1.08101	NA	NA	NA	NA	0.64	0.3	0.0311	0.292	FALSE	FALSE	negative	negative	positive	NA	positive	NA	FALSE	FALSE	FALSE
8978-30	Mitogen-activated protein kinase kinase kinase kinase 3	MAP4K3	Q8IVH8	0.000658741	0.0576562	0.990884	0.997269	1.00066	0.893734	1.12038	-0.323009	0.149544	0.0307756	0.413118	0.723967	0.540038	0.970539	0.0259843	0.02691	0.334243	0.701472	1.02632	0.973597	1.08191	NA	NA	NA	NA	0.14	0.25	0.572	0.828	FALSE	FALSE	positive	negative	positive	NA	positive	TRUE	FALSE	FALSE	FALSE
9035-2	MAX-interacting protein 1	MXI1	P50539	0.000537399	0.061439	0.993021	0.997269	1.00054	0.887024	1.12858	0.0944855	0.0746713	0.205745	0.768276	1.09909	0.949452	1.27232	-0.0197761	0.0280789	0.481241	0.807615	0.980418	0.92792	1.03589	NA	NA	NA	NA	0.1	0.12	0.417	0.736	FALSE	FALSE	positive	positive	negative	NA	positive	TRUE	FALSE	FALSE	FALSE
9128-34	Leucine-rich repeat transmembrane protein FLRT3	FLRT3	Q9NZU0	-0.000910222	0.0606605	0.988028	0.997269	0.99909	0.887094	1.12523	-0.253859	0.143159	0.0761846	0.599686	0.775801	0.585992	1.02709	0.0167989	0.0263067	0.523096	0.828891	1.01694	0.965836	1.07075	NA	NA	NA	NA	0.87	0.31	0.00561	0.139	FALSE	FALSE	negative	negative	positive	NA	positive	NA	FALSE	FALSE	FALSE
9339-204	Peptidyl-prolyl cis-trans isomerase FKBP2	FKBP2	P26885	-0.000806282	0.062467	0.989702	0.997269	0.999194	0.88405	1.12933	-0.0236824	0.0810803	0.770221	0.951659	0.976596	0.833102	1.14481	0.00276294	0.027503	0.919979	0.980333	1.00277	0.950144	1.0583	NA	NA	NA	NA	0.16	0.09	0.0648	0.38	FALSE	FALSE	negative	negative	positive	NA	positive	NA	FALSE	FALSE	FALSE
9394-19	Carboxypeptidase Q	CPQ	Q9Y646	0.00107886	0.0629616	0.986329	0.997269	1.00108	0.88486	1.13256	-0.00867416	0.0810697	0.914792	0.981646	0.991363	0.845717	1.16209	-0.00955404	0.0256185	0.709197	0.913758	0.990491	0.941985	1.0415	NA	NA	NA	NA	-0.14	0.2	0.489	0.785	FALSE	FALSE	positive	negative	negative	NA	negative	NA	FALSE	FALSE	FALSE
8085-10	Fc receptor-like protein 2	FCRL2	Q96LA5	-0.00045155	0.0627446	0.994258	0.997318	0.999549	0.883883	1.13035	NA	NA	NA	NA	NA	NA	NA	NA	NA	NA	NA	NA	NA	NA	NA	NA	NA	NA	NA	NA	NA	NA	FALSE	FALSE	negative	NA	NA	NA	NA	NA	NA	NA	NA
9219-70	Neudesin	NENF	Q9UMX5	-0.000428144	0.0592034	0.99423	0.997318	0.999572	0.89006	1.12256	0.0762789	0.0750492	0.309446	0.801593	1.07926	0.931632	1.25029	0.0118098	0.0261749	0.651852	0.890418	1.01188	0.961278	1.06515	NA	NA	NA	NA	-0.02	0.1	0.871	0.954	FALSE	FALSE	negative	positive	positive	NA	negative	TRUE	FALSE	FALSE	FALSE
11626-7	Ubiquitin-conjugating enzyme E2 variant 1	UBE2V1	Q13404	-0.000403959	0.0622571	0.994823	0.997327	0.999596	0.88477	1.12932	-0.0526507	0.0847046	0.534218	0.885246	0.948711	0.803586	1.12005	0.0183762	0.0314594	0.559136	0.84291	1.01855	0.95764	1.08333	NA	NA	NA	NA	0.12	0.1	0.213	0.567	FALSE	FALSE	negative	negative	positive	NA	positive	NA	FALSE	FALSE	FALSE
11910-27	Homeobox protein DLX-4	DLX4	Q92988	0.00039555	0.0611699	0.994841	0.997327	1.0004	0.887366	1.12782	-0.0746496	0.0841407	0.374971	0.81954	0.928069	0.78697	1.09447	-0.029333	0.0287623	0.307803	0.67869	0.971093	0.917864	1.02741	NA	NA	NA	NA	0.1	0.07	0.135	0.488	FALSE	FALSE	positive	negative	negative	NA	positive	TRUE	FALSE	FALSE	FALSE
3184-25	Coagulation factor VII	F7	P08709	0.00040495	0.0623598	0.994819	0.997327	1.00041	0.885307	1.13047	-0.100767	0.0800029	0.207835	0.769285	0.904144	0.772925	1.05764	0.0495908	0.0277783	0.0742229	0.314204	1.05084	0.995158	1.10964	NA	NA	NA	NA	-0.16	0.18	0.373	0.703	FALSE	FALSE	positive	negative	positive	NA	negative	TRUE	FALSE	FALSE	FALSE
13536-56	DNA polymerase iota	POLI	Q9UNA4	0.000366586	0.0640909	0.995436	0.997655	1.00037	0.882275	1.13426	-0.0422991	0.0964577	0.661006	0.927765	0.958583	0.793457	1.15807	-0.0351038	0.0283935	0.216334	0.56922	0.965505	0.913242	1.02076	NA	NA	NA	NA	0.04	0.19	0.82	0.935	FALSE	FALSE	positive	negative	negative	NA	positive	TRUE	FALSE	FALSE	FALSE
6472-40	Melanocyte protein PMEL	PMEL	P40967	-0.000358551	0.0642909	0.99555	0.997655	0.999642	0.88129	1.13389	0.0968793	0.0839201	0.248327	0.7886	1.10173	0.93463	1.2987	-0.0160525	0.0285825	0.574375	0.849679	0.984076	0.930463	1.04078	NA	NA	NA	NA	NA	NA	NA	NA	FALSE	FALSE	negative	positive	negative	NA	NA	TRUE	FALSE	FALSE	FALSE
10535-25	Cytochrome c oxidase subunit 6A2, mitochondrial	COX6A2	Q02221	-0.000310961	0.0601372	0.995874	0.997788	0.999689	0.888536	1.12475	-0.0585102	0.0874431	0.503417	0.869779	0.943169	0.794614	1.1195	0.0169343	0.0259597	0.514189	0.824841	1.01708	0.966624	1.07017	NA	NA	NA	NA	NA	NA	NA	NA	FALSE	FALSE	negative	negative	positive	NA	NA	NA	FALSE	FALSE	FALSE
8858-21	Basic leucine zipper transcriptional factor ATF-like 3	BATF3	Q9NR55	0.000281257	0.0606831	0.996302	0.997833	1.00028	0.888112	1.12662	-0.0355216	0.090554	0.694859	0.935447	0.965102	0.80815	1.15254	-0.0158842	0.0260005	0.541254	0.836676	0.984241	0.935341	1.0357	NA	NA	NA	NA	-0.09	0.31	0.777	0.915	FALSE	FALSE	positive	negative	negative	NA	negative	NA	FALSE	FALSE	FALSE
9111-40	Junctophilin-4	JPH4	Q96JJ6	-0.000298921	0.0635549	0.996247	0.997833	0.999701	0.882615	1.13232	-0.185836	0.112637	0.0989697	0.644075	0.83041	0.665908	1.03555	0.00106437	0.0260815	0.967448	0.993752	1.00106	0.951178	1.05357	NA	NA	NA	NA	-0.03	0.26	0.898	0.962	FALSE	FALSE	negative	negative	positive	NA	negative	TRUE	FALSE	FALSE	FALSE
11618-83	Transcriptional activator Myb	MYB	P10242	0.000223603	0.0555086	0.996786	0.998126	1.00022	0.897113	1.11519	0.0223123	0.0736289	0.761862	0.950188	1.02256	0.885148	1.18131	0.0503813	0.0235157	0.0321573	0.190597	1.05167	1.0043	1.10128	NA	NA	NA	NA	NA	NA	NA	NA	FALSE	FALSE	positive	positive	positive	NA	NA	TRUE	FALSE	FALSE	FALSE
10015-119	Voltage-gated potassium channel subunit beta-2	KCNAB2	Q13303	-0.000205339	0.0621398	0.997363	0.998456	0.999795	0.885149	1.12929	-0.101502	0.0904908	0.262	0.790378	0.90348	0.756643	1.07881	-0.0290855	0.028508	0.307606	0.67869	0.971333	0.918549	1.02715	NA	NA	NA	NA	0.44	0.19	0.0219	0.252	FALSE	FALSE	negative	negative	negative	NA	positive	TRUE	FALSE	FALSE	FALSE
3795-6	Disintegrin and metalloproteinase domain-containing protein 9	ADAM9	Q13443	-0.000194076	0.0619044	0.997499	0.998456	0.999806	0.885567	1.12878	-0.127244	0.0956713	0.183515	0.750271	0.880519	0.729964	1.06213	-0.0100786	0.0268536	0.707424	0.912835	0.989972	0.939215	1.04347	NA	NA	NA	NA	0.11	0.08	0.185	0.545	FALSE	FALSE	negative	negative	negative	NA	positive	TRUE	FALSE	FALSE	FALSE
8363-18	UPF0577 protein KIAA1324-like	KIAA1324L	A8MWY0	-0.000161348	0.0639988	0.997988	0.998755	0.999839	0.881968	1.13346	-0.138806	0.120597	0.249737	0.7886	0.870397	0.687168	1.10248	-0.0461104	0.0311739	0.139105	0.454616	0.954937	0.898337	1.0151	NA	NA	NA	NA	-0.02	0.28	0.955	0.985	FALSE	FALSE	negative	negative	negative	NA	negative	TRUE	FALSE	FALSE	FALSE
3809-1	Fibroblast growth factor receptor 3	FGFR3	P22607	0.000128723	0.0626706	0.998361	0.998936	1.00013	0.884524	1.13084	-0.0320262	0.0826908	0.698534	0.935447	0.968481	0.823575	1.13888	0.00451719	0.0267166	0.865735	0.963126	1.00453	0.95328	1.05853	NA	NA	NA	NA	NA	NA	NA	NA	FALSE	FALSE	positive	negative	positive	NA	NA	TRUE	FALSE	FALSE	FALSE
11284-24	Leukocyte-associated immunoglobulin-like receptor 1	LAIR1	Q6GTX8	-9.70717e-05	0.0660621	0.998828	0.999211	0.999903	0.878465	1.13813	-0.0450336	0.105273	0.668813	0.928484	0.955965	0.777735	1.17504	-0.0038238	0.0253793	0.880239	0.967362	0.996183	0.947843	1.04699	NA	NA	NA	NA	0.51	0.33	0.124	0.475	FALSE	FALSE	negative	negative	negative	NA	positive	TRUE	FALSE	FALSE	FALSE
12708-91	Lethal(3)malignant brain tumor-like protein 2	L3MBTL2	Q969R5	5.82607e-05	0.0612953	0.999242	0.999433	1.00006	0.886849	1.12772	-0.117682	0.0865707	0.174026	0.745513	0.888978	0.750241	1.05337	0.0048909	0.0288226	0.865254	0.963126	1.0049	0.949708	1.06331	NA	NA	NA	NA	0.1	0.11	0.364	0.696	FALSE	FALSE	positive	negative	positive	NA	positive	TRUE	FALSE	FALSE	FALSE
4967-1	Complement component 1 Q subcomponent-binding protein, mitochondrial	C1QBP	Q07021	-2.96627e-06	0.0623659	0.999962	0.999962	0.999997	0.884936	1.13002	0.024434	0.0668735	0.71483	0.937749	1.02473	0.898851	1.16825	-0.0192526	0.0268793	0.473831	0.803502	0.980932	0.930591	1.03399	NA	NA	NA	NA	-0.19	0.23	0.412	0.733	FALSE	FALSE	negative	positive	negative	NA	negative	TRUE	FALSE	FALSE	FALSE
22985-160	Insulin-like growth factor-binding protein 2	IGFBP2	P18065	NA	NA	NA	NA	NA	NA	NA	-0.715322	0.113937	3.4248e-10	1.24817e-06	0.489034	0.39116	0.611399	NA	NA	NA	NA	NA	NA	NA	NA	NA	NA	NA	NA	NA	NA	NA	FALSE	TRUE	NA	negative	NA	NA	NA	NA	NA	NA	NA
8819-3	Insulin-like growth factor-binding protein 2	IGFBP2	P18065	NA	NA	NA	NA	NA	NA	NA	-0.678496	0.114768	3.38239e-09	3.08178e-06	0.50738	0.405173	0.635369	NA	NA	NA	NA	NA	NA	NA	NA	NA	NA	NA	NA	NA	NA	NA	FALSE	TRUE	NA	negative	NA	NA	NA	NA	NA	NA	NA
2570-72	Insulin-like growth factor-binding protein 2	IGFBP2	P18065	NA	NA	NA	NA	NA	NA	NA	-0.66879	0.118324	1.58402e-08	9.62159e-06	0.512328	0.406283	0.646052	NA	NA	NA	NA	NA	NA	NA	NA	NA	NA	NA	NA	NA	NA	NA	FALSE	TRUE	NA	negative	NA	NA	NA	NA	NA	NA	NA
7735-17	Pigment epithelium-derived factor	SERPINF1	P36955	NA	NA	NA	NA	NA	NA	NA	0.512514	0.092831	3.37207e-08	1.75565e-05	1.66948	1.39175	2.00263	NA	NA	NA	NA	NA	NA	NA	NA	NA	NA	NA	NA	NA	NA	NA	FALSE	TRUE	NA	positive	NA	NA	NA	NA	NA	NA	NA
3446-7	Interleukin-18 receptor 1	IL18R1	Q13478	NA	NA	NA	NA	NA	NA	NA	0.435265	0.081244	8.4382e-08	3.84413e-05	1.54537	1.31788	1.81213	NA	NA	NA	NA	NA	NA	NA	NA	NA	NA	NA	NA	NA	NA	NA	FALSE	TRUE	NA	positive	NA	NA	NA	NA	NA	NA	NA
8262-20	Apolipoprotein D	APOD	P05090	NA	NA	NA	NA	NA	NA	NA	-0.505299	0.0984934	2.89309e-07	0.000110988	0.603325	0.497407	0.731797	NA	NA	NA	NA	NA	NA	NA	NA	NA	NA	NA	NA	NA	NA	NA	FALSE	TRUE	NA	negative	NA	NA	NA	NA	NA	NA	NA
25413-80	G antigen 2	GAGE2B	Q13066	NA	NA	NA	NA	NA	NA	NA	0.433381	0.0862812	5.09008e-07	0.000185508	1.54246	1.30248	1.82666	NA	NA	NA	NA	NA	NA	NA	NA	NA	NA	NA	NA	NA	NA	NA	FALSE	TRUE	NA	positive	NA	NA	NA	NA	NA	NA	NA
8660-33	Olfactomedin-like protein 3	OLFML3	Q9NRN5	NA	NA	NA	NA	NA	NA	NA	0.401738	0.0865899	3.49174e-06	0.000795353	1.49442	1.26115	1.77084	NA	NA	NA	NA	NA	NA	NA	NA	NA	NA	NA	NA	NA	NA	NA	FALSE	TRUE	NA	positive	NA	NA	NA	NA	NA	NA	NA
7909-37	Sex hormone-binding globulin	SHBG	P04278	NA	NA	NA	NA	NA	NA	NA	-0.426517	0.0938963	5.56096e-06	0.00109551	0.652779	0.54305	0.784679	NA	NA	NA	NA	NA	NA	NA	NA	NA	NA	NA	NA	NA	NA	NA	FALSE	TRUE	NA	negative	NA	NA	NA	NA	NA	NA	NA
23326-10	Glutathione S-transferase A2	GSTA2	P09210	NA	NA	NA	NA	NA	NA	NA	0.37013	0.0825312	7.3008e-06	0.0013645	1.44792	1.23167	1.70215	NA	NA	NA	NA	NA	NA	NA	NA	NA	NA	NA	NA	NA	NA	NA	FALSE	TRUE	NA	positive	NA	NA	NA	NA	NA	NA	NA
13741-36	Insulin-like growth factor-binding protein 1	IGFBP1	P08833	NA	NA	NA	NA	NA	NA	NA	-0.401372	0.0906652	9.55681e-06	0.00161999	0.669401	0.560416	0.799581	NA	NA	NA	NA	NA	NA	NA	NA	NA	NA	NA	NA	NA	NA	NA	FALSE	TRUE	NA	negative	NA	NA	NA	NA	NA	NA	NA
18196-8	Afamin	AFM	P43652	NA	NA	NA	NA	NA	NA	NA	0.387445	0.0897137	1.56962e-05	0.00243425	1.47321	1.23566	1.75643	NA	NA	NA	NA	NA	NA	NA	NA	NA	NA	NA	NA	NA	NA	NA	FALSE	TRUE	NA	positive	NA	NA	NA	NA	NA	NA	NA
10382-1	Angiopoietin-related protein 3	ANGPTL3	Q9Y5C1	NA	NA	NA	NA	NA	NA	NA	-0.363001	0.0891966	4.70793e-05	0.00621252	0.695586	0.584016	0.828469	NA	NA	NA	NA	NA	NA	NA	NA	NA	NA	NA	NA	NA	NA	NA	FALSE	TRUE	NA	negative	NA	NA	NA	NA	NA	NA	NA
24957-6	Espin	None	B1AK53	NA	NA	NA	NA	NA	NA	NA	0.334432	0.0820976	4.6294e-05	0.00621252	1.39715	1.18949	1.64106	NA	NA	NA	NA	NA	NA	NA	NA	NA	NA	NA	NA	NA	NA	NA	FALSE	TRUE	NA	positive	NA	NA	NA	NA	NA	NA	NA
8280-238	Vitronectin	VTN	P04004	NA	NA	NA	NA	NA	NA	NA	0.341723	0.0855834	6.52796e-05	0.0080648	1.40737	1.19003	1.6644	NA	NA	NA	NA	NA	NA	NA	NA	NA	NA	NA	NA	NA	NA	NA	FALSE	TRUE	NA	positive	NA	NA	NA	NA	NA	NA	NA
10970-3	Ecto-ADP-ribosyltransferase 3	ART3	Q13508	NA	NA	NA	NA	NA	NA	NA	-0.402887	0.101087	6.73304e-05	0.00817952	0.668388	0.548253	0.814847	NA	NA	NA	NA	NA	NA	NA	NA	NA	NA	NA	NA	NA	NA	NA	FALSE	TRUE	NA	negative	NA	NA	NA	NA	NA	NA	NA
7152-5	Hepatitis A virus cellular receptor 2	HAVCR2	Q8TDQ0	NA	NA	NA	NA	NA	NA	NA	0.344099	0.0876086	8.57691e-05	0.00992959	1.41072	1.18814	1.675	NA	NA	NA	NA	NA	NA	NA	NA	NA	NA	NA	NA	NA	NA	NA	FALSE	TRUE	NA	positive	NA	NA	NA	NA	NA	NA	NA
21688-50	Very Late Antigen-4	ITGA4|ITGB1	P13612|P05556	NA	NA	NA	NA	NA	NA	NA	0.314204	0.0802639	9.05423e-05	0.0101533	1.36917	1.16986	1.60243	NA	NA	NA	NA	NA	NA	NA	NA	NA	NA	NA	NA	NA	NA	NA	FALSE	TRUE	NA	positive	NA	NA	NA	NA	NA	NA	NA
13747-9	Carbonic anhydrase 6	CA6	P23280	NA	NA	NA	NA	NA	NA	NA	-0.364008	0.0937546	0.000103361	0.0112448	0.694886	0.57824	0.835062	NA	NA	NA	NA	NA	NA	NA	NA	NA	NA	NA	NA	NA	NA	NA	FALSE	TRUE	NA	negative	NA	NA	NA	NA	NA	NA	NA
24686-19	Acyl-CoA-binding domain-containing protein 4	ACBD4	Q8NC06	NA	NA	NA	NA	NA	NA	NA	0.259009	0.0673066	0.000118989	0.0117204	1.29565	1.13552	1.47836	NA	NA	NA	NA	NA	NA	NA	NA	NA	NA	NA	NA	NA	NA	NA	FALSE	TRUE	NA	positive	NA	NA	NA	NA	NA	NA	NA
13117-232	Choline/ethanolamine kinase	CHKB	Q9Y259	NA	NA	NA	NA	NA	NA	NA	0.290274	0.0759693	0.000132941	0.0125845	1.33679	1.15186	1.55143	NA	NA	NA	NA	NA	NA	NA	NA	NA	NA	NA	NA	NA	NA	NA	FALSE	TRUE	NA	positive	NA	NA	NA	NA	NA	NA	NA
12446-49	Glutathione S-transferase A1	GSTA1	P08263	NA	NA	NA	NA	NA	NA	NA	0.280034	0.0744582	0.000169265	0.015046	1.32318	1.1435	1.53108	NA	NA	NA	NA	NA	NA	NA	NA	NA	NA	NA	NA	NA	NA	NA	FALSE	TRUE	NA	positive	NA	NA	NA	NA	NA	NA	NA
14759-149	Cadherin-1	CDH1	P12830	NA	NA	NA	NA	NA	NA	NA	0.301461	0.0809875	0.000197401	0.0168978	1.35183	1.15341	1.58439	NA	NA	NA	NA	NA	NA	NA	NA	NA	NA	NA	NA	NA	NA	NA	FALSE	TRUE	NA	positive	NA	NA	NA	NA	NA	NA	NA
20540-65	Semaphorin-4G	SEMA4G	Q9NTN9	NA	NA	NA	NA	NA	NA	NA	0.335585	0.0901472	0.000197159	0.0168978	1.39876	1.17222	1.66908	NA	NA	NA	NA	NA	NA	NA	NA	NA	NA	NA	NA	NA	NA	NA	FALSE	TRUE	NA	positive	NA	NA	NA	NA	NA	NA	NA
14073-31	Hemopexin	HPX	P02790	NA	NA	NA	NA	NA	NA	NA	-0.317062	0.0861468	0.00023279	0.0186462	0.728285	0.615137	0.862246	NA	NA	NA	NA	NA	NA	NA	NA	NA	NA	NA	NA	NA	NA	NA	FALSE	TRUE	NA	negative	NA	NA	NA	NA	NA	NA	NA
5725-1	Osteomodulin	OMD	Q99983	NA	NA	NA	NA	NA	NA	NA	-0.324927	0.0920776	0.000417394	0.0269237	0.72258	0.603265	0.865494	NA	NA	NA	NA	NA	NA	NA	NA	NA	NA	NA	NA	NA	NA	NA	FALSE	TRUE	NA	negative	NA	NA	NA	NA	NA	NA	NA
13408-23	WAP, Kazal, immunoglobulin, Kunitz and NTR domain-containing protein 2	WFIKKN2	Q8TEU8	NA	NA	NA	NA	NA	NA	NA	-0.342115	0.0975423	0.00045259	0.0286863	0.710266	0.586667	0.859906	NA	NA	NA	NA	NA	NA	NA	NA	NA	NA	NA	NA	NA	NA	NA	FALSE	TRUE	NA	negative	NA	NA	NA	NA	NA	NA	NA
24693-5	Chloride intracellular channel protein 3	CLIC3	O95833	NA	NA	NA	NA	NA	NA	NA	0.275569	0.078928	0.000480508	0.0296815	1.31728	1.12848	1.53767	NA	NA	NA	NA	NA	NA	NA	NA	NA	NA	NA	NA	NA	NA	NA	FALSE	TRUE	NA	positive	NA	NA	NA	NA	NA	NA	NA
20585-5	CMRF35-like molecule 9	CD300LG	Q6UXG3	NA	NA	NA	NA	NA	NA	NA	-0.340362	0.0980159	0.000515601	0.0315375	0.711513	0.587151	0.862215	NA	NA	NA	NA	NA	NA	NA	NA	NA	NA	NA	NA	NA	NA	NA	FALSE	TRUE	NA	negative	NA	NA	NA	NA	NA	NA	NA
21698-11	Integrin a11b1	ITGA11|ITGB1	Q9UKX5|P05556	NA	NA	NA	NA	NA	NA	NA	-0.304057	0.0881451	0.000561613	0.0327488	0.737819	0.620753	0.876961	NA	NA	NA	NA	NA	NA	NA	NA	NA	NA	NA	NA	NA	NA	NA	FALSE	TRUE	NA	negative	NA	NA	NA	NA	NA	NA	NA
9277-16	Regenerating islet-derived protein 3-alpha	REG3A	Q06141	NA	NA	NA	NA	NA	NA	NA	-0.333316	0.097191	0.000604707	0.0347064	0.716544	0.592259	0.866909	NA	NA	NA	NA	NA	NA	NA	NA	NA	NA	NA	NA	NA	NA	NA	FALSE	TRUE	NA	negative	NA	NA	NA	NA	NA	NA	NA
20512-2	Melanoma-associated antigen MUC18	MCAM	P43121	NA	NA	NA	NA	NA	NA	NA	-0.319414	0.0935916	0.000642885	0.0363255	0.726575	0.604803	0.872865	NA	NA	NA	NA	NA	NA	NA	NA	NA	NA	NA	NA	NA	NA	NA	FALSE	TRUE	NA	negative	NA	NA	NA	NA	NA	NA	NA
24681-2	Phosphoserine phosphatase	PSPH	P78330	NA	NA	NA	NA	NA	NA	NA	0.215579	0.0637681	0.00072309	0.0405431	1.24058	1.09482	1.40574	NA	NA	NA	NA	NA	NA	NA	NA	NA	NA	NA	NA	NA	NA	NA	FALSE	TRUE	NA	positive	NA	NA	NA	NA	NA	NA	NA
24636-9	Dr1-associated corepressor	DRAP1	Q14919	NA	NA	NA	NA	NA	NA	NA	0.206189	0.0616137	0.000818441	0.0438648	1.22899	1.08918	1.38673	NA	NA	NA	NA	NA	NA	NA	NA	NA	NA	NA	NA	NA	NA	NA	FALSE	TRUE	NA	positive	NA	NA	NA	NA	NA	NA	NA
7768-10	Carboxypeptidase M	CPM	P14384	NA	NA	NA	NA	NA	NA	NA	0.224351	0.0669741	0.000808646	0.0438648	1.25151	1.09755	1.42707	NA	NA	NA	NA	NA	NA	NA	NA	NA	NA	NA	NA	NA	NA	NA	FALSE	TRUE	NA	positive	NA	NA	NA	NA	NA	NA	NA
11851-21	Triggering receptor expressed on myeloid cells 2	TREM2	Q9NZC2	NA	NA	NA	NA	NA	NA	NA	0.278298	0.083553	0.000865999	0.0460749	1.32088	1.12135	1.55591	NA	NA	NA	NA	NA	NA	NA	NA	NA	NA	NA	NA	NA	NA	NA	FALSE	TRUE	NA	positive	NA	NA	NA	NA	NA	NA	NA
7756-37	Killer cell lectin-like receptor subfamily F member 1	KLRF1	Q9NZS2	NA	NA	NA	NA	NA	NA	NA	0.195362	0.0587173	0.000877338	0.04634	1.21575	1.08359	1.36404	NA	NA	NA	NA	NA	NA	NA	NA	NA	NA	NA	NA	NA	NA	NA	FALSE	TRUE	NA	positive	NA	NA	NA	NA	NA	NA	NA
21329-66	Pyridoxal phosphate phosphatase PHOSPHO2	PHOSPHO2	Q8TCD6	NA	NA	NA	NA	NA	NA	NA	0.20547	0.0619473	0.000910374	0.047739	1.2281	1.08769	1.38664	NA	NA	NA	NA	NA	NA	NA	NA	NA	NA	NA	NA	NA	NA	NA	FALSE	TRUE	NA	positive	NA	NA	NA	NA	NA	NA	NA
13678-169	Complement factor D	CFD	P00746	NA	NA	NA	NA	NA	NA	NA	-0.30701	0.0935726	0.00103446	0.0516449	0.735643	0.612374	0.883726	NA	NA	NA	NA	NA	NA	NA	NA	NA	NA	NA	NA	NA	NA	NA	FALSE	FALSE	NA	negative	NA	NA	NA	NA	NA	NA	NA
20538-71	Sialic acid-binding Ig-like lectin 11:Extracellular domain, Isoform 1	SIGLEC11	Q96RL6	NA	NA	NA	NA	NA	NA	NA	0.259098	0.0800037	0.00120127	0.0583739	1.29576	1.10771	1.51574	NA	NA	NA	NA	NA	NA	NA	NA	NA	NA	NA	NA	NA	NA	NA	FALSE	FALSE	NA	positive	NA	NA	NA	NA	NA	NA	NA
5635-66	Triggering receptor expressed on myeloid cells 2	TREM2	Q9NZC2	NA	NA	NA	NA	NA	NA	NA	0.285512	0.0884716	0.00125027	0.0593881	1.33044	1.11863	1.58236	NA	NA	NA	NA	NA	NA	NA	NA	NA	NA	NA	NA	NA	NA	NA	FALSE	FALSE	NA	positive	NA	NA	NA	NA	NA	NA	NA
14125-5	Apolipoprotein M	APOM	O95445	NA	NA	NA	NA	NA	NA	NA	-0.314982	0.0982368	0.0013443	0.0632166	0.729802	0.601983	0.884761	NA	NA	NA	NA	NA	NA	NA	NA	NA	NA	NA	NA	NA	NA	NA	FALSE	FALSE	NA	negative	NA	NA	NA	NA	NA	NA	NA
13731-14	Complement component C7	C7	P10643	NA	NA	NA	NA	NA	NA	NA	0.31068	0.0976189	0.0014597	0.0669167	1.36435	1.12676	1.65204	NA	NA	NA	NA	NA	NA	NA	NA	NA	NA	NA	NA	NA	NA	NA	FALSE	FALSE	NA	positive	NA	NA	NA	NA	NA	NA	NA
21796-43	Glutathione peroxidase 3	GPX3	P22352	NA	NA	NA	NA	NA	NA	NA	-0.296135	0.0930353	0.0014574	0.0669167	0.743687	0.619722	0.892449	NA	NA	NA	NA	NA	NA	NA	NA	NA	NA	NA	NA	NA	NA	NA	FALSE	FALSE	NA	negative	NA	NA	NA	NA	NA	NA	NA
21581-87	Cyclin-dependent kinase 15; EC=2.7.11.22	CDK15	Q96Q40	NA	NA	NA	NA	NA	NA	NA	0.270527	0.0852335	0.00150381	0.0685078	1.31065	1.10901	1.54896	NA	NA	NA	NA	NA	NA	NA	NA	NA	NA	NA	NA	NA	NA	NA	FALSE	FALSE	NA	positive	NA	NA	NA	NA	NA	NA	NA
20241-9	Synaptosomal-associated protein 23	SNAP23	O00161	NA	NA	NA	NA	NA	NA	NA	-0.271102	0.0863838	0.00169906	0.0758294	0.762539	0.64377	0.903219	NA	NA	NA	NA	NA	NA	NA	NA	NA	NA	NA	NA	NA	NA	NA	FALSE	FALSE	NA	negative	NA	NA	NA	NA	NA	NA	NA
21887-2	Cerebellin-2	CBLN2	Q8IUK8	NA	NA	NA	NA	NA	NA	NA	-0.272596	0.0869528	0.0017186	0.0759203	0.7614	0.642092	0.902877	NA	NA	NA	NA	NA	NA	NA	NA	NA	NA	NA	NA	NA	NA	NA	FALSE	FALSE	NA	negative	NA	NA	NA	NA	NA	NA	NA
21546-20	Adhesion G-protein coupled receptor D1	ADGRD1	Q6QNK2	NA	NA	NA	NA	NA	NA	NA	0.239814	0.0772173	0.0018983	0.0813922	1.27101	1.0925	1.47869	NA	NA	NA	NA	NA	NA	NA	NA	NA	NA	NA	NA	NA	NA	NA	FALSE	FALSE	NA	positive	NA	NA	NA	NA	NA	NA	NA
25461-3	S-arrestin	SAG	P10523	NA	NA	NA	NA	NA	NA	NA	-0.524535	0.169378	0.00195601	0.0824125	0.591831	0.424639	0.82485	NA	NA	NA	NA	NA	NA	NA	NA	NA	NA	NA	NA	NA	NA	NA	FALSE	FALSE	NA	negative	NA	NA	NA	NA	NA	NA	NA
5982-50	Complement factor H-related protein 1	CFHR1	Q03591	NA	NA	NA	NA	NA	NA	NA	0.273827	0.0887951	0.00204368	0.0856113	1.31499	1.10494	1.56497	NA	NA	NA	NA	NA	NA	NA	NA	NA	NA	NA	NA	NA	NA	NA	FALSE	FALSE	NA	positive	NA	NA	NA	NA	NA	NA	NA
20161-41	Neural cell adhesion molecule 1	NCAM1	P13591	NA	NA	NA	NA	NA	NA	NA	-0.266027	0.0864201	0.00208184	0.0862189	0.766418	0.646999	0.907879	NA	NA	NA	NA	NA	NA	NA	NA	NA	NA	NA	NA	NA	NA	NA	FALSE	FALSE	NA	negative	NA	NA	NA	NA	NA	NA	NA
21548-20	Gamma-glutamyltransferase 5	GGT5	P36269	NA	NA	NA	NA	NA	NA	NA	-0.274225	0.0893743	0.00215294	0.0880478	0.760161	0.638011	0.905696	NA	NA	NA	NA	NA	NA	NA	NA	NA	NA	NA	NA	NA	NA	NA	FALSE	FALSE	NA	negative	NA	NA	NA	NA	NA	NA	NA
9768-5	Interleukin-10 receptor subunit alpha:Cytoplasmic domain	IL10RA	Q13651	NA	NA	NA	NA	NA	NA	NA	0.197193	0.0650541	0.00243573	0.0975495	1.21798	1.07217	1.38361	NA	NA	NA	NA	NA	NA	NA	NA	NA	NA	NA	NA	NA	NA	NA	FALSE	FALSE	NA	positive	NA	NA	NA	NA	NA	NA	NA
5122-92	Semaphorin-6A	SEMA6A	Q9H2E6	NA	NA	NA	NA	NA	NA	NA	0.217331	0.0720799	0.00256855	0.100119	1.24276	1.07902	1.43134	NA	NA	NA	NA	NA	NA	NA	NA	NA	NA	NA	NA	NA	NA	NA	FALSE	FALSE	NA	positive	NA	NA	NA	NA	NA	NA	NA
10025-1	Dihydrolipoyl dehydrogenase, mitochondrial	DLD	P09622	NA	NA	NA	NA	NA	NA	NA	-0.291163	0.0966493	0.00259041	0.100434	0.747394	0.618415	0.903273	NA	NA	NA	NA	NA	NA	NA	NA	NA	NA	NA	NA	NA	NA	NA	FALSE	FALSE	NA	negative	NA	NA	NA	NA	NA	NA	NA
5695-5	BPI fold-containing family A member 2	BPIFA2	Q96DR5	NA	NA	NA	NA	NA	NA	NA	-0.286383	0.0960009	0.00285315	0.105567	0.750975	0.622168	0.906448	NA	NA	NA	NA	NA	NA	NA	NA	NA	NA	NA	NA	NA	NA	NA	FALSE	FALSE	NA	negative	NA	NA	NA	NA	NA	NA	NA
22033-7	Wiskott-Aldrich syndrome protein	WAS	P42768	NA	NA	NA	NA	NA	NA	NA	-0.371895	0.127	0.00340824	0.119639	0.689427	0.537506	0.884287	NA	NA	NA	NA	NA	NA	NA	NA	NA	NA	NA	NA	NA	NA	NA	FALSE	FALSE	NA	negative	NA	NA	NA	NA	NA	NA	NA
25121-7	Nodal modulator 2	NOMO2	Q5JPE7	NA	NA	NA	NA	NA	NA	NA	0.21637	0.0739026	0.00341405	0.119639	1.24156	1.07414	1.43508	NA	NA	NA	NA	NA	NA	NA	NA	NA	NA	NA	NA	NA	NA	NA	FALSE	FALSE	NA	positive	NA	NA	NA	NA	NA	NA	NA
24318-13	FYVE, RhoGEF and PH domain-containing protein 2	FGD2	Q7Z6J4	NA	NA	NA	NA	NA	NA	NA	0.192162	0.0659213	0.0035566	0.123448	1.21187	1.06498	1.37901	NA	NA	NA	NA	NA	NA	NA	NA	NA	NA	NA	NA	NA	NA	NA	FALSE	FALSE	NA	positive	NA	NA	NA	NA	NA	NA	NA
14072-9	Translationally-controlled tumor protein	TPT1	P13693	NA	NA	NA	NA	NA	NA	NA	0.226439	0.0783865	0.0038678	0.13052	1.25413	1.07552	1.4624	NA	NA	NA	NA	NA	NA	NA	NA	NA	NA	NA	NA	NA	NA	NA	FALSE	FALSE	NA	positive	NA	NA	NA	NA	NA	NA	NA
21770-18	Galactosylgalactosylxylosylprotein 3-beta-glucuronosyltransferase 1	B3GAT1	Q9P2W7	NA	NA	NA	NA	NA	NA	NA	-0.280595	0.0979418	0.00417114	0.136338	0.755334	0.623403	0.915185	NA	NA	NA	NA	NA	NA	NA	NA	NA	NA	NA	NA	NA	NA	NA	FALSE	FALSE	NA	negative	NA	NA	NA	NA	NA	NA	NA
21247-16	S-adenosylmethionine synthase isoform type-1	MAT1A	Q00266	NA	NA	NA	NA	NA	NA	NA	0.22486	0.0791442	0.00449523	0.144343	1.25215	1.07223	1.46226	NA	NA	NA	NA	NA	NA	NA	NA	NA	NA	NA	NA	NA	NA	NA	FALSE	FALSE	NA	positive	NA	NA	NA	NA	NA	NA	NA
11081-1	Glycerol-3-phosphate dehydrogenase [NAD(+)], cytoplasmic	GPD1	P21695	NA	NA	NA	NA	NA	NA	NA	0.201802	0.0713098	0.00465571	0.14819	1.22361	1.064	1.40715	NA	NA	NA	NA	NA	NA	NA	NA	NA	NA	NA	NA	NA	NA	NA	FALSE	FALSE	NA	positive	NA	NA	NA	NA	NA	NA	NA
20221-26	cAMP-specific 3',5'-cyclic phosphodiesterase 4C	PDE4C	Q08493	NA	NA	NA	NA	NA	NA	NA	0.218681	0.0776414	0.00485411	0.149585	1.24443	1.06877	1.44898	NA	NA	NA	NA	NA	NA	NA	NA	NA	NA	NA	NA	NA	NA	NA	FALSE	FALSE	NA	positive	NA	NA	NA	NA	NA	NA	NA
4383-97	Inhibin beta A chain:Inhibin beta B chain heterodimer	INHBA|INHBB	P08476|P09529	NA	NA	NA	NA	NA	NA	NA	-0.27815	0.098808	0.00487693	0.149585	0.757184	0.62387	0.918985	NA	NA	NA	NA	NA	NA	NA	NA	NA	NA	NA	NA	NA	NA	NA	FALSE	FALSE	NA	negative	NA	NA	NA	NA	NA	NA	NA
20107-11	Myosin light polypeptide 4	MYL4	P12829	NA	NA	NA	NA	NA	NA	NA	-0.270974	0.0968241	0.00513209	0.154578	0.762636	0.630811	0.92201	NA	NA	NA	NA	NA	NA	NA	NA	NA	NA	NA	NA	NA	NA	NA	FALSE	FALSE	NA	negative	NA	NA	NA	NA	NA	NA	NA
23148-100	Endothelial cell-derived lipase	LIPG	Q9Y5X9	NA	NA	NA	NA	NA	NA	NA	0.256622	0.0919324	0.00524777	0.156983	1.29256	1.07943	1.54776	NA	NA	NA	NA	NA	NA	NA	NA	NA	NA	NA	NA	NA	NA	NA	FALSE	FALSE	NA	positive	NA	NA	NA	NA	NA	NA	NA
20187-10	Integrin alpha V beta 3	ITGAV|ITGB3	P06756|P05106	NA	NA	NA	NA	NA	NA	NA	-0.223241	0.0801788	0.00536455	0.158308	0.799922	0.683594	0.936046	NA	NA	NA	NA	NA	NA	NA	NA	NA	NA	NA	NA	NA	NA	NA	FALSE	FALSE	NA	negative	NA	NA	NA	NA	NA	NA	NA
21395-23	Protocadherin-17	PCDH17	O14917	NA	NA	NA	NA	NA	NA	NA	0.212267	0.0764144	0.00547204	0.160829	1.23648	1.06449	1.43626	NA	NA	NA	NA	NA	NA	NA	NA	NA	NA	NA	NA	NA	NA	NA	FALSE	FALSE	NA	positive	NA	NA	NA	NA	NA	NA	NA
2685-21	Insulin-like growth factor-binding protein 5	IGFBP5	P24593	NA	NA	NA	NA	NA	NA	NA	-0.230583	0.0837783	0.00591781	0.171996	0.794071	0.673823	0.935777	NA	NA	NA	NA	NA	NA	NA	NA	NA	NA	NA	NA	NA	NA	NA	FALSE	FALSE	NA	negative	NA	NA	NA	NA	NA	NA	NA
21645-6	Smad nuclear-interacting protein 1	SNIP1	Q8TAD8	NA	NA	NA	NA	NA	NA	NA	0.191783	0.0701242	0.00623992	0.178492	1.21141	1.05584	1.38989	NA	NA	NA	NA	NA	NA	NA	NA	NA	NA	NA	NA	NA	NA	NA	FALSE	FALSE	NA	positive	NA	NA	NA	NA	NA	NA	NA
23605-3	T-complex protein 11-like protein 1	TCP11L1	Q9NUJ3	NA	NA	NA	NA	NA	NA	NA	-0.289449	0.106451	0.00654652	0.18363	0.748676	0.607688	0.922374	NA	NA	NA	NA	NA	NA	NA	NA	NA	NA	NA	NA	NA	NA	NA	FALSE	FALSE	NA	negative	NA	NA	NA	NA	NA	NA	NA
24662-78	Tetratricopeptide repeat protein 36	TTC36	A6NLP5	NA	NA	NA	NA	NA	NA	NA	0.186153	0.0692716	0.00720327	0.193032	1.20461	1.05167	1.37978	NA	NA	NA	NA	NA	NA	NA	NA	NA	NA	NA	NA	NA	NA	NA	FALSE	FALSE	NA	positive	NA	NA	NA	NA	NA	NA	NA
9851-9	Fatty acid-binding protein, adipocyte	FABP4	P15090	NA	NA	NA	NA	NA	NA	NA	0.295763	0.110162	0.00725716	0.193763	1.34415	1.08312	1.66809	NA	NA	NA	NA	NA	NA	NA	NA	NA	NA	NA	NA	NA	NA	NA	FALSE	FALSE	NA	positive	NA	NA	NA	NA	NA	NA	NA
22430-15	N-chimaerin	CHN1	P15882	NA	NA	NA	NA	NA	NA	NA	-0.347408	0.130166	0.00760853	0.198725	0.706517	0.547424	0.911847	NA	NA	NA	NA	NA	NA	NA	NA	NA	NA	NA	NA	NA	NA	NA	FALSE	FALSE	NA	negative	NA	NA	NA	NA	NA	NA	NA
22526-81	Pyruvate dehydrogenase E1 component beta subunit	PDHB	P11177	NA	NA	NA	NA	NA	NA	NA	0.201479	0.0755531	0.00765965	0.198725	1.22321	1.05485	1.41845	NA	NA	NA	NA	NA	NA	NA	NA	NA	NA	NA	NA	NA	NA	NA	FALSE	FALSE	NA	positive	NA	NA	NA	NA	NA	NA	NA
25902-27	Glutamate dehydrogenase 1, mitochondrial	GLUD1	P00367	NA	NA	NA	NA	NA	NA	NA	0.177862	0.0671061	0.00803827	0.205213	1.19466	1.04742	1.36259	NA	NA	NA	NA	NA	NA	NA	NA	NA	NA	NA	NA	NA	NA	NA	FALSE	FALSE	NA	positive	NA	NA	NA	NA	NA	NA	NA
20442-12	Calcipressin-3	RCAN3	Q9UKA8	NA	NA	NA	NA	NA	NA	NA	0.236755	0.0896279	0.00825323	0.207403	1.26713	1.06299	1.51048	NA	NA	NA	NA	NA	NA	NA	NA	NA	NA	NA	NA	NA	NA	NA	FALSE	FALSE	NA	positive	NA	NA	NA	NA	NA	NA	NA
21182-8	tRNA-splicing endonuclease subunit Sen15	TSEN15	Q8WW01	NA	NA	NA	NA	NA	NA	NA	-0.3506	0.133539	0.00865335	0.211659	0.704266	0.542083	0.91497	NA	NA	NA	NA	NA	NA	NA	NA	NA	NA	NA	NA	NA	NA	NA	FALSE	FALSE	NA	negative	NA	NA	NA	NA	NA	NA	NA
22134-1	ETS translocation variant 4	ETV4	P43268	NA	NA	NA	NA	NA	NA	NA	-0.277974	0.106042	0.00875798	0.212495	0.757317	0.615195	0.932271	NA	NA	NA	NA	NA	NA	NA	NA	NA	NA	NA	NA	NA	NA	NA	FALSE	FALSE	NA	negative	NA	NA	NA	NA	NA	NA	NA
25918-60	HLA class I histocompatibility antigen, alpha chain E	HLA-E	P13747	NA	NA	NA	NA	NA	NA	NA	0.163117	0.0623101	0.00884924	0.213583	1.17717	1.04184	1.33009	NA	NA	NA	NA	NA	NA	NA	NA	NA	NA	NA	NA	NA	NA	NA	FALSE	FALSE	NA	positive	NA	NA	NA	NA	NA	NA	NA
2501-51	Cadherin-1	CDH1	P12830	NA	NA	NA	NA	NA	NA	NA	0.225105	0.0861959	0.00901316	0.2154	1.25245	1.05777	1.48297	NA	NA	NA	NA	NA	NA	NA	NA	NA	NA	NA	NA	NA	NA	NA	FALSE	FALSE	NA	positive	NA	NA	NA	NA	NA	NA	NA
14148-2	Ubiquitin-like protein ISG15	ISG15	P05161	NA	NA	NA	NA	NA	NA	NA	0.180874	0.069469	0.00922316	0.218271	1.19826	1.04573	1.37305	NA	NA	NA	NA	NA	NA	NA	NA	NA	NA	NA	NA	NA	NA	NA	FALSE	FALSE	NA	positive	NA	NA	NA	NA	NA	NA	NA
9250-87	Neutrophil defensin 1	DEFA1	P59665	NA	NA	NA	NA	NA	NA	NA	0.200256	0.0770901	0.00938537	0.218757	1.22172	1.05039	1.42099	NA	NA	NA	NA	NA	NA	NA	NA	NA	NA	NA	NA	NA	NA	NA	FALSE	FALSE	NA	positive	NA	NA	NA	NA	NA	NA	NA
21537-33	Selenocysteine lyase	SCLY	Q96I15	NA	NA	NA	NA	NA	NA	NA	0.184999	0.0713141	0.00948255	0.220122	1.20322	1.04626	1.38372	NA	NA	NA	NA	NA	NA	NA	NA	NA	NA	NA	NA	NA	NA	NA	FALSE	FALSE	NA	positive	NA	NA	NA	NA	NA	NA	NA
14030-21	Tumor necrosis factor ligand superfamily member 4	TNFSF4	P23510	NA	NA	NA	NA	NA	NA	NA	0.1642	0.0636394	0.00987541	0.223855	1.17845	1.04026	1.335	NA	NA	NA	NA	NA	NA	NA	NA	NA	NA	NA	NA	NA	NA	NA	FALSE	FALSE	NA	positive	NA	NA	NA	NA	NA	NA	NA
21535-5	Alanyl-tRNA editing protein Aarsd1	AARSD1	Q9BTE6	NA	NA	NA	NA	NA	NA	NA	0.202742	0.0785919	0.00988906	0.223855	1.22476	1.04991	1.42872	NA	NA	NA	NA	NA	NA	NA	NA	NA	NA	NA	NA	NA	NA	NA	FALSE	FALSE	NA	positive	NA	NA	NA	NA	NA	NA	NA
22403-13	Histone H2B type 1-K	H2BC12	O60814	NA	NA	NA	NA	NA	NA	NA	0.186645	0.0723483	0.00988535	0.223855	1.2052	1.04586	1.38881	NA	NA	NA	NA	NA	NA	NA	NA	NA	NA	NA	NA	NA	NA	NA	FALSE	FALSE	NA	positive	NA	NA	NA	NA	NA	NA	NA
20988-63	Retinitis pigmentosa 9 protein	RP9	Q8TA86	NA	NA	NA	NA	NA	NA	NA	0.185501	0.0721862	0.0101772	0.228955	1.20382	1.045	1.38678	NA	NA	NA	NA	NA	NA	NA	NA	NA	NA	NA	NA	NA	NA	NA	FALSE	FALSE	NA	positive	NA	NA	NA	NA	NA	NA	NA
23652-15	Peroxisomal sarcosine oxidase	PIPOX	Q9P0Z9	NA	NA	NA	NA	NA	NA	NA	0.156902	0.0612479	0.0104144	0.230122	1.16988	1.03754	1.3191	NA	NA	NA	NA	NA	NA	NA	NA	NA	NA	NA	NA	NA	NA	NA	FALSE	FALSE	NA	positive	NA	NA	NA	NA	NA	NA	NA
21663-149	Alpha-N-acetylneuraminide alpha-2,8-sialyltransferase	ST8SIA1	Q92185	NA	NA	NA	NA	NA	NA	NA	0.169585	0.0666566	0.0109543	0.239753	1.18481	1.03971	1.35017	NA	NA	NA	NA	NA	NA	NA	NA	NA	NA	NA	NA	NA	NA	NA	FALSE	FALSE	NA	positive	NA	NA	NA	NA	NA	NA	NA
20134-27	Macrophage receptor MARCO	MARCO	Q9UEW3	NA	NA	NA	NA	NA	NA	NA	0.193015	0.0761669	0.0112735	0.241684	1.2129	1.0447	1.40819	NA	NA	NA	NA	NA	NA	NA	NA	NA	NA	NA	NA	NA	NA	NA	FALSE	FALSE	NA	positive	NA	NA	NA	NA	NA	NA	NA
25117-17	PGM5	PGM5	Q15124	NA	NA	NA	NA	NA	NA	NA	-0.270891	0.107198	0.0115038	0.243142	0.7627	0.618165	0.941028	NA	NA	NA	NA	NA	NA	NA	NA	NA	NA	NA	NA	NA	NA	NA	FALSE	FALSE	NA	negative	NA	NA	NA	NA	NA	NA	NA
8986-2	D-3-phosphoglycerate dehydrogenase	PHGDH	O43175	NA	NA	NA	NA	NA	NA	NA	0.179032	0.0712405	0.0119688	0.251413	1.19606	1.04019	1.37529	NA	NA	NA	NA	NA	NA	NA	NA	NA	NA	NA	NA	NA	NA	NA	FALSE	FALSE	NA	positive	NA	NA	NA	NA	NA	NA	NA
23569-53	START domain-containing protein 10	STARD10	Q9Y365	NA	NA	NA	NA	NA	NA	NA	0.193646	0.0771971	0.0121257	0.252526	1.21367	1.04325	1.41192	NA	NA	NA	NA	NA	NA	NA	NA	NA	NA	NA	NA	NA	NA	NA	FALSE	FALSE	NA	positive	NA	NA	NA	NA	NA	NA	NA
21217-20	Prohibitin-2	PHB2	Q99623	NA	NA	NA	NA	NA	NA	NA	0.156185	0.0628826	0.0130003	0.265858	1.16904	1.03348	1.32238	NA	NA	NA	NA	NA	NA	NA	NA	NA	NA	NA	NA	NA	NA	NA	FALSE	FALSE	NA	positive	NA	NA	NA	NA	NA	NA	NA
23658-1	Probable asparagine--tRNA ligase, mitochondrial	NARS2	Q96I59	NA	NA	NA	NA	NA	NA	NA	-0.331059	0.133808	0.013356	0.267528	0.718163	0.552489	0.933518	NA	NA	NA	NA	NA	NA	NA	NA	NA	NA	NA	NA	NA	NA	NA	FALSE	FALSE	NA	negative	NA	NA	NA	NA	NA	NA	NA
2711-6	Ciliary neurotrophic factor receptor subunit alpha	CNTFR	P26992	NA	NA	NA	NA	NA	NA	NA	-0.215538	0.08712	0.0133598	0.267528	0.806108	0.679571	0.956205	NA	NA	NA	NA	NA	NA	NA	NA	NA	NA	NA	NA	NA	NA	NA	FALSE	FALSE	NA	negative	NA	NA	NA	NA	NA	NA	NA
8790-6	Arylsulfatase A	ARSA	P15289	NA	NA	NA	NA	NA	NA	NA	0.151048	0.061289	0.0137196	0.268822	1.16305	1.0314	1.3115	NA	NA	NA	NA	NA	NA	NA	NA	NA	NA	NA	NA	NA	NA	NA	FALSE	FALSE	NA	positive	NA	NA	NA	NA	NA	NA	NA
6217-23	Sulfhydryl oxidase 1	QSOX1	O00391	NA	NA	NA	NA	NA	NA	NA	0.187751	0.0763483	0.0139271	0.270707	1.20653	1.03884	1.40129	NA	NA	NA	NA	NA	NA	NA	NA	NA	NA	NA	NA	NA	NA	NA	FALSE	FALSE	NA	positive	NA	NA	NA	NA	NA	NA	NA
20987-21	Homeobox protein SIX6	SIX6	O95475	NA	NA	NA	NA	NA	NA	NA	-0.354054	0.144262	0.0141182	0.272963	0.701837	0.528978	0.931182	NA	NA	NA	NA	NA	NA	NA	NA	NA	NA	NA	NA	NA	NA	NA	FALSE	FALSE	NA	negative	NA	NA	NA	NA	NA	NA	NA
2748-3	Activin A	INHBA	P08476	NA	NA	NA	NA	NA	NA	NA	0.216203	0.0882319	0.0142701	0.273723	1.24135	1.04422	1.47571	NA	NA	NA	NA	NA	NA	NA	NA	NA	NA	NA	NA	NA	NA	NA	FALSE	FALSE	NA	positive	NA	NA	NA	NA	NA	NA	NA
21946-79	IL-6/IL-6 sRa Complex	IL6|IL6R	P05231|P08887	NA	NA	NA	NA	NA	NA	NA	-0.356167	0.14571	0.0145111	0.276889	0.700356	0.526366	0.931858	NA	NA	NA	NA	NA	NA	NA	NA	NA	NA	NA	NA	NA	NA	NA	FALSE	FALSE	NA	negative	NA	NA	NA	NA	NA	NA	NA
14109-15	C-C motif chemokine 15	CCL15	Q16663	NA	NA	NA	NA	NA	NA	NA	0.192456	0.0793369	0.0152746	0.282189	1.21222	1.03765	1.41617	NA	NA	NA	NA	NA	NA	NA	NA	NA	NA	NA	NA	NA	NA	NA	FALSE	FALSE	NA	positive	NA	NA	NA	NA	NA	NA	NA
20165-4	Dihydropyrimidinase	DPYS	Q14117	NA	NA	NA	NA	NA	NA	NA	0.18006	0.0741031	0.0151046	0.282189	1.19729	1.03543	1.38445	NA	NA	NA	NA	NA	NA	NA	NA	NA	NA	NA	NA	NA	NA	NA	FALSE	FALSE	NA	positive	NA	NA	NA	NA	NA	NA	NA
22402-12	Histone H2A type 1-A	H2AC1	Q96QV6	NA	NA	NA	NA	NA	NA	NA	0.179569	0.0738094	0.0149793	0.282189	1.1967	1.03552	1.38297	NA	NA	NA	NA	NA	NA	NA	NA	NA	NA	NA	NA	NA	NA	NA	FALSE	FALSE	NA	positive	NA	NA	NA	NA	NA	NA	NA
2575-5	Leptin	LEP	P41159	NA	NA	NA	NA	NA	NA	NA	0.356533	0.146493	0.0149417	0.282189	1.42837	1.07187	1.90343	NA	NA	NA	NA	NA	NA	NA	NA	NA	NA	NA	NA	NA	NA	NA	FALSE	FALSE	NA	positive	NA	NA	NA	NA	NA	NA	NA
21495-134	Prosaposin receptor GPR37	GPR37	O15354	NA	NA	NA	NA	NA	NA	NA	0.218931	0.090858	0.0159703	0.286568	1.24475	1.04169	1.48737	NA	NA	NA	NA	NA	NA	NA	NA	NA	NA	NA	NA	NA	NA	NA	FALSE	FALSE	NA	positive	NA	NA	NA	NA	NA	NA	NA
24486-1	B-cell lymphoma/leukemia 11A	BCL11A	Q9H165	NA	NA	NA	NA	NA	NA	NA	0.1477	0.0612655	0.0159171	0.286568	1.15916	1.028	1.30706	NA	NA	NA	NA	NA	NA	NA	NA	NA	NA	NA	NA	NA	NA	NA	FALSE	FALSE	NA	positive	NA	NA	NA	NA	NA	NA	NA
20517-1	Desmoglein-2	DSG2	Q14126	NA	NA	NA	NA	NA	NA	NA	-0.211771	0.0884447	0.016648	0.293407	0.80915	0.680367	0.962309	NA	NA	NA	NA	NA	NA	NA	NA	NA	NA	NA	NA	NA	NA	NA	FALSE	FALSE	NA	negative	NA	NA	NA	NA	NA	NA	NA
21713-11	Reelin	RELN	P78509	NA	NA	NA	NA	NA	NA	NA	0.191456	0.0799725	0.0166649	0.293407	1.21101	1.03532	1.41652	NA	NA	NA	NA	NA	NA	NA	NA	NA	NA	NA	NA	NA	NA	NA	FALSE	FALSE	NA	positive	NA	NA	NA	NA	NA	NA	NA
23029-3	Endophilin-A3	SH3GL3	Q99963	NA	NA	NA	NA	NA	NA	NA	-0.212253	0.0896757	0.0179382	0.307651	0.80876	0.678401	0.964169	NA	NA	NA	NA	NA	NA	NA	NA	NA	NA	NA	NA	NA	NA	NA	FALSE	FALSE	NA	negative	NA	NA	NA	NA	NA	NA	NA
21797-4	HLA-C	HLA-C	P10321	NA	NA	NA	NA	NA	NA	NA	-0.185834	0.0788899	0.0184921	0.312735	0.830411	0.711444	0.969272	NA	NA	NA	NA	NA	NA	NA	NA	NA	NA	NA	NA	NA	NA	NA	FALSE	FALSE	NA	negative	NA	NA	NA	NA	NA	NA	NA
23245-5	Speriolin-like protein	SPATC1L	Q9H0A9	NA	NA	NA	NA	NA	NA	NA	-0.225138	0.09576	0.0187199	0.315126	0.798406	0.661777	0.963244	NA	NA	NA	NA	NA	NA	NA	NA	NA	NA	NA	NA	NA	NA	NA	FALSE	FALSE	NA	negative	NA	NA	NA	NA	NA	NA	NA
20087-3	15 kDa selenoprotein	SELENOF	O60613	NA	NA	NA	NA	NA	NA	NA	-0.201559	0.085814	0.0188345	0.316324	0.817455	0.690904	0.967187	NA	NA	NA	NA	NA	NA	NA	NA	NA	NA	NA	NA	NA	NA	NA	FALSE	FALSE	NA	negative	NA	NA	NA	NA	NA	NA	NA
2638-12	Macrophage colony-stimulating factor 1 receptor	CSF1R	P07333	NA	NA	NA	NA	NA	NA	NA	0.196736	0.0839402	0.0190906	0.318257	1.21742	1.03274	1.43513	NA	NA	NA	NA	NA	NA	NA	NA	NA	NA	NA	NA	NA	NA	NA	FALSE	FALSE	NA	positive	NA	NA	NA	NA	NA	NA	NA
5746-37	Ephrin-B1	EFNB1	P98172	NA	NA	NA	NA	NA	NA	NA	0.152195	0.0656134	0.0203641	0.332067	1.16439	1.02387	1.32418	NA	NA	NA	NA	NA	NA	NA	NA	NA	NA	NA	NA	NA	NA	NA	FALSE	FALSE	NA	positive	NA	NA	NA	NA	NA	NA	NA
20937-43	Ribosomal RNA small subunit methyltransferase NEP1	EMG1	Q92979	NA	NA	NA	NA	NA	NA	NA	0.148641	0.0641668	0.020532	0.334058	1.16026	1.02314	1.31575	NA	NA	NA	NA	NA	NA	NA	NA	NA	NA	NA	NA	NA	NA	NA	FALSE	FALSE	NA	positive	NA	NA	NA	NA	NA	NA	NA
11150-3	Collagen alpha-1(VI) chain	COL6A1	P12109	NA	NA	NA	NA	NA	NA	NA	0.196814	0.0851765	0.0208516	0.334928	1.21752	1.03032	1.43873	NA	NA	NA	NA	NA	NA	NA	NA	NA	NA	NA	NA	NA	NA	NA	FALSE	FALSE	NA	positive	NA	NA	NA	NA	NA	NA	NA
20575-82	C-type lectin domain family 9 member A	CLEC9A	Q6UXN8	NA	NA	NA	NA	NA	NA	NA	0.153445	0.0663427	0.0207271	0.334928	1.16584	1.02369	1.32774	NA	NA	NA	NA	NA	NA	NA	NA	NA	NA	NA	NA	NA	NA	NA	FALSE	FALSE	NA	positive	NA	NA	NA	NA	NA	NA	NA
21766-50	N-sulphoglucosamine sulphohydrolase	SGSH	P51688	NA	NA	NA	NA	NA	NA	NA	0.169792	0.0734672	0.0208259	0.334928	1.18506	1.02613	1.3686	NA	NA	NA	NA	NA	NA	NA	NA	NA	NA	NA	NA	NA	NA	NA	FALSE	FALSE	NA	positive	NA	NA	NA	NA	NA	NA	NA
10439-57	Alpha-amylase 2B	AMY2B	P19961	NA	NA	NA	NA	NA	NA	NA	-0.186964	0.0812385	0.021368	0.335577	0.829474	0.707377	0.972645	NA	NA	NA	NA	NA	NA	NA	NA	NA	NA	NA	NA	NA	NA	NA	FALSE	FALSE	NA	negative	NA	NA	NA	NA	NA	NA	NA
21999-61	Nucleobindin-2	NUCB2	P80303	NA	NA	NA	NA	NA	NA	NA	0.16222	0.0703115	0.0210457	0.335577	1.17612	1.02471	1.3499	NA	NA	NA	NA	NA	NA	NA	NA	NA	NA	NA	NA	NA	NA	NA	FALSE	FALSE	NA	positive	NA	NA	NA	NA	NA	NA	NA
23020-18	Regulator of G-protein signaling 4	RGS4	P49798	NA	NA	NA	NA	NA	NA	NA	0.182115	0.0791244	0.0213558	0.335577	1.19975	1.0274	1.40102	NA	NA	NA	NA	NA	NA	NA	NA	NA	NA	NA	NA	NA	NA	NA	FALSE	FALSE	NA	positive	NA	NA	NA	NA	NA	NA	NA
22974-25	Histone H2B type 2-E	H2BC21	Q16778	NA	NA	NA	NA	NA	NA	NA	0.166502	0.0726146	0.0218504	0.338867	1.18117	1.02447	1.36183	NA	NA	NA	NA	NA	NA	NA	NA	NA	NA	NA	NA	NA	NA	NA	FALSE	FALSE	NA	positive	NA	NA	NA	NA	NA	NA	NA
23404-16	Mitotic spindle assembly checkpoint protein MAD2B	MAD2L2	Q9UI95	NA	NA	NA	NA	NA	NA	NA	0.140886	0.0617035	0.0224137	0.344209	1.15129	1.02015	1.2993	NA	NA	NA	NA	NA	NA	NA	NA	NA	NA	NA	NA	NA	NA	NA	FALSE	FALSE	NA	positive	NA	NA	NA	NA	NA	NA	NA
24237-115	Voltage-dependent L-type calcium channel subunit beta-3	CACNB3	P54284	NA	NA	NA	NA	NA	NA	NA	-0.200285	0.0880186	0.0228769	0.349581	0.818498	0.688802	0.972614	NA	NA	NA	NA	NA	NA	NA	NA	NA	NA	NA	NA	NA	NA	NA	FALSE	FALSE	NA	negative	NA	NA	NA	NA	NA	NA	NA
20398-60	Ribonuclease P protein subunit p20	POP7	O75817	NA	NA	NA	NA	NA	NA	NA	0.193818	0.085851	0.0239701	0.360243	1.21388	1.02588	1.43632	NA	NA	NA	NA	NA	NA	NA	NA	NA	NA	NA	NA	NA	NA	NA	FALSE	FALSE	NA	positive	NA	NA	NA	NA	NA	NA	NA
24319-19	D-ribitol-5-phosphate cytidylyltransferase	CRPPA	A4D126	NA	NA	NA	NA	NA	NA	NA	-0.30758	0.136227	0.0239547	0.360243	0.735224	0.562939	0.960236	NA	NA	NA	NA	NA	NA	NA	NA	NA	NA	NA	NA	NA	NA	NA	FALSE	FALSE	NA	negative	NA	NA	NA	NA	NA	NA	NA
21815-7	MOB kinase activator 3B	MOB3B	Q86TA1	NA	NA	NA	NA	NA	NA	NA	-0.213926	0.0949575	0.0242679	0.363969	0.807408	0.670291	0.972574	NA	NA	NA	NA	NA	NA	NA	NA	NA	NA	NA	NA	NA	NA	NA	FALSE	FALSE	NA	negative	NA	NA	NA	NA	NA	NA	NA
21271-53	Aldo-keto reductase family 1 member C2	AKR1C2	P52895	NA	NA	NA	NA	NA	NA	NA	0.148192	0.0658682	0.0244603	0.3661	1.15974	1.01927	1.31955	NA	NA	NA	NA	NA	NA	NA	NA	NA	NA	NA	NA	NA	NA	NA	FALSE	FALSE	NA	positive	NA	NA	NA	NA	NA	NA	NA
25068-131	Glutamate dehydrogenase 2, mitochondrial	GLUD2	P49448	NA	NA	NA	NA	NA	NA	NA	0.178772	0.0795804	0.0246765	0.367826	1.19575	1.02306	1.39759	NA	NA	NA	NA	NA	NA	NA	NA	NA	NA	NA	NA	NA	NA	NA	FALSE	FALSE	NA	positive	NA	NA	NA	NA	NA	NA	NA
20385-21	Ceramide-1-phosphate transfer protein	CPTP	Q5TA50	NA	NA	NA	NA	NA	NA	NA	-0.204433	0.0918846	0.026089	0.382622	0.81511	0.680773	0.975955	NA	NA	NA	NA	NA	NA	NA	NA	NA	NA	NA	NA	NA	NA	NA	FALSE	FALSE	NA	negative	NA	NA	NA	NA	NA	NA	NA
24023-35	soluble Endothelial protein C receptor	PROCR	Q9UNN8	NA	NA	NA	NA	NA	NA	NA	-0.206719	0.0930325	0.0262826	0.383415	0.813248	0.677692	0.975919	NA	NA	NA	NA	NA	NA	NA	NA	NA	NA	NA	NA	NA	NA	NA	FALSE	FALSE	NA	negative	NA	NA	NA	NA	NA	NA	NA
6502-50	Cysteine-rich motor neuron 1 protein:Extracellular domain	CRIM1	Q9NZV1	NA	NA	NA	NA	NA	NA	NA	0.148675	0.0670602	0.0266203	0.386228	1.1603	1.01739	1.32328	NA	NA	NA	NA	NA	NA	NA	NA	NA	NA	NA	NA	NA	NA	NA	FALSE	FALSE	NA	positive	NA	NA	NA	NA	NA	NA	NA
25898-4	Chitinase domain-containing protein 1	CHID1	Q9BWS9	NA	NA	NA	NA	NA	NA	NA	0.138023	0.0627616	0.0278665	0.395162	1.148	1.01512	1.29827	NA	NA	NA	NA	NA	NA	NA	NA	NA	NA	NA	NA	NA	NA	NA	FALSE	FALSE	NA	positive	NA	NA	NA	NA	NA	NA	NA
21475-137	Thioredoxin-like protein 1	TXNL1	O43396	NA	NA	NA	NA	NA	NA	NA	-0.248736	0.113745	0.0287589	0.401578	0.779786	0.623955	0.974535	NA	NA	NA	NA	NA	NA	NA	NA	NA	NA	NA	NA	NA	NA	NA	FALSE	FALSE	NA	negative	NA	NA	NA	NA	NA	NA	NA
22954-10	Chloride intracellular channel protein 2	CLIC2	O15247	NA	NA	NA	NA	NA	NA	NA	0.170036	0.0778937	0.0290416	0.40195	1.18535	1.01752	1.38086	NA	NA	NA	NA	NA	NA	NA	NA	NA	NA	NA	NA	NA	NA	NA	FALSE	FALSE	NA	positive	NA	NA	NA	NA	NA	NA	NA
25261-42	Ankyrin repeat and SAM domain-containing protein 3	ANKS3	Q6ZW76	NA	NA	NA	NA	NA	NA	NA	0.135696	0.0621643	0.0290462	0.40195	1.14533	1.01395	1.29374	NA	NA	NA	NA	NA	NA	NA	NA	NA	NA	NA	NA	NA	NA	NA	FALSE	FALSE	NA	positive	NA	NA	NA	NA	NA	NA	NA
20995-47	DNA-directed RNA polymerase II subunit RPB3	POLR2C	P19387	NA	NA	NA	NA	NA	NA	NA	0.155114	0.0712775	0.0295403	0.406262	1.16779	1.01553	1.34288	NA	NA	NA	NA	NA	NA	NA	NA	NA	NA	NA	NA	NA	NA	NA	FALSE	FALSE	NA	positive	NA	NA	NA	NA	NA	NA	NA
14104-1	TLR4 interactor with leucine rich repeats:Cytoplasmic domain	TRIL	Q7L0X0	NA	NA	NA	NA	NA	NA	NA	0.131348	0.0605658	0.0301062	0.410944	1.14037	1.01272	1.2841	NA	NA	NA	NA	NA	NA	NA	NA	NA	NA	NA	NA	NA	NA	NA	FALSE	FALSE	NA	positive	NA	NA	NA	NA	NA	NA	NA
3601-54	Neural cell adhesion molecule L1-like protein	CHL1	O00533	NA	NA	NA	NA	NA	NA	NA	-0.183241	0.0847877	0.0306816	0.412616	0.832567	0.705093	0.983087	NA	NA	NA	NA	NA	NA	NA	NA	NA	NA	NA	NA	NA	NA	NA	FALSE	FALSE	NA	negative	NA	NA	NA	NA	NA	NA	NA
19630-2	Gamma-synuclein	SNCG	O76070	NA	NA	NA	NA	NA	NA	NA	-0.179221	0.0835456	0.0319378	0.424807	0.835921	0.709659	0.984647	NA	NA	NA	NA	NA	NA	NA	NA	NA	NA	NA	NA	NA	NA	NA	FALSE	FALSE	NA	negative	NA	NA	NA	NA	NA	NA	NA
25066-32	Glycogenin-2	GYG2	O15488	NA	NA	NA	NA	NA	NA	NA	0.135145	0.0630773	0.0321509	0.425314	1.1447	1.01158	1.29534	NA	NA	NA	NA	NA	NA	NA	NA	NA	NA	NA	NA	NA	NA	NA	FALSE	FALSE	NA	positive	NA	NA	NA	NA	NA	NA	NA
23162-36	Mitogen-activated protein kinase kinase kinase 10	MAP3K10	Q02779	NA	NA	NA	NA	NA	NA	NA	0.128797	0.0604038	0.0329854	0.426296	1.13746	1.01046	1.28042	NA	NA	NA	NA	NA	NA	NA	NA	NA	NA	NA	NA	NA	NA	NA	FALSE	FALSE	NA	positive	NA	NA	NA	NA	NA	NA	NA
2330-2	Stromal cell-derived factor 1	CXCL12	P48061	NA	NA	NA	NA	NA	NA	NA	-0.219021	0.102699	0.0329539	0.426296	0.803305	0.656842	0.982426	NA	NA	NA	NA	NA	NA	NA	NA	NA	NA	NA	NA	NA	NA	NA	FALSE	FALSE	NA	negative	NA	NA	NA	NA	NA	NA	NA
23528-199	Phytanoyl-CoA hydroxylase-interacting protein-like	PHYHIPL	Q96FC7	NA	NA	NA	NA	NA	NA	NA	0.1529	0.0714338	0.0323185	0.426296	1.16521	1.01297	1.34032	NA	NA	NA	NA	NA	NA	NA	NA	NA	NA	NA	NA	NA	NA	NA	FALSE	FALSE	NA	positive	NA	NA	NA	NA	NA	NA	NA
23620-16	CapZ-interacting protein	RCSD1	Q6JBY9	NA	NA	NA	NA	NA	NA	NA	0.152526	0.0715202	0.0329556	0.426296	1.16477	1.01242	1.34005	NA	NA	NA	NA	NA	NA	NA	NA	NA	NA	NA	NA	NA	NA	NA	FALSE	FALSE	NA	positive	NA	NA	NA	NA	NA	NA	NA
25921-3	Inhibin a subunit	INHA	P05111	NA	NA	NA	NA	NA	NA	NA	0.153689	0.0720092	0.0328185	0.426296	1.16613	1.01263	1.34289	NA	NA	NA	NA	NA	NA	NA	NA	NA	NA	NA	NA	NA	NA	NA	FALSE	FALSE	NA	positive	NA	NA	NA	NA	NA	NA	NA
21762-32	Ubiquitin carboxyl-terminal hydrolase 11	USP11	P51784	NA	NA	NA	NA	NA	NA	NA	-0.32234	0.151865	0.0337917	0.429107	0.724452	0.537947	0.975617	NA	NA	NA	NA	NA	NA	NA	NA	NA	NA	NA	NA	NA	NA	NA	FALSE	FALSE	NA	negative	NA	NA	NA	NA	NA	NA	NA
22969-12	C-C motif chemokine 7	CCL7	P80098	NA	NA	NA	NA	NA	NA	NA	0.130493	0.0613963	0.0335515	0.429107	1.13939	1.01021	1.28509	NA	NA	NA	NA	NA	NA	NA	NA	NA	NA	NA	NA	NA	NA	NA	FALSE	FALSE	NA	positive	NA	NA	NA	NA	NA	NA	NA
23767-1	UPF0705 protein C11orf49	C11orf49	Q9H6J7	NA	NA	NA	NA	NA	NA	NA	-0.215908	0.101508	0.033419	0.429107	0.80581	0.660431	0.98319	NA	NA	NA	NA	NA	NA	NA	NA	NA	NA	NA	NA	NA	NA	NA	FALSE	FALSE	NA	negative	NA	NA	NA	NA	NA	NA	NA
24907-3	Mitochondrial-processing peptidase subunit alpha	PMPCA	Q10713	NA	NA	NA	NA	NA	NA	NA	0.172999	0.0813178	0.0333833	0.429107	1.18886	1.01371	1.39429	NA	NA	NA	NA	NA	NA	NA	NA	NA	NA	NA	NA	NA	NA	NA	FALSE	FALSE	NA	positive	NA	NA	NA	NA	NA	NA	NA
22398-5	Acidic leucine-rich nuclear phosphoprotein 32 family member C	ANP32C	O43423	NA	NA	NA	NA	NA	NA	NA	-0.321605	0.151699	0.0340044	0.430309	0.724985	0.538518	0.976018	NA	NA	NA	NA	NA	NA	NA	NA	NA	NA	NA	NA	NA	NA	NA	FALSE	FALSE	NA	negative	NA	NA	NA	NA	NA	NA	NA
22858-3	Mitogen-activated protein kinase 6	MAPK6	Q16659	NA	NA	NA	NA	NA	NA	NA	-0.178463	0.0844206	0.034517	0.433783	0.836555	0.70898	0.987085	NA	NA	NA	NA	NA	NA	NA	NA	NA	NA	NA	NA	NA	NA	NA	FALSE	FALSE	NA	negative	NA	NA	NA	NA	NA	NA	NA
20921-1	PDZ domain-containing protein GIPC2	GIPC2	Q8TF65	NA	NA	NA	NA	NA	NA	NA	0.169876	0.0804835	0.0347986	0.434327	1.18516	1.0122	1.38767	NA	NA	NA	NA	NA	NA	NA	NA	NA	NA	NA	NA	NA	NA	NA	FALSE	FALSE	NA	positive	NA	NA	NA	NA	NA	NA	NA
23028-49	Syntenin-2	SDCBP2	Q9H190	NA	NA	NA	NA	NA	NA	NA	0.138808	0.0657639	0.0347978	0.434327	1.1489	1.00996	1.30696	NA	NA	NA	NA	NA	NA	NA	NA	NA	NA	NA	NA	NA	NA	NA	FALSE	FALSE	NA	positive	NA	NA	NA	NA	NA	NA	NA
5759-10	Ephrin-A3	EFNA3	P52797	NA	NA	NA	NA	NA	NA	NA	0.137634	0.0652964	0.0350451	0.436656	1.14756	1.0097	1.30423	NA	NA	NA	NA	NA	NA	NA	NA	NA	NA	NA	NA	NA	NA	NA	FALSE	FALSE	NA	positive	NA	NA	NA	NA	NA	NA	NA
5699-19	Protein FAM189A2	FAM189A2	Q15884	NA	NA	NA	NA	NA	NA	NA	-0.186747	0.0892813	0.0364685	0.446849	0.829654	0.696465	0.988314	NA	NA	NA	NA	NA	NA	NA	NA	NA	NA	NA	NA	NA	NA	NA	FALSE	FALSE	NA	negative	NA	NA	NA	NA	NA	NA	NA
22786-57	Spermatogenesis-associated protein 46	SPATA46	Q5T0L3	NA	NA	NA	NA	NA	NA	NA	-0.16956	0.0812858	0.0369806	0.450081	0.844036	0.719729	0.989812	NA	NA	NA	NA	NA	NA	NA	NA	NA	NA	NA	NA	NA	NA	NA	FALSE	FALSE	NA	negative	NA	NA	NA	NA	NA	NA	NA
25948-18	Serine/threonine-protein kinase N2	PKN2	Q16513	NA	NA	NA	NA	NA	NA	NA	-0.193464	0.092802	0.0370973	0.450081	0.8241	0.687045	0.988495	NA	NA	NA	NA	NA	NA	NA	NA	NA	NA	NA	NA	NA	NA	NA	FALSE	FALSE	NA	negative	NA	NA	NA	NA	NA	NA	NA
21958-4	Active breakpoint cluster region-related protein	ABR	Q12979	NA	NA	NA	NA	NA	NA	NA	-0.181943	0.0876108	0.0378278	0.452754	0.833649	0.702114	0.989827	NA	NA	NA	NA	NA	NA	NA	NA	NA	NA	NA	NA	NA	NA	NA	FALSE	FALSE	NA	negative	NA	NA	NA	NA	NA	NA	NA
20401-19	Protein BUD31 homolog	BUD31	P41223	NA	NA	NA	NA	NA	NA	NA	0.1352	0.0657079	0.0396301	0.464411	1.14477	1.00643	1.30211	NA	NA	NA	NA	NA	NA	NA	NA	NA	NA	NA	NA	NA	NA	NA	FALSE	FALSE	NA	positive	NA	NA	NA	NA	NA	NA	NA
22831-11	Z-DNA-binding protein 1	ZBP1	Q9H171	NA	NA	NA	NA	NA	NA	NA	0.147101	0.0717526	0.0403529	0.466137	1.15847	1.00649	1.33341	NA	NA	NA	NA	NA	NA	NA	NA	NA	NA	NA	NA	NA	NA	NA	FALSE	FALSE	NA	positive	NA	NA	NA	NA	NA	NA	NA
25051-104	Fat mass and obesity-associated protein	FTO	Q9C0B1	NA	NA	NA	NA	NA	NA	NA	0.175546	0.0856136	0.0403217	0.466137	1.1919	1.00777	1.40966	NA	NA	NA	NA	NA	NA	NA	NA	NA	NA	NA	NA	NA	NA	NA	FALSE	FALSE	NA	positive	NA	NA	NA	NA	NA	NA	NA
23672-10	26S proteasome non-ATPase regulatory subunit 6	PSMD6	Q15008	NA	NA	NA	NA	NA	NA	NA	-0.226709	0.110688	0.0405418	0.467577	0.797153	0.641686	0.990286	NA	NA	NA	NA	NA	NA	NA	NA	NA	NA	NA	NA	NA	NA	NA	FALSE	FALSE	NA	negative	NA	NA	NA	NA	NA	NA	NA
21001-393	Protein BRICK1	BRK1	Q8WUW1	NA	NA	NA	NA	NA	NA	NA	0.165722	0.0813121	0.0415397	0.475327	1.18025	1.00637	1.38416	NA	NA	NA	NA	NA	NA	NA	NA	NA	NA	NA	NA	NA	NA	NA	FALSE	FALSE	NA	positive	NA	NA	NA	NA	NA	NA	NA
22363-31	tRNA-specific adenosine deaminase 1	ADAT1	Q9BUB4	NA	NA	NA	NA	NA	NA	NA	0.128539	0.063312	0.0423314	0.479121	1.13717	1.00446	1.28741	NA	NA	NA	NA	NA	NA	NA	NA	NA	NA	NA	NA	NA	NA	NA	FALSE	FALSE	NA	positive	NA	NA	NA	NA	NA	NA	NA
5140-56	Netrin receptor UNC5D	UNC5D	Q6UXZ4	NA	NA	NA	NA	NA	NA	NA	-0.187277	0.09234	0.0425479	0.48008	0.829214	0.691935	0.993729	NA	NA	NA	NA	NA	NA	NA	NA	NA	NA	NA	NA	NA	NA	NA	FALSE	FALSE	NA	negative	NA	NA	NA	NA	NA	NA	NA
21310-37	mRNA turnover protein 4 homolog	MRTO4	Q9UKD2	NA	NA	NA	NA	NA	NA	NA	0.138095	0.0682911	0.0431601	0.483247	1.14808	1.00425	1.31252	NA	NA	NA	NA	NA	NA	NA	NA	NA	NA	NA	NA	NA	NA	NA	FALSE	FALSE	NA	positive	NA	NA	NA	NA	NA	NA	NA
13660-76	Angiopoietin-2	ANGPT2	O15123	NA	NA	NA	NA	NA	NA	NA	0.17051	0.0843518	0.0432375	0.483371	1.18591	1.00519	1.39911	NA	NA	NA	NA	NA	NA	NA	NA	NA	NA	NA	NA	NA	NA	NA	FALSE	FALSE	NA	positive	NA	NA	NA	NA	NA	NA	NA
21361-8	Protein TXNRD3NB	TXNRD3NB	Q6F5E7	NA	NA	NA	NA	NA	NA	NA	-0.271992	0.135821	0.0452236	0.494205	0.76186	0.583797	0.994235	NA	NA	NA	NA	NA	NA	NA	NA	NA	NA	NA	NA	NA	NA	NA	FALSE	FALSE	NA	negative	NA	NA	NA	NA	NA	NA	NA
10746-24	Dickkopf-related protein 3	DKK3	Q9UBP4	NA	NA	NA	NA	NA	NA	NA	-0.16506	0.0827051	0.0459594	0.496513	0.847843	0.720967	0.997046	NA	NA	NA	NA	NA	NA	NA	NA	NA	NA	NA	NA	NA	NA	NA	FALSE	FALSE	NA	negative	NA	NA	NA	NA	NA	NA	NA
22098-10	Cyclin-Y-like protein 1	CCNYL1	Q8N7R7	NA	NA	NA	NA	NA	NA	NA	0.124175	0.0622407	0.046035	0.496513	1.13221	1.00219	1.27911	NA	NA	NA	NA	NA	NA	NA	NA	NA	NA	NA	NA	NA	NA	NA	FALSE	FALSE	NA	positive	NA	NA	NA	NA	NA	NA	NA
23546-9	Hydroxyacylglutathione hydrolase-like protein	HAGHL	Q6PII5	NA	NA	NA	NA	NA	NA	NA	0.124647	0.0624813	0.0460479	0.496513	1.13275	1.00219	1.28032	NA	NA	NA	NA	NA	NA	NA	NA	NA	NA	NA	NA	NA	NA	NA	FALSE	FALSE	NA	positive	NA	NA	NA	NA	NA	NA	NA
24891-54	Epidermal growth factor receptor kinase substrate 8-like protein 2	EPS8L2	Q9H6S3	NA	NA	NA	NA	NA	NA	NA	0.137446	0.0688053	0.0457597	0.496513	1.14734	1.00259	1.31299	NA	NA	NA	NA	NA	NA	NA	NA	NA	NA	NA	NA	NA	NA	NA	FALSE	FALSE	NA	positive	NA	NA	NA	NA	NA	NA	NA
7799-3	Killer cell immunoglobulin-like receptor 2DL5A	KIR2DL5A	Q8N109	NA	NA	NA	NA	NA	NA	NA	0.135763	0.0681324	0.0463015	0.496687	1.14541	1.00223	1.30905	NA	NA	NA	NA	NA	NA	NA	NA	NA	NA	NA	NA	NA	NA	NA	FALSE	FALSE	NA	positive	NA	NA	NA	NA	NA	NA	NA
9224-20	Prolactin receptor	PRLR	P16471	NA	NA	NA	NA	NA	NA	NA	0.135926	0.0681905	0.0462251	0.496687	1.1456	1.00228	1.30941	NA	NA	NA	NA	NA	NA	NA	NA	NA	NA	NA	NA	NA	NA	NA	FALSE	FALSE	NA	positive	NA	NA	NA	NA	NA	NA	NA
21967-20	Corticosteroid 11-beta-dehydrogenase isozyme 1	HSD11B1	P28845	NA	NA	NA	NA	NA	NA	NA	-0.173265	0.0871277	0.0467414	0.49737	0.840915	0.708904	0.997508	NA	NA	NA	NA	NA	NA	NA	NA	NA	NA	NA	NA	NA	NA	NA	FALSE	FALSE	NA	negative	NA	NA	NA	NA	NA	NA	NA
21348-22	tRNA 2'-phosphotransferase 1	TRPT1	Q86TN4	NA	NA	NA	NA	NA	NA	NA	0.123753	0.06264	0.0481981	0.508332	1.13174	1.00098	1.27957	NA	NA	NA	NA	NA	NA	NA	NA	NA	NA	NA	NA	NA	NA	NA	FALSE	FALSE	NA	positive	NA	NA	NA	NA	NA	NA	NA
25917-12	Beta-hexosaminidase alpha chain	HEXA	P06865	NA	NA	NA	NA	NA	NA	NA	0.113688	0.057557	0.0482437	0.508332	1.1204	1.00088	1.2542	NA	NA	NA	NA	NA	NA	NA	NA	NA	NA	NA	NA	NA	NA	NA	FALSE	FALSE	NA	positive	NA	NA	NA	NA	NA	NA	NA
8463-2	Extracellular superoxide dismutase [Cu-Zn]	SOD3	P08294	NA	NA	NA	NA	NA	NA	NA	-0.19997	0.101306	0.0483909	0.508332	0.818755	0.671306	0.998591	NA	NA	NA	NA	NA	NA	NA	NA	NA	NA	NA	NA	NA	NA	NA	FALSE	FALSE	NA	negative	NA	NA	NA	NA	NA	NA	NA
14031-18	Fibroblast growth factor 7	FGF7	P21781	NA	NA	NA	NA	NA	NA	NA	-0.237012	0.12041	0.0490252	0.511956	0.788982	0.62312	0.998992	NA	NA	NA	NA	NA	NA	NA	NA	NA	NA	NA	NA	NA	NA	NA	FALSE	FALSE	NA	negative	NA	NA	NA	NA	NA	NA	NA
24638-3	Leucine repeat adapter protein 25	FAM89B	Q8N5H3	NA	NA	NA	NA	NA	NA	NA	0.153493	0.0780643	0.0492709	0.512836	1.1659	1.00049	1.35866	NA	NA	NA	NA	NA	NA	NA	NA	NA	NA	NA	NA	NA	NA	NA	FALSE	FALSE	NA	positive	NA	NA	NA	NA	NA	NA	NA
20570-18	V-set and transmembrane domain-containing protein 1	VSTM1	Q6UX27	NA	NA	NA	NA	NA	NA	NA	-0.162197	0.0829123	0.0504361	0.518435	0.850274	0.722741	1.00031	NA	NA	NA	NA	NA	NA	NA	NA	NA	NA	NA	NA	NA	NA	NA	FALSE	FALSE	NA	negative	NA	NA	NA	NA	NA	NA	NA
22950-6	Butyrophilin subfamily 3 member A3	BTN3A3	O00478	NA	NA	NA	NA	NA	NA	NA	0.116282	0.0594186	0.0503477	0.518435	1.12331	0.999822	1.26206	NA	NA	NA	NA	NA	NA	NA	NA	NA	NA	NA	NA	NA	NA	NA	FALSE	FALSE	NA	positive	NA	NA	NA	NA	NA	NA	NA
2785-15	C-C motif chemokine 8	CCL8	P80075	NA	NA	NA	NA	NA	NA	NA	-0.30308	0.154797	0.0502385	0.518435	0.73854	0.545266	1.00032	NA	NA	NA	NA	NA	NA	NA	NA	NA	NA	NA	NA	NA	NA	NA	FALSE	FALSE	NA	negative	NA	NA	NA	NA	NA	NA	NA
6645-53	Periostin	POSTN	Q15063	NA	NA	NA	NA	NA	NA	NA	-0.180341	0.0921897	0.0504429	0.518435	0.834986	0.696956	1.00035	NA	NA	NA	NA	NA	NA	NA	NA	NA	NA	NA	NA	NA	NA	NA	FALSE	FALSE	NA	negative	NA	NA	NA	NA	NA	NA	NA
9603-9	Interleukin-22 receptor subunit alpha-1	IL22RA1	Q8N6P7	NA	NA	NA	NA	NA	NA	NA	-0.24977	0.127792	0.0506415	0.518435	0.77898	0.606384	1.0007	NA	NA	NA	NA	NA	NA	NA	NA	NA	NA	NA	NA	NA	NA	NA	FALSE	FALSE	NA	negative	NA	NA	NA	NA	NA	NA	NA
24651-1	Reticulon-1	RTN1	Q16799	NA	NA	NA	NA	NA	NA	NA	0.15686	0.080622	0.0517	0.521935	1.16983	0.998842	1.37009	NA	NA	NA	NA	NA	NA	NA	NA	NA	NA	NA	NA	NA	NA	NA	FALSE	FALSE	NA	positive	NA	NA	NA	NA	NA	NA	NA
22529-31	PHD finger protein 6	PHF6	Q8IWS0	NA	NA	NA	NA	NA	NA	NA	-0.288789	0.149455	0.0533245	0.531713	0.749171	0.558936	1.00415	NA	NA	NA	NA	NA	NA	NA	NA	NA	NA	NA	NA	NA	NA	NA	FALSE	FALSE	NA	negative	NA	NA	NA	NA	NA	NA	NA
23380-16	Trans-3-hydroxy-L-proline dehydratase	L3HYPDH	Q96EM0	NA	NA	NA	NA	NA	NA	NA	0.137394	0.0711995	0.0536442	0.533441	1.14728	0.997845	1.31909	NA	NA	NA	NA	NA	NA	NA	NA	NA	NA	NA	NA	NA	NA	NA	FALSE	FALSE	NA	positive	NA	NA	NA	NA	NA	NA	NA
25938-13	Neurogenin-3	NEUROG3	Q9Y4Z2	NA	NA	NA	NA	NA	NA	NA	0.117558	0.0611493	0.0545458	0.540931	1.12475	0.997708	1.26796	NA	NA	NA	NA	NA	NA	NA	NA	NA	NA	NA	NA	NA	NA	NA	FALSE	FALSE	NA	positive	NA	NA	NA	NA	NA	NA	NA
22862-44	Protein phosphatase 1M	PPM1M	Q96MI6	NA	NA	NA	NA	NA	NA	NA	-0.190583	0.0991998	0.0547054	0.541042	0.826477	0.68044	1.00386	NA	NA	NA	NA	NA	NA	NA	NA	NA	NA	NA	NA	NA	NA	NA	FALSE	FALSE	NA	negative	NA	NA	NA	NA	NA	NA	NA
13543-7	Prostaglandin reductase 1	PTGR1	Q14914	NA	NA	NA	NA	NA	NA	NA	0.146828	0.0765671	0.0551569	0.541783	1.15815	0.996762	1.34568	NA	NA	NA	NA	NA	NA	NA	NA	NA	NA	NA	NA	NA	NA	NA	FALSE	FALSE	NA	positive	NA	NA	NA	NA	NA	NA	NA
5992-50	T-cell surface glycoprotein CD8 alpha chain	CD8A	P01732	NA	NA	NA	NA	NA	NA	NA	0.147104	0.0767331	0.0552263	0.541783	1.15847	0.996713	1.34649	NA	NA	NA	NA	NA	NA	NA	NA	NA	NA	NA	NA	NA	NA	NA	FALSE	FALSE	NA	positive	NA	NA	NA	NA	NA	NA	NA
14057-68	Tumor necrosis factor ligand superfamily member 15	TNFSF15	O95150	NA	NA	NA	NA	NA	NA	NA	-0.193211	0.101148	0.0561097	0.546044	0.824308	0.676069	1.00505	NA	NA	NA	NA	NA	NA	NA	NA	NA	NA	NA	NA	NA	NA	NA	FALSE	FALSE	NA	negative	NA	NA	NA	NA	NA	NA	NA
22774-20	tRNA-splicing endonuclease subunit Sen34	TSEN34	Q9BSV6	NA	NA	NA	NA	NA	NA	NA	-0.171292	0.0898536	0.0566054	0.547937	0.842575	0.706519	1.00483	NA	NA	NA	NA	NA	NA	NA	NA	NA	NA	NA	NA	NA	NA	NA	FALSE	FALSE	NA	negative	NA	NA	NA	NA	NA	NA	NA
14023-84	Bone sialoprotein 2	IBSP	P21815	NA	NA	NA	NA	NA	NA	NA	0.145231	0.0763538	0.0571605	0.548251	1.15631	0.995587	1.34297	NA	NA	NA	NA	NA	NA	NA	NA	NA	NA	NA	NA	NA	NA	NA	FALSE	FALSE	NA	positive	NA	NA	NA	NA	NA	NA	NA
21134-9	CREB/ATF bZIP transcription factor	CREBZF	Q9NS37	NA	NA	NA	NA	NA	NA	NA	0.121685	0.0638958	0.0568538	0.548251	1.1294	0.996456	1.28008	NA	NA	NA	NA	NA	NA	NA	NA	NA	NA	NA	NA	NA	NA	NA	FALSE	FALSE	NA	positive	NA	NA	NA	NA	NA	NA	NA
25451-39	Transcriptional coactivator YAP1	YAP1	P46937	NA	NA	NA	NA	NA	NA	NA	0.123564	0.0649751	0.0572095	0.548251	1.13152	0.99622	1.2852	NA	NA	NA	NA	NA	NA	NA	NA	NA	NA	NA	NA	NA	NA	NA	FALSE	FALSE	NA	positive	NA	NA	NA	NA	NA	NA	NA
24664-3	UPF0510 protein INM02	EMC10	Q5UCC4	NA	NA	NA	NA	NA	NA	NA	-0.18032	0.0952217	0.0582668	0.550928	0.835003	0.692841	1.00633	NA	NA	NA	NA	NA	NA	NA	NA	NA	NA	NA	NA	NA	NA	NA	FALSE	FALSE	NA	negative	NA	NA	NA	NA	NA	NA	NA
11817-1	Ribosomal protein S6 kinase beta-1	RPS6KB1	P23443	NA	NA	NA	NA	NA	NA	NA	-0.165578	0.0876885	0.0589914	0.554108	0.847403	0.713589	1.00631	NA	NA	NA	NA	NA	NA	NA	NA	NA	NA	NA	NA	NA	NA	NA	FALSE	FALSE	NA	negative	NA	NA	NA	NA	NA	NA	NA
5741-55	Eosinophil cationic protein	RNASE3	P12724	NA	NA	NA	NA	NA	NA	NA	0.141137	0.0748787	0.0594467	0.557666	1.15158	0.994391	1.33362	NA	NA	NA	NA	NA	NA	NA	NA	NA	NA	NA	NA	NA	NA	NA	FALSE	FALSE	NA	positive	NA	NA	NA	NA	NA	NA	NA
5099-14	Lymphocyte activation gene 3 protein	LAG3	P18627	NA	NA	NA	NA	NA	NA	NA	0.157577	0.0836337	0.0595465	0.557885	1.17067	0.993675	1.37919	NA	NA	NA	NA	NA	NA	NA	NA	NA	NA	NA	NA	NA	NA	NA	FALSE	FALSE	NA	positive	NA	NA	NA	NA	NA	NA	NA
21755-27	Ubiquitin carboxyl-terminal hydrolase 12	USP12	O75317	NA	NA	NA	NA	NA	NA	NA	-0.196838	0.105109	0.0611088	0.565298	0.821324	0.668412	1.00922	NA	NA	NA	NA	NA	NA	NA	NA	NA	NA	NA	NA	NA	NA	NA	FALSE	FALSE	NA	negative	NA	NA	NA	NA	NA	NA	NA
23654-6	Alpha-1,3-mannosyltransferase ALG2	ALG2	Q9H553	NA	NA	NA	NA	NA	NA	NA	-0.159003	0.0849067	0.0611133	0.565298	0.852994	0.722224	1.00744	NA	NA	NA	NA	NA	NA	NA	NA	NA	NA	NA	NA	NA	NA	NA	FALSE	FALSE	NA	negative	NA	NA	NA	NA	NA	NA	NA
25960-15	Plastin-3	PLS3	P13797	NA	NA	NA	NA	NA	NA	NA	0.150165	0.0802817	0.0614183	0.566745	1.16203	0.992838	1.36004	NA	NA	NA	NA	NA	NA	NA	NA	NA	NA	NA	NA	NA	NA	NA	FALSE	FALSE	NA	positive	NA	NA	NA	NA	NA	NA	NA
23570-87	Zinc finger protein with KRAB and SCAN domains 7	ZKSCAN7	Q9P0L1	NA	NA	NA	NA	NA	NA	NA	0.117664	0.063094	0.0621961	0.568284	1.12487	0.994017	1.27294	NA	NA	NA	NA	NA	NA	NA	NA	NA	NA	NA	NA	NA	NA	NA	FALSE	FALSE	NA	positive	NA	NA	NA	NA	NA	NA	NA
8762-38	CD70 antigen	CD70	P32970	NA	NA	NA	NA	NA	NA	NA	0.105274	0.0564181	0.0620476	0.568284	1.11101	0.994708	1.24092	NA	NA	NA	NA	NA	NA	NA	NA	NA	NA	NA	NA	NA	NA	NA	FALSE	FALSE	NA	positive	NA	NA	NA	NA	NA	NA	NA
21929-53	UB2D3/PolyUbiquitin K48	UBE2D3|UBB	P61077|P0CG47	NA	NA	NA	NA	NA	NA	NA	-0.149374	0.0804898	0.0634795	0.574072	0.861247	0.735552	1.00842	NA	NA	NA	NA	NA	NA	NA	NA	NA	NA	NA	NA	NA	NA	NA	FALSE	FALSE	NA	negative	NA	NA	NA	NA	NA	NA	NA
24490-16	THAP domain-containing protein 4	THAP4	Q8WY91	NA	NA	NA	NA	NA	NA	NA	-0.196134	0.105657	0.0634067	0.574072	0.821902	0.668164	1.01101	NA	NA	NA	NA	NA	NA	NA	NA	NA	NA	NA	NA	NA	NA	NA	FALSE	FALSE	NA	negative	NA	NA	NA	NA	NA	NA	NA
20546-71	Reticulon-4 receptor-like 1	RTN4RL1	Q86UN2	NA	NA	NA	NA	NA	NA	NA	0.175745	0.0948612	0.0639318	0.576614	1.19213	0.989869	1.43573	NA	NA	NA	NA	NA	NA	NA	NA	NA	NA	NA	NA	NA	NA	NA	FALSE	FALSE	NA	positive	NA	NA	NA	NA	NA	NA	NA
20941-7	Ubiquitin-like protein 3	UBL3	O95164	NA	NA	NA	NA	NA	NA	NA	-0.142852	0.0774158	0.0650002	0.576614	0.866882	0.744839	1.00892	NA	NA	NA	NA	NA	NA	NA	NA	NA	NA	NA	NA	NA	NA	NA	FALSE	FALSE	NA	negative	NA	NA	NA	NA	NA	NA	NA
21690-31	Leucine-rich repeat-containing protein 4	LRRC4	Q9HBW1	NA	NA	NA	NA	NA	NA	NA	0.162661	0.088186	0.0651078	0.576614	1.17664	0.989868	1.39865	NA	NA	NA	NA	NA	NA	NA	NA	NA	NA	NA	NA	NA	NA	NA	FALSE	FALSE	NA	positive	NA	NA	NA	NA	NA	NA	NA
24926-9	Far upstream element-binding protein 2	KHSRP	Q92945	NA	NA	NA	NA	NA	NA	NA	0.13118	0.0709229	0.0643699	0.576614	1.14017	0.992201	1.31021	NA	NA	NA	NA	NA	NA	NA	NA	NA	NA	NA	NA	NA	NA	NA	FALSE	FALSE	NA	positive	NA	NA	NA	NA	NA	NA	NA
25220-8	Cysteine-rich tail protein 1	CYSRT1	A8MQ03	NA	NA	NA	NA	NA	NA	NA	-0.17728	0.0963857	0.0658747	0.576614	0.837545	0.693367	1.0117	NA	NA	NA	NA	NA	NA	NA	NA	NA	NA	NA	NA	NA	NA	NA	FALSE	FALSE	NA	negative	NA	NA	NA	NA	NA	NA	NA
8644-46	Cathepsin H	CTSH	P09668	NA	NA	NA	NA	NA	NA	NA	0.150374	0.0814257	0.0647822	0.576614	1.16227	0.990822	1.36338	NA	NA	NA	NA	NA	NA	NA	NA	NA	NA	NA	NA	NA	NA	NA	FALSE	FALSE	NA	positive	NA	NA	NA	NA	NA	NA	NA
19742-3	Septin-5	SEPTIN5	Q99719	NA	NA	NA	NA	NA	NA	NA	-0.178132	0.0970362	0.0663983	0.577525	0.836832	0.691894	1.01213	NA	NA	NA	NA	NA	NA	NA	NA	NA	NA	NA	NA	NA	NA	NA	FALSE	FALSE	NA	negative	NA	NA	NA	NA	NA	NA	NA
21512-6	ER degradation-enhancing alpha-mannosidase-like 2	EDEM2	Q9BV94	NA	NA	NA	NA	NA	NA	NA	0.116002	0.0632958	0.0668475	0.577997	1.123	0.991975	1.27133	NA	NA	NA	NA	NA	NA	NA	NA	NA	NA	NA	NA	NA	NA	NA	FALSE	FALSE	NA	positive	NA	NA	NA	NA	NA	NA	NA
2751-16	Azurocidin	AZU1	P20160	NA	NA	NA	NA	NA	NA	NA	-0.18416	0.100849	0.0678346	0.585144	0.831803	0.682615	1.01359	NA	NA	NA	NA	NA	NA	NA	NA	NA	NA	NA	NA	NA	NA	NA	FALSE	FALSE	NA	negative	NA	NA	NA	NA	NA	NA	NA
11510-51	Apolipoprotein L1	APOL1	O14791	NA	NA	NA	NA	NA	NA	NA	0.165157	0.0904852	0.0679651	0.585297	1.17958	0.98788	1.40848	NA	NA	NA	NA	NA	NA	NA	NA	NA	NA	NA	NA	NA	NA	NA	FALSE	FALSE	NA	positive	NA	NA	NA	NA	NA	NA	NA
20437-9	Axonemal dynein light intermediate polypeptide 1	DNALI1	O14645	NA	NA	NA	NA	NA	NA	NA	-0.234109	0.129235	0.0700648	0.586563	0.791276	0.614215	1.01938	NA	NA	NA	NA	NA	NA	NA	NA	NA	NA	NA	NA	NA	NA	NA	FALSE	FALSE	NA	negative	NA	NA	NA	NA	NA	NA	NA
20542-47	Calcitonin receptor	CALCR	P30988	NA	NA	NA	NA	NA	NA	NA	-0.213019	0.117192	0.0691119	0.586563	0.808141	0.64229	1.01682	NA	NA	NA	NA	NA	NA	NA	NA	NA	NA	NA	NA	NA	NA	NA	FALSE	FALSE	NA	negative	NA	NA	NA	NA	NA	NA	NA
21429-50	Thimet oligopeptidase	THOP1	P52888	NA	NA	NA	NA	NA	NA	NA	0.14271	0.0789838	0.0707897	0.586563	1.1534	0.987974	1.34651	NA	NA	NA	NA	NA	NA	NA	NA	NA	NA	NA	NA	NA	NA	NA	FALSE	FALSE	NA	positive	NA	NA	NA	NA	NA	NA	NA
24661-4	MAP6 domain-containing protein 1	MAP6D1	Q9H9H5	NA	NA	NA	NA	NA	NA	NA	0.125637	0.0694092	0.0702807	0.586563	1.13387	0.989649	1.29911	NA	NA	NA	NA	NA	NA	NA	NA	NA	NA	NA	NA	NA	NA	NA	FALSE	FALSE	NA	positive	NA	NA	NA	NA	NA	NA	NA
25036-10	Ran GTPase-activating protein 1	RANGAP1	P46060	NA	NA	NA	NA	NA	NA	NA	-0.154781	0.0856484	0.0707357	0.586563	0.856602	0.724226	1.01318	NA	NA	NA	NA	NA	NA	NA	NA	NA	NA	NA	NA	NA	NA	NA	FALSE	FALSE	NA	negative	NA	NA	NA	NA	NA	NA	NA
22476-115	Homeobox protein Hox-D4	HOXD4	P09016	NA	NA	NA	NA	NA	NA	NA	0.123575	0.0685371	0.0713815	0.588251	1.13154	0.9893	1.29422	NA	NA	NA	NA	NA	NA	NA	NA	NA	NA	NA	NA	NA	NA	NA	FALSE	FALSE	NA	positive	NA	NA	NA	NA	NA	NA	NA
22468-54	Histone H2A type 1	H2AC11	P0C0S8	NA	NA	NA	NA	NA	NA	NA	0.143121	0.0795726	0.0720786	0.589166	1.15387	0.987241	1.34862	NA	NA	NA	NA	NA	NA	NA	NA	NA	NA	NA	NA	NA	NA	NA	FALSE	FALSE	NA	positive	NA	NA	NA	NA	NA	NA	NA
22491-10	LIM domain-binding protein 2	LDB2	O43679	NA	NA	NA	NA	NA	NA	NA	0.125371	0.0696629	0.0719107	0.589166	1.13357	0.988894	1.29941	NA	NA	NA	NA	NA	NA	NA	NA	NA	NA	NA	NA	NA	NA	NA	FALSE	FALSE	NA	positive	NA	NA	NA	NA	NA	NA	NA
7122-31	Leucine-rich repeat-containing G-protein coupled receptor 5	LGR5	O75473	NA	NA	NA	NA	NA	NA	NA	-0.211936	0.117882	0.0721991	0.589316	0.809016	0.642116	1.0193	NA	NA	NA	NA	NA	NA	NA	NA	NA	NA	NA	NA	NA	NA	NA	FALSE	FALSE	NA	negative	NA	NA	NA	NA	NA	NA	NA
21323-2	RWD domain-containing protein 1	RWDD1	Q9H446	NA	NA	NA	NA	NA	NA	NA	-0.147896	0.0823435	0.072481	0.590795	0.862521	0.733969	1.01359	NA	NA	NA	NA	NA	NA	NA	NA	NA	NA	NA	NA	NA	NA	NA	FALSE	FALSE	NA	negative	NA	NA	NA	NA	NA	NA	NA
21768-9	Alpha-1,6-mannosylglycoprotein 6-beta-N-acetylglucosaminyltransferase A	MGAT5	Q09328	NA	NA	NA	NA	NA	NA	NA	-0.156263	0.0871732	0.0730427	0.592223	0.855334	0.720995	1.0147	NA	NA	NA	NA	NA	NA	NA	NA	NA	NA	NA	NA	NA	NA	NA	FALSE	FALSE	NA	negative	NA	NA	NA	NA	NA	NA	NA
25954-3	Receptor-type tyrosine-protein phosphatase-like N	PTPRN	Q16849	NA	NA	NA	NA	NA	NA	NA	0.115924	0.0646658	0.0730279	0.592223	1.12291	0.989237	1.27465	NA	NA	NA	NA	NA	NA	NA	NA	NA	NA	NA	NA	NA	NA	NA	FALSE	FALSE	NA	positive	NA	NA	NA	NA	NA	NA	NA
22817-126	E3 ubiquitin-protein ligase TRIM9	TRIM9	Q9C026	NA	NA	NA	NA	NA	NA	NA	0.107115	0.0598213	0.0733599	0.593474	1.11306	0.989917	1.25153	NA	NA	NA	NA	NA	NA	NA	NA	NA	NA	NA	NA	NA	NA	NA	FALSE	FALSE	NA	positive	NA	NA	NA	NA	NA	NA	NA
3053-49	Fms-related tyrosine kinase 3 ligand	FLT3LG	P49771	NA	NA	NA	NA	NA	NA	NA	0.125004	0.0698024	0.0733208	0.593474	1.13315	0.988261	1.29929	NA	NA	NA	NA	NA	NA	NA	NA	NA	NA	NA	NA	NA	NA	NA	FALSE	FALSE	NA	positive	NA	NA	NA	NA	NA	NA	NA
22981-3	Hippocalcin-like protein 1	HPCAL1	P37235	NA	NA	NA	NA	NA	NA	NA	-0.270796	0.151296	0.0734803	0.593789	0.762772	0.567034	1.02608	NA	NA	NA	NA	NA	NA	NA	NA	NA	NA	NA	NA	NA	NA	NA	FALSE	FALSE	NA	negative	NA	NA	NA	NA	NA	NA	NA
22095-29	Chromobox protein homolog 2	CBX2	Q14781	NA	NA	NA	NA	NA	NA	NA	0.107388	0.060183	0.0743665	0.596095	1.11337	0.989485	1.25276	NA	NA	NA	NA	NA	NA	NA	NA	NA	NA	NA	NA	NA	NA	NA	FALSE	FALSE	NA	positive	NA	NA	NA	NA	NA	NA	NA
23161-3	BTB/POZ domain-containing protein KCTD6	KCTD6	Q8NC69	NA	NA	NA	NA	NA	NA	NA	-0.196403	0.110554	0.0756445	0.599515	0.821681	0.661603	1.02049	NA	NA	NA	NA	NA	NA	NA	NA	NA	NA	NA	NA	NA	NA	NA	FALSE	FALSE	NA	negative	NA	NA	NA	NA	NA	NA	NA
6423-66	Complement C1q-like protein 2	C1QL2	Q7Z5L3	NA	NA	NA	NA	NA	NA	NA	0.15806	0.0890228	0.075816	0.599515	1.17124	0.983709	1.39451	NA	NA	NA	NA	NA	NA	NA	NA	NA	NA	NA	NA	NA	NA	NA	FALSE	FALSE	NA	positive	NA	NA	NA	NA	NA	NA	NA
23271-20	3-beta-hydroxysteroid-Delta(8),Delta(7)-isomerase	EBP	Q15125	NA	NA	NA	NA	NA	NA	NA	0.13286	0.0748847	0.0760317	0.599686	1.14209	0.986182	1.32265	NA	NA	NA	NA	NA	NA	NA	NA	NA	NA	NA	NA	NA	NA	NA	FALSE	FALSE	NA	positive	NA	NA	NA	NA	NA	NA	NA
20965-18	Microtubule-associated proteins 1A/1B light chain 3 beta 2	MAP1LC3B2	A6NCE7	NA	NA	NA	NA	NA	NA	NA	-0.15948	0.0899837	0.0763403	0.599881	0.852587	0.714731	1.01703	NA	NA	NA	NA	NA	NA	NA	NA	NA	NA	NA	NA	NA	NA	NA	FALSE	FALSE	NA	negative	NA	NA	NA	NA	NA	NA	NA
21649-12	Syntaxin-17	STX17	P56962	NA	NA	NA	NA	NA	NA	NA	-0.195107	0.110128	0.0764563	0.599881	0.822747	0.663015	1.02096	NA	NA	NA	NA	NA	NA	NA	NA	NA	NA	NA	NA	NA	NA	NA	FALSE	FALSE	NA	negative	NA	NA	NA	NA	NA	NA	NA
3758-63	Activated Protein C	PROC	P04070	NA	NA	NA	NA	NA	NA	NA	-0.136275	0.0773466	0.0780895	0.607465	0.872602	0.749856	1.01544	NA	NA	NA	NA	NA	NA	NA	NA	NA	NA	NA	NA	NA	NA	NA	FALSE	FALSE	NA	negative	NA	NA	NA	NA	NA	NA	NA
21926-24	UB2D1/PolyUbiquitin K48	UBE2D1|UBB	P51668|P0CG47	NA	NA	NA	NA	NA	NA	NA	-0.139122	0.0790058	0.0782541	0.608096	0.870122	0.745297	1.01585	NA	NA	NA	NA	NA	NA	NA	NA	NA	NA	NA	NA	NA	NA	NA	FALSE	FALSE	NA	negative	NA	NA	NA	NA	NA	NA	NA
23644-19	Dihydroxyacetone kinase	TKFC	Q3LXA3	NA	NA	NA	NA	NA	NA	NA	0.138789	0.0790051	0.078968	0.612702	1.14888	0.984067	1.3413	NA	NA	NA	NA	NA	NA	NA	NA	NA	NA	NA	NA	NA	NA	NA	FALSE	FALSE	NA	positive	NA	NA	NA	NA	NA	NA	NA
24011-27	V-set and immunoglobulin domain-containing protein 10-like	VSIG10L	Q86VR7	NA	NA	NA	NA	NA	NA	NA	-0.201719	0.114903	0.0791654	0.612835	0.817325	0.65251	1.02377	NA	NA	NA	NA	NA	NA	NA	NA	NA	NA	NA	NA	NA	NA	NA	FALSE	FALSE	NA	negative	NA	NA	NA	NA	NA	NA	NA
24920-6	Glutaminase kidney isoform, mitochondrial	GLS	O94925	NA	NA	NA	NA	NA	NA	NA	-0.152723	0.0873841	0.080513	0.614587	0.858368	0.723253	1.01872	NA	NA	NA	NA	NA	NA	NA	NA	NA	NA	NA	NA	NA	NA	NA	FALSE	FALSE	NA	negative	NA	NA	NA	NA	NA	NA	NA
10631-9	Membrane-associated progesterone receptor component 2	PGRMC2	O15173	NA	NA	NA	NA	NA	NA	NA	0.110389	0.0633595	0.0814616	0.61758	1.11671	0.986299	1.26437	NA	NA	NA	NA	NA	NA	NA	NA	NA	NA	NA	NA	NA	NA	NA	FALSE	FALSE	NA	positive	NA	NA	NA	NA	NA	NA	NA
25297-11	SH3 and PX domain-containing protein 2B	SH3PXD2B	A1X283	NA	NA	NA	NA	NA	NA	NA	-0.153657	0.0882568	0.0816797	0.61758	0.857566	0.721343	1.01951	NA	NA	NA	NA	NA	NA	NA	NA	NA	NA	NA	NA	NA	NA	NA	FALSE	FALSE	NA	negative	NA	NA	NA	NA	NA	NA	NA
3509-1	C-C motif chemokine 15	CCL15	Q16663	NA	NA	NA	NA	NA	NA	NA	0.155346	0.089229	0.0816861	0.61758	1.16806	0.980647	1.3913	NA	NA	NA	NA	NA	NA	NA	NA	NA	NA	NA	NA	NA	NA	NA	FALSE	FALSE	NA	positive	NA	NA	NA	NA	NA	NA	NA
12372-50	Tropomyosin alpha-3 chain	TPM3	P06753	NA	NA	NA	NA	NA	NA	NA	-0.197936	0.1143	0.0833218	0.618807	0.820422	0.655758	1.02643	NA	NA	NA	NA	NA	NA	NA	NA	NA	NA	NA	NA	NA	NA	NA	FALSE	FALSE	NA	negative	NA	NA	NA	NA	NA	NA	NA
20229-67	TM2 domain-containing protein 1	TM2D1	Q9BX74	NA	NA	NA	NA	NA	NA	NA	0.123726	0.0714591	0.0833759	0.618807	1.13171	0.983799	1.30185	NA	NA	NA	NA	NA	NA	NA	NA	NA	NA	NA	NA	NA	NA	NA	FALSE	FALSE	NA	positive	NA	NA	NA	NA	NA	NA	NA
20399-7	Oxidoreductase-like domain-containing protein 1	OXLD1	Q5BKU9	NA	NA	NA	NA	NA	NA	NA	0.116421	0.0673017	0.0836583	0.618807	1.12347	0.984629	1.28189	NA	NA	NA	NA	NA	NA	NA	NA	NA	NA	NA	NA	NA	NA	NA	FALSE	FALSE	NA	positive	NA	NA	NA	NA	NA	NA	NA
21118-48	GTP cyclohydrolase I feedback regulatory protein	GCHFR	P30047	NA	NA	NA	NA	NA	NA	NA	0.141936	0.0823632	0.0848362	0.618807	1.1525	0.980693	1.35441	NA	NA	NA	NA	NA	NA	NA	NA	NA	NA	NA	NA	NA	NA	NA	FALSE	FALSE	NA	positive	NA	NA	NA	NA	NA	NA	NA
21858-25	E3 ubiquitin-protein ligase SIAH1	SIAH1	Q8IUQ4	NA	NA	NA	NA	NA	NA	NA	-0.182767	0.106137	0.0850722	0.618807	0.832962	0.676518	1.02558	NA	NA	NA	NA	NA	NA	NA	NA	NA	NA	NA	NA	NA	NA	NA	FALSE	FALSE	NA	negative	NA	NA	NA	NA	NA	NA	NA
21863-11	Cytosolic Fe-S cluster assembly factor NUBP2	NUBP2	Q9Y5Y2	NA	NA	NA	NA	NA	NA	NA	0.119537	0.0695969	0.085876	0.618807	1.12698	0.983269	1.29168	NA	NA	NA	NA	NA	NA	NA	NA	NA	NA	NA	NA	NA	NA	NA	FALSE	FALSE	NA	positive	NA	NA	NA	NA	NA	NA	NA
21943-170	Protein Wnt-16	WNT16	Q9UBV4	NA	NA	NA	NA	NA	NA	NA	-0.217566	0.125338	0.0825921	0.618807	0.804474	0.629249	1.02849	NA	NA	NA	NA	NA	NA	NA	NA	NA	NA	NA	NA	NA	NA	NA	FALSE	FALSE	NA	negative	NA	NA	NA	NA	NA	NA	NA
22155-44	Gem-associated protein 7	GEMIN7	Q9H840	NA	NA	NA	NA	NA	NA	NA	0.143486	0.0828167	0.0831716	0.618807	1.15429	0.981341	1.35772	NA	NA	NA	NA	NA	NA	NA	NA	NA	NA	NA	NA	NA	NA	NA	FALSE	FALSE	NA	positive	NA	NA	NA	NA	NA	NA	NA
23259-23	EEF1A lysine methyltransferase 1	EEF1AKMT1	Q8WVE0	NA	NA	NA	NA	NA	NA	NA	0.140445	0.0818009	0.0859949	0.618807	1.15079	0.980312	1.35091	NA	NA	NA	NA	NA	NA	NA	NA	NA	NA	NA	NA	NA	NA	NA	FALSE	FALSE	NA	positive	NA	NA	NA	NA	NA	NA	NA
23394-125	Growth arrest-specific protein 2	GAS2	O43903	NA	NA	NA	NA	NA	NA	NA	0.116857	0.0680046	0.0857303	0.618807	1.12396	0.983702	1.28421	NA	NA	NA	NA	NA	NA	NA	NA	NA	NA	NA	NA	NA	NA	NA	FALSE	FALSE	NA	positive	NA	NA	NA	NA	NA	NA	NA
23578-6	Small integral membrane protein 3	SMIM3	Q9BZL3	NA	NA	NA	NA	NA	NA	NA	0.118919	0.0691616	0.0855345	0.618807	1.12628	0.9835	1.28979	NA	NA	NA	NA	NA	NA	NA	NA	NA	NA	NA	NA	NA	NA	NA	FALSE	FALSE	NA	positive	NA	NA	NA	NA	NA	NA	NA
24634-1	Protein ripply3	RIPPLY3	P57055	NA	NA	NA	NA	NA	NA	NA	-0.161642	0.0936915	0.0844813	0.618807	0.850746	0.708024	1.02224	NA	NA	NA	NA	NA	NA	NA	NA	NA	NA	NA	NA	NA	NA	NA	FALSE	FALSE	NA	negative	NA	NA	NA	NA	NA	NA	NA
5356-2	Macrophage migration inhibitory factor	MIF	P14174	NA	NA	NA	NA	NA	NA	NA	0.115173	0.0669532	0.0853949	0.618807	1.12207	0.984073	1.27941	NA	NA	NA	NA	NA	NA	NA	NA	NA	NA	NA	NA	NA	NA	NA	FALSE	FALSE	NA	positive	NA	NA	NA	NA	NA	NA	NA
9569-14	Scavenger receptor class A member 3:region 1	SCARA3	Q6AZY7	NA	NA	NA	NA	NA	NA	NA	0.105414	0.0613231	0.0856164	0.618807	1.11117	0.985329	1.25308	NA	NA	NA	NA	NA	NA	NA	NA	NA	NA	NA	NA	NA	NA	NA	FALSE	FALSE	NA	positive	NA	NA	NA	NA	NA	NA	NA
20068-61	G antigen 12F	GAGE12F	P0CL80	NA	NA	NA	NA	NA	NA	NA	-0.185813	0.108369	0.0864138	0.620075	0.830429	0.671517	1.02695	NA	NA	NA	NA	NA	NA	NA	NA	NA	NA	NA	NA	NA	NA	NA	FALSE	FALSE	NA	negative	NA	NA	NA	NA	NA	NA	NA
21196-29	SAM domain-containing protein SAMSN-1	SAMSN1	Q9NSI8	NA	NA	NA	NA	NA	NA	NA	0.135609	0.0794351	0.0877919	0.623699	1.14523	0.980116	1.33817	NA	NA	NA	NA	NA	NA	NA	NA	NA	NA	NA	NA	NA	NA	NA	FALSE	FALSE	NA	positive	NA	NA	NA	NA	NA	NA	NA
20527-47	Semaphorin-5B	SEMA5B	Q9P283	NA	NA	NA	NA	NA	NA	NA	-0.169371	0.099408	0.0884189	0.624206	0.844196	0.694745	1.0258	NA	NA	NA	NA	NA	NA	NA	NA	NA	NA	NA	NA	NA	NA	NA	FALSE	FALSE	NA	negative	NA	NA	NA	NA	NA	NA	NA
20586-18	Contactin-3	CNTN3	Q9P232	NA	NA	NA	NA	NA	NA	NA	0.134156	0.0787505	0.0884627	0.624206	1.14357	0.980008	1.33443	NA	NA	NA	NA	NA	NA	NA	NA	NA	NA	NA	NA	NA	NA	NA	FALSE	FALSE	NA	positive	NA	NA	NA	NA	NA	NA	NA
17678-28	V-set and immunoglobulin domain-containing protein 4	VSIG4	Q9Y279	NA	NA	NA	NA	NA	NA	NA	0.174129	0.102262	0.0886106	0.624645	1.19021	0.974038	1.45435	NA	NA	NA	NA	NA	NA	NA	NA	NA	NA	NA	NA	NA	NA	NA	FALSE	FALSE	NA	positive	NA	NA	NA	NA	NA	NA	NA
23224-11	Regucalcin	RGN	Q15493	NA	NA	NA	NA	NA	NA	NA	0.112602	0.0662055	0.0889804	0.626041	1.11919	0.982986	1.27426	NA	NA	NA	NA	NA	NA	NA	NA	NA	NA	NA	NA	NA	NA	NA	FALSE	FALSE	NA	positive	NA	NA	NA	NA	NA	NA	NA
13730-18	Dipeptidyl peptidase 1	CTSC	P53634	NA	NA	NA	NA	NA	NA	NA	0.139427	0.0822967	0.0902268	0.626943	1.14962	0.978363	1.35084	NA	NA	NA	NA	NA	NA	NA	NA	NA	NA	NA	NA	NA	NA	NA	FALSE	FALSE	NA	positive	NA	NA	NA	NA	NA	NA	NA
23649-6	Kelch-like protein 2	KLHL2	O95198	NA	NA	NA	NA	NA	NA	NA	-0.169215	0.0998216	0.0900428	0.626943	0.844328	0.69429	1.02679	NA	NA	NA	NA	NA	NA	NA	NA	NA	NA	NA	NA	NA	NA	NA	FALSE	FALSE	NA	negative	NA	NA	NA	NA	NA	NA	NA
21156-5	Putative glutathione-specific gamma-glutamylcyclotransferase 2	CHAC2	Q8WUX2	NA	NA	NA	NA	NA	NA	NA	-0.162049	0.0957508	0.0905686	0.628121	0.850399	0.704885	1.02595	NA	NA	NA	NA	NA	NA	NA	NA	NA	NA	NA	NA	NA	NA	NA	FALSE	FALSE	NA	negative	NA	NA	NA	NA	NA	NA	NA
20589-5	Cadherin-4	CDH4	P55283	NA	NA	NA	NA	NA	NA	NA	-0.16208	0.0959477	0.0911709	0.629304	0.850373	0.704591	1.02632	NA	NA	NA	NA	NA	NA	NA	NA	NA	NA	NA	NA	NA	NA	NA	FALSE	FALSE	NA	negative	NA	NA	NA	NA	NA	NA	NA
24471-2	SET-binding protein	SETBP1	Q9Y6X0	NA	NA	NA	NA	NA	NA	NA	0.104647	0.0619168	0.0910051	0.629304	1.11032	0.983429	1.25358	NA	NA	NA	NA	NA	NA	NA	NA	NA	NA	NA	NA	NA	NA	NA	FALSE	FALSE	NA	positive	NA	NA	NA	NA	NA	NA	NA
22591-4	Frizzled-9	FZD9	O00144	NA	NA	NA	NA	NA	NA	NA	0.131824	0.0780816	0.091357	0.62943	1.14091	0.979007	1.32958	NA	NA	NA	NA	NA	NA	NA	NA	NA	NA	NA	NA	NA	NA	NA	FALSE	FALSE	NA	positive	NA	NA	NA	NA	NA	NA	NA
21726-73	Alpha-N-acetyl-neuraminyl-2,3-beta-galactosyl-1,3-N-acetyl-galactosaminide alpha-2,6-sialyltransferase	ST6GALNAC4	Q9H4F1	NA	NA	NA	NA	NA	NA	NA	0.11457	0.0679509	0.0917815	0.630533	1.12139	0.981559	1.28114	NA	NA	NA	NA	NA	NA	NA	NA	NA	NA	NA	NA	NA	NA	NA	FALSE	FALSE	NA	positive	NA	NA	NA	NA	NA	NA	NA
21393-62	Adenosylhomocysteinase	AHCY	P23526	NA	NA	NA	NA	NA	NA	NA	0.117697	0.0699202	0.092315	0.631816	1.1249	0.98084	1.29013	NA	NA	NA	NA	NA	NA	NA	NA	NA	NA	NA	NA	NA	NA	NA	FALSE	FALSE	NA	positive	NA	NA	NA	NA	NA	NA	NA
21314-11	Ubiquitin-like modifier-activating enzyme 5	UBA5	Q9GZZ9	NA	NA	NA	NA	NA	NA	NA	0.119443	0.0712018	0.0934385	0.636565	1.12687	0.980089	1.29563	NA	NA	NA	NA	NA	NA	NA	NA	NA	NA	NA	NA	NA	NA	NA	FALSE	FALSE	NA	positive	NA	NA	NA	NA	NA	NA	NA
6387-61	Defensin-5	DEFA5	Q01523	NA	NA	NA	NA	NA	NA	NA	-0.153268	0.0914414	0.0937126	0.637144	0.8579	0.717134	1.0263	NA	NA	NA	NA	NA	NA	NA	NA	NA	NA	NA	NA	NA	NA	NA	FALSE	FALSE	NA	negative	NA	NA	NA	NA	NA	NA	NA
8474-6	Inactive tyrosine-protein kinase transmembrane receptor ROR1	ROR1	Q01973	NA	NA	NA	NA	NA	NA	NA	-0.147498	0.0880182	0.0937842	0.637144	0.862864	0.726139	1.02533	NA	NA	NA	NA	NA	NA	NA	NA	NA	NA	NA	NA	NA	NA	NA	FALSE	FALSE	NA	negative	NA	NA	NA	NA	NA	NA	NA
21547-6	Dentin matrix protein 4	FAM20C	Q8IXL6	NA	NA	NA	NA	NA	NA	NA	0.147664	0.0882884	0.094423	0.637754	1.15912	0.974938	1.3781	NA	NA	NA	NA	NA	NA	NA	NA	NA	NA	NA	NA	NA	NA	NA	FALSE	FALSE	NA	positive	NA	NA	NA	NA	NA	NA	NA
25076-2	Selenium-binding protein 1	SELENBP1	Q13228	NA	NA	NA	NA	NA	NA	NA	0.0991476	0.0592964	0.0945107	0.637754	1.10423	0.983072	1.24032	NA	NA	NA	NA	NA	NA	NA	NA	NA	NA	NA	NA	NA	NA	NA	FALSE	FALSE	NA	positive	NA	NA	NA	NA	NA	NA	NA
25105-70	Eukaryotic translation initiation factor 2A	EIF2A	Q9BY44	NA	NA	NA	NA	NA	NA	NA	-0.175137	0.104639	0.0941836	0.637754	0.839342	0.683705	1.03041	NA	NA	NA	NA	NA	NA	NA	NA	NA	NA	NA	NA	NA	NA	NA	FALSE	FALSE	NA	negative	NA	NA	NA	NA	NA	NA	NA
24435-1	Dynamin-1	DNM1	Q05193	NA	NA	NA	NA	NA	NA	NA	-0.133718	0.0800787	0.0949521	0.639064	0.874837	0.747761	1.02351	NA	NA	NA	NA	NA	NA	NA	NA	NA	NA	NA	NA	NA	NA	NA	FALSE	FALSE	NA	negative	NA	NA	NA	NA	NA	NA	NA
24496-26	RILP-like protein 1	RILPL1	Q5EBL4	NA	NA	NA	NA	NA	NA	NA	-0.1439	0.0863948	0.0957922	0.63999	0.865975	0.731079	1.02576	NA	NA	NA	NA	NA	NA	NA	NA	NA	NA	NA	NA	NA	NA	NA	FALSE	FALSE	NA	negative	NA	NA	NA	NA	NA	NA	NA
24941-14	Clustered mitochondria protein homolog	CLUH	O75153	NA	NA	NA	NA	NA	NA	NA	0.110152	0.066051	0.0953799	0.63999	1.11645	0.980877	1.27076	NA	NA	NA	NA	NA	NA	NA	NA	NA	NA	NA	NA	NA	NA	NA	FALSE	FALSE	NA	positive	NA	NA	NA	NA	NA	NA	NA
11203-97	Pyruvate kinase PKLR	PKLR	P30613	NA	NA	NA	NA	NA	NA	NA	0.135503	0.0816894	0.0971651	0.64339	1.14511	0.975692	1.34395	NA	NA	NA	NA	NA	NA	NA	NA	NA	NA	NA	NA	NA	NA	NA	FALSE	FALSE	NA	positive	NA	NA	NA	NA	NA	NA	NA
21664-6	Core histone macro-H2A.1	MACROH2A1	O75367	NA	NA	NA	NA	NA	NA	NA	-0.192334	0.116019	0.0973603	0.64339	0.825031	0.657224	1.03568	NA	NA	NA	NA	NA	NA	NA	NA	NA	NA	NA	NA	NA	NA	NA	FALSE	FALSE	NA	negative	NA	NA	NA	NA	NA	NA	NA
23288-28	Leucine-rich repeat-containing protein 20	LRRC20	Q8TCA0	NA	NA	NA	NA	NA	NA	NA	0.115739	0.0697978	0.0972764	0.64339	1.1227	0.979156	1.28729	NA	NA	NA	NA	NA	NA	NA	NA	NA	NA	NA	NA	NA	NA	NA	FALSE	FALSE	NA	positive	NA	NA	NA	NA	NA	NA	NA
13054-87	Profilin-2	PFN2	P35080	NA	NA	NA	NA	NA	NA	NA	0.12272	0.0741388	0.0978691	0.643596	1.13057	0.977661	1.30739	NA	NA	NA	NA	NA	NA	NA	NA	NA	NA	NA	NA	NA	NA	NA	FALSE	FALSE	NA	positive	NA	NA	NA	NA	NA	NA	NA
22023-3	Kynurenine/alpha-aminoadipate aminotransferase, mitochondrial	AADAT	Q8N5Z0	NA	NA	NA	NA	NA	NA	NA	0.111674	0.0674614	0.0978474	0.643596	1.11815	0.97966	1.27621	NA	NA	NA	NA	NA	NA	NA	NA	NA	NA	NA	NA	NA	NA	NA	FALSE	FALSE	NA	positive	NA	NA	NA	NA	NA	NA	NA
22149-2	FUN14 domain-containing protein 1	FUNDC1	Q8IVP5	NA	NA	NA	NA	NA	NA	NA	0.109076	0.0658366	0.0975667	0.643596	1.11525	0.980234	1.26886	NA	NA	NA	NA	NA	NA	NA	NA	NA	NA	NA	NA	NA	NA	NA	FALSE	FALSE	NA	positive	NA	NA	NA	NA	NA	NA	NA
23566-6	Apolipoprotein-L2	APOL2	Q9BQE5	NA	NA	NA	NA	NA	NA	NA	0.133107	0.0804265	0.0979213	0.643596	1.14237	0.97577	1.33742	NA	NA	NA	NA	NA	NA	NA	NA	NA	NA	NA	NA	NA	NA	NA	FALSE	FALSE	NA	positive	NA	NA	NA	NA	NA	NA	NA
11246-3	BPI fold-containing family B member 1	BPIFB1	Q8TDL5	NA	NA	NA	NA	NA	NA	NA	-0.147454	0.0893911	0.0990379	0.644075	0.862902	0.72422	1.02814	NA	NA	NA	NA	NA	NA	NA	NA	NA	NA	NA	NA	NA	NA	NA	FALSE	FALSE	NA	negative	NA	NA	NA	NA	NA	NA	NA
25480-21	Ubiquitin-associated domain-containing protein 1	UBAC1	Q9BSL1	NA	NA	NA	NA	NA	NA	NA	0.11904	0.0721205	0.0988247	0.644075	1.12642	0.977932	1.29744	NA	NA	NA	NA	NA	NA	NA	NA	NA	NA	NA	NA	NA	NA	NA	FALSE	FALSE	NA	positive	NA	NA	NA	NA	NA	NA	NA
20430-8	C-type natriuretic peptide	NPPC	P23582	NA	NA	NA	NA	NA	NA	NA	0.100218	0.0609119	0.0999102	0.644243	1.10541	0.981013	1.24558	NA	NA	NA	NA	NA	NA	NA	NA	NA	NA	NA	NA	NA	NA	NA	FALSE	FALSE	NA	positive	NA	NA	NA	NA	NA	NA	NA
22576-1	CD209 antigen	CD209	Q9NNX6	NA	NA	NA	NA	NA	NA	NA	-0.162527	0.0986917	0.0995969	0.644243	0.849993	0.700499	1.03139	NA	NA	NA	NA	NA	NA	NA	NA	NA	NA	NA	NA	NA	NA	NA	FALSE	FALSE	NA	negative	NA	NA	NA	NA	NA	NA	NA
23923-26	Protein phosphatase 1F	PPM1F	P49593	NA	NA	NA	NA	NA	NA	NA	-0.137366	0.0834664	0.0998118	0.644243	0.871651	0.740107	1.02657	NA	NA	NA	NA	NA	NA	NA	NA	NA	NA	NA	NA	NA	NA	NA	FALSE	FALSE	NA	negative	NA	NA	NA	NA	NA	NA	NA
21491-7	Vascular adhesion protein-1	AOC3	Q16853	NA	NA	NA	NA	NA	NA	NA	0.147962	0.0899874	0.100123	0.6447	1.15947	0.971987	1.38311	NA	NA	NA	NA	NA	NA	NA	NA	NA	NA	NA	NA	NA	NA	NA	FALSE	FALSE	NA	positive	NA	NA	NA	NA	NA	NA	NA
19788-6	S-adenosylmethionine synthetase isoform type-2	MAT2A	P31153	NA	NA	NA	NA	NA	NA	NA	0.129546	0.0789498	0.100825	0.646931	1.13831	0.975119	1.32882	NA	NA	NA	NA	NA	NA	NA	NA	NA	NA	NA	NA	NA	NA	NA	FALSE	FALSE	NA	positive	NA	NA	NA	NA	NA	NA	NA
22960-8	Low affinity immunoglobulin gamma Fc region receptor II-b	FCGR2B	P31994	NA	NA	NA	NA	NA	NA	NA	-0.136392	0.0831209	0.10082	0.646931	0.8725	0.74133	1.02688	NA	NA	NA	NA	NA	NA	NA	NA	NA	NA	NA	NA	NA	NA	NA	FALSE	FALSE	NA	negative	NA	NA	NA	NA	NA	NA	NA
21397-21	Protogenin	PRTG	Q2VWP7	NA	NA	NA	NA	NA	NA	NA	-0.137688	0.0839998	0.101184	0.648662	0.871371	0.739096	1.02732	NA	NA	NA	NA	NA	NA	NA	NA	NA	NA	NA	NA	NA	NA	NA	FALSE	FALSE	NA	negative	NA	NA	NA	NA	NA	NA	NA
21724-22	N-acetylgalactosamine-6-sulfatase	GALNS	P34059	NA	NA	NA	NA	NA	NA	NA	0.129518	0.0791084	0.101585	0.64952	1.13828	0.974788	1.32919	NA	NA	NA	NA	NA	NA	NA	NA	NA	NA	NA	NA	NA	NA	NA	FALSE	FALSE	NA	positive	NA	NA	NA	NA	NA	NA	NA
22832-9	Zinc finger CCCH domain-containing protein 8	ZC3H8	Q8N5P1	NA	NA	NA	NA	NA	NA	NA	0.131191	0.0801623	0.101721	0.649817	1.14019	0.974406	1.33417	NA	NA	NA	NA	NA	NA	NA	NA	NA	NA	NA	NA	NA	NA	NA	FALSE	FALSE	NA	positive	NA	NA	NA	NA	NA	NA	NA
3646-7	Tyrosine-protein kinase Tec	TEC	P42680	NA	NA	NA	NA	NA	NA	NA	-0.146105	0.0895938	0.102943	0.653045	0.864067	0.724909	1.02994	NA	NA	NA	NA	NA	NA	NA	NA	NA	NA	NA	NA	NA	NA	NA	FALSE	FALSE	NA	negative	NA	NA	NA	NA	NA	NA	NA
24655-23	RILP-like protein 2	RILPL2	Q969X0	NA	NA	NA	NA	NA	NA	NA	-0.132867	0.0817301	0.104017	0.656434	0.875581	0.745979	1.0277	NA	NA	NA	NA	NA	NA	NA	NA	NA	NA	NA	NA	NA	NA	NA	FALSE	FALSE	NA	negative	NA	NA	NA	NA	NA	NA	NA
12916-3	Protein p13 MTCP-1	MTCP1	P56278	NA	NA	NA	NA	NA	NA	NA	0.106929	0.0662297	0.106415	0.656479	1.11286	0.977379	1.26711	NA	NA	NA	NA	NA	NA	NA	NA	NA	NA	NA	NA	NA	NA	NA	FALSE	FALSE	NA	positive	NA	NA	NA	NA	NA	NA	NA
21108-5	Uncharacterized metallophosphoesterase CSTP1	CPPED1	Q9BRF8	NA	NA	NA	NA	NA	NA	NA	-0.125592	0.0777101	0.10606	0.656479	0.881975	0.75737	1.02708	NA	NA	NA	NA	NA	NA	NA	NA	NA	NA	NA	NA	NA	NA	NA	FALSE	FALSE	NA	negative	NA	NA	NA	NA	NA	NA	NA
21734-36	C1GLT/C1GLC Complex	C1GALT1|C1GALT1C1	Q9NS00|Q96EU7	NA	NA	NA	NA	NA	NA	NA	0.105502	0.0653872	0.106636	0.656479	1.11127	0.977598	1.26322	NA	NA	NA	NA	NA	NA	NA	NA	NA	NA	NA	NA	NA	NA	NA	FALSE	FALSE	NA	positive	NA	NA	NA	NA	NA	NA	NA
21754-5	Ubiquitin thioesterase ZRANB1	ZRANB1	Q9UGI0	NA	NA	NA	NA	NA	NA	NA	-0.144821	0.0893068	0.104886	0.656479	0.865177	0.726249	1.03068	NA	NA	NA	NA	NA	NA	NA	NA	NA	NA	NA	NA	NA	NA	NA	FALSE	FALSE	NA	negative	NA	NA	NA	NA	NA	NA	NA
23544-10	T-complex protein 10A homolog	TCP10L3	Q12799	NA	NA	NA	NA	NA	NA	NA	-0.16467	0.101665	0.105291	0.656479	0.848174	0.694937	1.0352	NA	NA	NA	NA	NA	NA	NA	NA	NA	NA	NA	NA	NA	NA	NA	FALSE	FALSE	NA	negative	NA	NA	NA	NA	NA	NA	NA
23595-6	Laccase domain-containing protein 1	LACC1	Q8IV20	NA	NA	NA	NA	NA	NA	NA	0.103148	0.063615	0.104922	0.656479	1.10866	0.978693	1.25588	NA	NA	NA	NA	NA	NA	NA	NA	NA	NA	NA	NA	NA	NA	NA	FALSE	FALSE	NA	positive	NA	NA	NA	NA	NA	NA	NA
24323-43	BRO1 domain-containing protein BROX	BROX	Q5VW32	NA	NA	NA	NA	NA	NA	NA	0.117127	0.072581	0.106582	0.656479	1.12426	0.975182	1.29613	NA	NA	NA	NA	NA	NA	NA	NA	NA	NA	NA	NA	NA	NA	NA	FALSE	FALSE	NA	positive	NA	NA	NA	NA	NA	NA	NA
4983-6	Endoplasmic reticulum resident protein 29	ERP29	P30040	NA	NA	NA	NA	NA	NA	NA	0.150409	0.0927996	0.105062	0.656479	1.16231	0.969012	1.39417	NA	NA	NA	NA	NA	NA	NA	NA	NA	NA	NA	NA	NA	NA	NA	FALSE	FALSE	NA	positive	NA	NA	NA	NA	NA	NA	NA
11814-29	Hepatocyte growth factor receptor	MET	P08581	NA	NA	NA	NA	NA	NA	NA	-0.143682	0.0894226	0.108104	0.659419	0.866163	0.726912	1.03209	NA	NA	NA	NA	NA	NA	NA	NA	NA	NA	NA	NA	NA	NA	NA	FALSE	FALSE	NA	negative	NA	NA	NA	NA	NA	NA	NA
25065-22	Myosin-binding protein H	MYBPH	Q13203	NA	NA	NA	NA	NA	NA	NA	0.099921	0.0621763	0.108041	0.659419	1.10508	0.978295	1.2483	NA	NA	NA	NA	NA	NA	NA	NA	NA	NA	NA	NA	NA	NA	NA	FALSE	FALSE	NA	positive	NA	NA	NA	NA	NA	NA	NA
21827-7	Rho-related GTP-binding protein RhoQ	RHOQ	P17081	NA	NA	NA	NA	NA	NA	NA	-0.137468	0.0856091	0.108326	0.660192	0.871562	0.736931	1.03079	NA	NA	NA	NA	NA	NA	NA	NA	NA	NA	NA	NA	NA	NA	NA	FALSE	FALSE	NA	negative	NA	NA	NA	NA	NA	NA	NA
21160-4	Charged multivesicular body protein 6	CHMP6	Q96FZ7	NA	NA	NA	NA	NA	NA	NA	-0.136427	0.0853003	0.109738	0.664813	0.87247	0.738145	1.03124	NA	NA	NA	NA	NA	NA	NA	NA	NA	NA	NA	NA	NA	NA	NA	FALSE	FALSE	NA	negative	NA	NA	NA	NA	NA	NA	NA
21981-2	Integrin alpha-M	ITGAM	P11215	NA	NA	NA	NA	NA	NA	NA	0.108838	0.0680922	0.109956	0.664813	1.11498	0.975678	1.27417	NA	NA	NA	NA	NA	NA	NA	NA	NA	NA	NA	NA	NA	NA	NA	FALSE	FALSE	NA	positive	NA	NA	NA	NA	NA	NA	NA
23418-66	Coiled-coil domain-containing protein 92	CCDC92	Q53HC0	NA	NA	NA	NA	NA	NA	NA	-0.13829	0.0864387	0.109628	0.664813	0.870846	0.735128	1.03162	NA	NA	NA	NA	NA	NA	NA	NA	NA	NA	NA	NA	NA	NA	NA	FALSE	FALSE	NA	negative	NA	NA	NA	NA	NA	NA	NA
9303-9	ICOS ligand	ICOSLG	O75144	NA	NA	NA	NA	NA	NA	NA	-0.144525	0.0903645	0.109741	0.664813	0.865433	0.724959	1.03313	NA	NA	NA	NA	NA	NA	NA	NA	NA	NA	NA	NA	NA	NA	NA	FALSE	FALSE	NA	negative	NA	NA	NA	NA	NA	NA	NA
22500-9	Mediator of RNA polymerase II transcription subunit 11	MED11	Q9P086	NA	NA	NA	NA	NA	NA	NA	-0.162141	0.101612	0.110558	0.665036	0.850321	0.69677	1.03771	NA	NA	NA	NA	NA	NA	NA	NA	NA	NA	NA	NA	NA	NA	NA	FALSE	FALSE	NA	negative	NA	NA	NA	NA	NA	NA	NA
23611-16	MARVEL domain-containing protein 2	MARVELD2	Q8N4S9	NA	NA	NA	NA	NA	NA	NA	0.109685	0.0687427	0.110579	0.665036	1.11593	0.975261	1.27688	NA	NA	NA	NA	NA	NA	NA	NA	NA	NA	NA	NA	NA	NA	NA	FALSE	FALSE	NA	positive	NA	NA	NA	NA	NA	NA	NA
19808-26	Ras-related protein Rab-3D	RAB3D	O95716	NA	NA	NA	NA	NA	NA	NA	-0.132905	0.0836201	0.111971	0.66814	0.875548	0.743192	1.03148	NA	NA	NA	NA	NA	NA	NA	NA	NA	NA	NA	NA	NA	NA	NA	FALSE	FALSE	NA	negative	NA	NA	NA	NA	NA	NA	NA
22792-21	Tryptophan--tRNA ligase, mitochondrial	WARS2	Q9UGM6	NA	NA	NA	NA	NA	NA	NA	0.120898	0.0760747	0.112014	0.66814	1.12851	0.972186	1.30997	NA	NA	NA	NA	NA	NA	NA	NA	NA	NA	NA	NA	NA	NA	NA	FALSE	FALSE	NA	positive	NA	NA	NA	NA	NA	NA	NA
14078-69	Lymphotactin	XCL1	P47992	NA	NA	NA	NA	NA	NA	NA	0.109339	0.0690584	0.113357	0.671668	1.11554	0.97432	1.27723	NA	NA	NA	NA	NA	NA	NA	NA	NA	NA	NA	NA	NA	NA	NA	FALSE	FALSE	NA	positive	NA	NA	NA	NA	NA	NA	NA
20378-110	Leucine zipper transcription factor-like protein 1	LZTFL1	Q9NQ48	NA	NA	NA	NA	NA	NA	NA	-0.138962	0.088053	0.114528	0.672135	0.870261	0.732314	1.03419	NA	NA	NA	NA	NA	NA	NA	NA	NA	NA	NA	NA	NA	NA	NA	FALSE	FALSE	NA	negative	NA	NA	NA	NA	NA	NA	NA
21909-10	Integrin a5b1	ITGA5|ITGB1	P08648|P05556	NA	NA	NA	NA	NA	NA	NA	0.0982587	0.0622236	0.114308	0.672135	1.10325	0.976579	1.24635	NA	NA	NA	NA	NA	NA	NA	NA	NA	NA	NA	NA	NA	NA	NA	FALSE	FALSE	NA	positive	NA	NA	NA	NA	NA	NA	NA
24947-40	Numb-like protein	NUMBL	Q9Y6R0	NA	NA	NA	NA	NA	NA	NA	0.103178	0.065509	0.11525	0.673335	1.10869	0.975096	1.26059	NA	NA	NA	NA	NA	NA	NA	NA	NA	NA	NA	NA	NA	NA	NA	FALSE	FALSE	NA	positive	NA	NA	NA	NA	NA	NA	NA
25257-162	Oligodendrocyte transcription factor 1	OLIG1	Q8TAK6	NA	NA	NA	NA	NA	NA	NA	0.0940587	0.0597375	0.115364	0.673335	1.09862	0.977236	1.23509	NA	NA	NA	NA	NA	NA	NA	NA	NA	NA	NA	NA	NA	NA	NA	FALSE	FALSE	NA	positive	NA	NA	NA	NA	NA	NA	NA
2857-70	Glucocorticoid receptor	NR3C1	P04150	NA	NA	NA	NA	NA	NA	NA	-0.161781	0.102908	0.115927	0.673715	0.850627	0.695252	1.04073	NA	NA	NA	NA	NA	NA	NA	NA	NA	NA	NA	NA	NA	NA	NA	FALSE	FALSE	NA	negative	NA	NA	NA	NA	NA	NA	NA
23424-4	Ankyrin repeat domain-containing protein 63	None	C9JTQ0	NA	NA	NA	NA	NA	NA	NA	-0.175005	0.111555	0.1167	0.674321	0.839453	0.674589	1.04461	NA	NA	NA	NA	NA	NA	NA	NA	NA	NA	NA	NA	NA	NA	NA	FALSE	FALSE	NA	negative	NA	NA	NA	NA	NA	NA	NA
23256-21	TLD domain-containing protein 2	TLDC2	A0PJX2	NA	NA	NA	NA	NA	NA	NA	-0.174176	0.111193	0.117246	0.675043	0.840149	0.675627	1.04473	NA	NA	NA	NA	NA	NA	NA	NA	NA	NA	NA	NA	NA	NA	NA	FALSE	FALSE	NA	negative	NA	NA	NA	NA	NA	NA	NA
25459-3	O-acetyl-ADP-ribose deacetylase MACROD2	MACROD2	A1Z1Q3	NA	NA	NA	NA	NA	NA	NA	0.114659	0.0733516	0.118019	0.677886	1.12149	0.97131	1.29489	NA	NA	NA	NA	NA	NA	NA	NA	NA	NA	NA	NA	NA	NA	NA	FALSE	FALSE	NA	positive	NA	NA	NA	NA	NA	NA	NA
25492-7	Target of Myb protein 1	TOM1	O60784	NA	NA	NA	NA	NA	NA	NA	0.101737	0.0652017	0.118678	0.678384	1.10709	0.974279	1.25801	NA	NA	NA	NA	NA	NA	NA	NA	NA	NA	NA	NA	NA	NA	NA	FALSE	FALSE	NA	positive	NA	NA	NA	NA	NA	NA	NA
20445-29	AP-1 complex-associated regulatory protein	AP1AR	Q63HQ0	NA	NA	NA	NA	NA	NA	NA	-0.128858	0.0829611	0.120367	0.678402	0.879099	0.74717	1.03432	NA	NA	NA	NA	NA	NA	NA	NA	NA	NA	NA	NA	NA	NA	NA	FALSE	FALSE	NA	negative	NA	NA	NA	NA	NA	NA	NA
22561-3	Uncharacterized protein UNQ511/PRO1026	LYPD8	Q6UX82	NA	NA	NA	NA	NA	NA	NA	-0.161937	0.103964	0.119322	0.678402	0.850495	0.693707	1.04272	NA	NA	NA	NA	NA	NA	NA	NA	NA	NA	NA	NA	NA	NA	NA	FALSE	FALSE	NA	negative	NA	NA	NA	NA	NA	NA	NA
25080-16	UDP-glucuronosyltransferase 2B15	UGT2B15	P54855	NA	NA	NA	NA	NA	NA	NA	0.117007	0.0753605	0.120512	0.678402	1.12413	0.969767	1.30306	NA	NA	NA	NA	NA	NA	NA	NA	NA	NA	NA	NA	NA	NA	NA	FALSE	FALSE	NA	positive	NA	NA	NA	NA	NA	NA	NA
25886-11	ATP-binding cassette sub-family D member 4	ABCD4	O14678	NA	NA	NA	NA	NA	NA	NA	0.115952	0.0748086	0.121146	0.678402	1.12294	0.969793	1.30028	NA	NA	NA	NA	NA	NA	NA	NA	NA	NA	NA	NA	NA	NA	NA	FALSE	FALSE	NA	positive	NA	NA	NA	NA	NA	NA	NA
4815-25	Thioredoxin domain-containing protein 12	TXNDC12	O95881	NA	NA	NA	NA	NA	NA	NA	0.117733	0.0758413	0.120578	0.678402	1.12494	0.969557	1.30523	NA	NA	NA	NA	NA	NA	NA	NA	NA	NA	NA	NA	NA	NA	NA	FALSE	FALSE	NA	positive	NA	NA	NA	NA	NA	NA	NA
21737-20	Beta-galactoside alpha-2,6-sialyltransferase 2	ST6GAL2	Q96JF0	NA	NA	NA	NA	NA	NA	NA	0.121324	0.0784056	0.12177	0.680146	1.12899	0.968167	1.31653	NA	NA	NA	NA	NA	NA	NA	NA	NA	NA	NA	NA	NA	NA	NA	FALSE	FALSE	NA	positive	NA	NA	NA	NA	NA	NA	NA
23270-14	Spermatogenesis-associated protein 33	SPATA33	Q96N06	NA	NA	NA	NA	NA	NA	NA	-0.180556	0.116788	0.122101	0.680946	0.834806	0.664009	1.04954	NA	NA	NA	NA	NA	NA	NA	NA	NA	NA	NA	NA	NA	NA	NA	FALSE	FALSE	NA	negative	NA	NA	NA	NA	NA	NA	NA
24973-11	MICAL-like protein 1	MICALL1	Q8N3F8	NA	NA	NA	NA	NA	NA	NA	-0.135196	0.08763	0.122877	0.681194	0.873544	0.735687	1.03723	NA	NA	NA	NA	NA	NA	NA	NA	NA	NA	NA	NA	NA	NA	NA	FALSE	FALSE	NA	negative	NA	NA	NA	NA	NA	NA	NA
25300-39	Mucosa-associated lymphoid tissue lymphoma translocation protein 1	MALT1	Q9UDY8	NA	NA	NA	NA	NA	NA	NA	-0.195013	0.126281	0.122522	0.681194	0.822824	0.642412	1.0539	NA	NA	NA	NA	NA	NA	NA	NA	NA	NA	NA	NA	NA	NA	NA	FALSE	FALSE	NA	negative	NA	NA	NA	NA	NA	NA	NA
25879-6	Histone acetyltransferase KAT5	KAT5	Q92993	NA	NA	NA	NA	NA	NA	NA	-0.126433	0.082054	0.123354	0.681194	0.881234	0.750318	1.03499	NA	NA	NA	NA	NA	NA	NA	NA	NA	NA	NA	NA	NA	NA	NA	FALSE	FALSE	NA	negative	NA	NA	NA	NA	NA	NA	NA
25947-116	Phosphatidylinositol 3-kinase catalytic subunit type 3	PIK3C3	Q8NEB9	NA	NA	NA	NA	NA	NA	NA	0.102195	0.0663318	0.123397	0.681194	1.1076	0.972568	1.26138	NA	NA	NA	NA	NA	NA	NA	NA	NA	NA	NA	NA	NA	NA	NA	FALSE	FALSE	NA	positive	NA	NA	NA	NA	NA	NA	NA
23153-14	BIK	BIK	Q13323	NA	NA	NA	NA	NA	NA	NA	-0.140855	0.091462	0.12355	0.681205	0.868615	0.726061	1.03916	NA	NA	NA	NA	NA	NA	NA	NA	NA	NA	NA	NA	NA	NA	NA	FALSE	FALSE	NA	negative	NA	NA	NA	NA	NA	NA	NA
21487-20	Biogenesis of lysosome-related organelles complex 1 subunit 6	BLOC1S6	Q9UL45	NA	NA	NA	NA	NA	NA	NA	0.10365	0.067635	0.125401	0.687142	1.10921	0.9715	1.26645	NA	NA	NA	NA	NA	NA	NA	NA	NA	NA	NA	NA	NA	NA	NA	FALSE	FALSE	NA	positive	NA	NA	NA	NA	NA	NA	NA
20426-34	Protein FAM84A	LRATD1	Q96KN4	NA	NA	NA	NA	NA	NA	NA	0.105625	0.0689612	0.125607	0.687349	1.1114	0.970893	1.27225	NA	NA	NA	NA	NA	NA	NA	NA	NA	NA	NA	NA	NA	NA	NA	FALSE	FALSE	NA	positive	NA	NA	NA	NA	NA	NA	NA
21643-8	40S ribosomal protein S20	RPS20	P60866	NA	NA	NA	NA	NA	NA	NA	0.112396	0.0734269	0.125839	0.687585	1.11896	0.968971	1.29216	NA	NA	NA	NA	NA	NA	NA	NA	NA	NA	NA	NA	NA	NA	NA	FALSE	FALSE	NA	positive	NA	NA	NA	NA	NA	NA	NA
21507-48	COMM domain-containing protein 8	COMMD8	Q9NX08	NA	NA	NA	NA	NA	NA	NA	0.102878	0.0672637	0.126149	0.688247	1.10836	0.971456	1.26455	NA	NA	NA	NA	NA	NA	NA	NA	NA	NA	NA	NA	NA	NA	NA	FALSE	FALSE	NA	positive	NA	NA	NA	NA	NA	NA	NA
14077-6	Ficolin-3	FCN3	O75636	NA	NA	NA	NA	NA	NA	NA	0.13471	0.0882109	0.126727	0.688826	1.1442	0.962536	1.36016	NA	NA	NA	NA	NA	NA	NA	NA	NA	NA	NA	NA	NA	NA	NA	FALSE	FALSE	NA	positive	NA	NA	NA	NA	NA	NA	NA
21238-40	CDK5 regulatory subunit-associated protein 3	CDK5RAP3	Q96JB5	NA	NA	NA	NA	NA	NA	NA	0.122506	0.0801807	0.126545	0.688826	1.13033	0.965945	1.32268	NA	NA	NA	NA	NA	NA	NA	NA	NA	NA	NA	NA	NA	NA	NA	FALSE	FALSE	NA	positive	NA	NA	NA	NA	NA	NA	NA
21757-49	Ubiquitin carboxyl-terminal hydrolase 22	USP22	Q9UPT9	NA	NA	NA	NA	NA	NA	NA	-0.130439	0.0853666	0.126516	0.688826	0.87771	0.742481	1.03757	NA	NA	NA	NA	NA	NA	NA	NA	NA	NA	NA	NA	NA	NA	NA	FALSE	FALSE	NA	negative	NA	NA	NA	NA	NA	NA	NA
21876-266	PRKCA-binding protein	PICK1	Q9NRD5	NA	NA	NA	NA	NA	NA	NA	-0.160385	0.105093	0.12698	0.68917	0.851816	0.693248	1.04665	NA	NA	NA	NA	NA	NA	NA	NA	NA	NA	NA	NA	NA	NA	NA	FALSE	FALSE	NA	negative	NA	NA	NA	NA	NA	NA	NA
9750-7	Protein S100-A4	S100A4	P26447	NA	NA	NA	NA	NA	NA	NA	-0.141086	0.0927773	0.128335	0.694022	0.868414	0.724025	1.0416	NA	NA	NA	NA	NA	NA	NA	NA	NA	NA	NA	NA	NA	NA	NA	FALSE	FALSE	NA	negative	NA	NA	NA	NA	NA	NA	NA
23631-1	N-acetylgalactosamine kinase	GALK2	Q01415	NA	NA	NA	NA	NA	NA	NA	-0.14216	0.0936371	0.128963	0.695394	0.867482	0.72203	1.04224	NA	NA	NA	NA	NA	NA	NA	NA	NA	NA	NA	NA	NA	NA	NA	FALSE	FALSE	NA	negative	NA	NA	NA	NA	NA	NA	NA
24414-3	Glycogen phosphorylase, brain form	PYGB	P11216	NA	NA	NA	NA	NA	NA	NA	-0.119917	0.0789907	0.128985	0.695394	0.886994	0.759771	1.03552	NA	NA	NA	NA	NA	NA	NA	NA	NA	NA	NA	NA	NA	NA	NA	FALSE	FALSE	NA	negative	NA	NA	NA	NA	NA	NA	NA
23335-31	Protein FAM229A	None	H3BQW9	NA	NA	NA	NA	NA	NA	NA	0.0932162	0.0615025	0.129608	0.69639	1.0977	0.973041	1.23833	NA	NA	NA	NA	NA	NA	NA	NA	NA	NA	NA	NA	NA	NA	NA	FALSE	FALSE	NA	positive	NA	NA	NA	NA	NA	NA	NA
24696-14	PDZ domain-containing protein MAGIX	MAGIX	Q9H6Y5	NA	NA	NA	NA	NA	NA	NA	0.105675	0.0697297	0.129648	0.69639	1.11146	0.96948	1.27423	NA	NA	NA	NA	NA	NA	NA	NA	NA	NA	NA	NA	NA	NA	NA	FALSE	FALSE	NA	positive	NA	NA	NA	NA	NA	NA	NA
2573-20	Interleukin-6	IL6	P05231	NA	NA	NA	NA	NA	NA	NA	0.100102	0.066028	0.129504	0.69639	1.10528	0.971113	1.25799	NA	NA	NA	NA	NA	NA	NA	NA	NA	NA	NA	NA	NA	NA	NA	FALSE	FALSE	NA	positive	NA	NA	NA	NA	NA	NA	NA
23281-29	ADP-ribosylation factor-like protein 8A	ARL8A	Q96BM9	NA	NA	NA	NA	NA	NA	NA	-0.119906	0.0792196	0.130131	0.696979	0.887004	0.759439	1.036	NA	NA	NA	NA	NA	NA	NA	NA	NA	NA	NA	NA	NA	NA	NA	FALSE	FALSE	NA	negative	NA	NA	NA	NA	NA	NA	NA
21360-27	Sperm antigen with calponin homology and coiled-coil domains 1	SPECC1	Q5M775	NA	NA	NA	NA	NA	NA	NA	0.0899699	0.0598198	0.132578	0.701276	1.09414	0.973092	1.23025	NA	NA	NA	NA	NA	NA	NA	NA	NA	NA	NA	NA	NA	NA	NA	FALSE	FALSE	NA	positive	NA	NA	NA	NA	NA	NA	NA
21905-10	Integrin alpha-2/b1	ITGA2|ITGB1	P17301|P05556	NA	NA	NA	NA	NA	NA	NA	0.097266	0.0646323	0.132347	0.701276	1.10215	0.971015	1.251	NA	NA	NA	NA	NA	NA	NA	NA	NA	NA	NA	NA	NA	NA	NA	FALSE	FALSE	NA	positive	NA	NA	NA	NA	NA	NA	NA
22523-4	Polyadenylate-binding protein 5	PABPC5	Q96DU9	NA	NA	NA	NA	NA	NA	NA	-0.193856	0.128859	0.132479	0.701276	0.823777	0.639915	1.06047	NA	NA	NA	NA	NA	NA	NA	NA	NA	NA	NA	NA	NA	NA	NA	FALSE	FALSE	NA	negative	NA	NA	NA	NA	NA	NA	NA
24422-36	Spermatogenesis-associated protein 24	SPATA24	Q86W54	NA	NA	NA	NA	NA	NA	NA	-0.13058	0.0867527	0.132275	0.701276	0.877587	0.740363	1.04024	NA	NA	NA	NA	NA	NA	NA	NA	NA	NA	NA	NA	NA	NA	NA	FALSE	FALSE	NA	negative	NA	NA	NA	NA	NA	NA	NA
2715-25	Erythropoietin receptor	EPOR	P19235	NA	NA	NA	NA	NA	NA	NA	-0.151859	0.100746	0.131722	0.701276	0.859109	0.705166	1.04666	NA	NA	NA	NA	NA	NA	NA	NA	NA	NA	NA	NA	NA	NA	NA	FALSE	FALSE	NA	negative	NA	NA	NA	NA	NA	NA	NA
20243-26	Profilin-1	PFN1	P07737	NA	NA	NA	NA	NA	NA	NA	-0.120334	0.080169	0.133354	0.701417	0.886624	0.757702	1.03748	NA	NA	NA	NA	NA	NA	NA	NA	NA	NA	NA	NA	NA	NA	NA	FALSE	FALSE	NA	negative	NA	NA	NA	NA	NA	NA	NA
21204-70	Desumoylating isopeptidase 1	DESI1	Q6ICB0	NA	NA	NA	NA	NA	NA	NA	-0.153977	0.102584	0.133359	0.701417	0.857292	0.701144	1.04821	NA	NA	NA	NA	NA	NA	NA	NA	NA	NA	NA	NA	NA	NA	NA	FALSE	FALSE	NA	negative	NA	NA	NA	NA	NA	NA	NA
21308-44	Dehydrogenase/reductase SDR family member 4	DHRS4	Q9BTZ2	NA	NA	NA	NA	NA	NA	NA	-0.14298	0.095258	0.133361	0.701417	0.866771	0.719149	1.0447	NA	NA	NA	NA	NA	NA	NA	NA	NA	NA	NA	NA	NA	NA	NA	FALSE	FALSE	NA	negative	NA	NA	NA	NA	NA	NA	NA
2989-17	Interferon gamma	IFNG	P01579	NA	NA	NA	NA	NA	NA	NA	-0.130425	0.0868964	0.133374	0.701417	0.877722	0.740268	1.0407	NA	NA	NA	NA	NA	NA	NA	NA	NA	NA	NA	NA	NA	NA	NA	FALSE	FALSE	NA	negative	NA	NA	NA	NA	NA	NA	NA
14049-17	Interleukin-7	IL7	P13232	NA	NA	NA	NA	NA	NA	NA	-0.159146	0.106398	0.134716	0.704915	0.852872	0.692335	1.05063	NA	NA	NA	NA	NA	NA	NA	NA	NA	NA	NA	NA	NA	NA	NA	FALSE	FALSE	NA	negative	NA	NA	NA	NA	NA	NA	NA
23693-4	MAP kinase-interacting serine/threonine-protein kinase 1	MKNK1	Q9BUB5	NA	NA	NA	NA	NA	NA	NA	-0.129508	0.0865713	0.134663	0.704915	0.878528	0.741421	1.04099	NA	NA	NA	NA	NA	NA	NA	NA	NA	NA	NA	NA	NA	NA	NA	FALSE	FALSE	NA	negative	NA	NA	NA	NA	NA	NA	NA
21387-64	Meprin A subunit alpha	MEP1A	Q16819	NA	NA	NA	NA	NA	NA	NA	0.114295	0.076692	0.136141	0.705644	1.12108	0.96462	1.30293	NA	NA	NA	NA	NA	NA	NA	NA	NA	NA	NA	NA	NA	NA	NA	FALSE	FALSE	NA	positive	NA	NA	NA	NA	NA	NA	NA
23302-19	Proline-rich AKT1 substrate 1	AKT1S1	Q96B36	NA	NA	NA	NA	NA	NA	NA	-0.124754	0.0836788	0.135995	0.705644	0.882714	0.749188	1.04004	NA	NA	NA	NA	NA	NA	NA	NA	NA	NA	NA	NA	NA	NA	NA	FALSE	FALSE	NA	negative	NA	NA	NA	NA	NA	NA	NA
4245-80	E3 ubiquitin-protein ligase Mdm2	MDM2	Q00987	NA	NA	NA	NA	NA	NA	NA	-0.151492	0.101679	0.13625	0.705644	0.859425	0.704136	1.04896	NA	NA	NA	NA	NA	NA	NA	NA	NA	NA	NA	NA	NA	NA	NA	FALSE	FALSE	NA	negative	NA	NA	NA	NA	NA	NA	NA
8997-4	Neuronal pentraxin receptor	NPTXR	O95502	NA	NA	NA	NA	NA	NA	NA	-0.130503	0.0875768	0.136183	0.705644	0.877654	0.739224	1.04201	NA	NA	NA	NA	NA	NA	NA	NA	NA	NA	NA	NA	NA	NA	NA	FALSE	FALSE	NA	negative	NA	NA	NA	NA	NA	NA	NA
18233-10	Aspartate aminotransferase, mitochondrial	GOT2	P00505	NA	NA	NA	NA	NA	NA	NA	-0.118019	0.0794877	0.13761	0.70823	0.888679	0.760472	1.0385	NA	NA	NA	NA	NA	NA	NA	NA	NA	NA	NA	NA	NA	NA	NA	FALSE	FALSE	NA	negative	NA	NA	NA	NA	NA	NA	NA
21154-8	Calcium-binding protein 39-like	CAB39L	Q9H9S4	NA	NA	NA	NA	NA	NA	NA	-0.126134	0.084872	0.137235	0.70823	0.881497	0.746408	1.04103	NA	NA	NA	NA	NA	NA	NA	NA	NA	NA	NA	NA	NA	NA	NA	FALSE	FALSE	NA	negative	NA	NA	NA	NA	NA	NA	NA
22805-18	THAP domain-containing protein 11	THAP11	Q96EK4	NA	NA	NA	NA	NA	NA	NA	0.110396	0.0744923	0.138345	0.709137	1.11672	0.965018	1.29227	NA	NA	NA	NA	NA	NA	NA	NA	NA	NA	NA	NA	NA	NA	NA	FALSE	FALSE	NA	positive	NA	NA	NA	NA	NA	NA	NA
20173-39	Calpain-9	CAPN9	O14815	NA	NA	NA	NA	NA	NA	NA	0.102617	0.0693141	0.138749	0.710221	1.10807	0.967308	1.26931	NA	NA	NA	NA	NA	NA	NA	NA	NA	NA	NA	NA	NA	NA	NA	FALSE	FALSE	NA	positive	NA	NA	NA	NA	NA	NA	NA
21935-16	Ubiquitin-conjugating enzyme E2 H	UBE2H	P62256	NA	NA	NA	NA	NA	NA	NA	-0.129589	0.087716	0.139578	0.71046	0.878457	0.739699	1.04324	NA	NA	NA	NA	NA	NA	NA	NA	NA	NA	NA	NA	NA	NA	NA	FALSE	FALSE	NA	negative	NA	NA	NA	NA	NA	NA	NA
11200-52	Complement component C1q receptor	CD93	Q9NPY3	NA	NA	NA	NA	NA	NA	NA	-0.133285	0.0903627	0.140212	0.710997	0.875216	0.733157	1.0448	NA	NA	NA	NA	NA	NA	NA	NA	NA	NA	NA	NA	NA	NA	NA	FALSE	FALSE	NA	negative	NA	NA	NA	NA	NA	NA	NA
22125-9	E2F5	E2F5	Q15329	NA	NA	NA	NA	NA	NA	NA	0.0939981	0.0637952	0.140634	0.710997	1.09856	0.969436	1.24488	NA	NA	NA	NA	NA	NA	NA	NA	NA	NA	NA	NA	NA	NA	NA	FALSE	FALSE	NA	positive	NA	NA	NA	NA	NA	NA	NA
23007-8	Junction plakoglobin	JUP	P14923	NA	NA	NA	NA	NA	NA	NA	0.116339	0.0789248	0.140467	0.710997	1.12338	0.962373	1.31132	NA	NA	NA	NA	NA	NA	NA	NA	NA	NA	NA	NA	NA	NA	NA	FALSE	FALSE	NA	positive	NA	NA	NA	NA	NA	NA	NA
23679-43	Sister chromatid cohesion protein DCC1	DSCC1	Q9BVC3	NA	NA	NA	NA	NA	NA	NA	-0.172796	0.117296	0.140708	0.710997	0.841309	0.668515	1.05877	NA	NA	NA	NA	NA	NA	NA	NA	NA	NA	NA	NA	NA	NA	NA	FALSE	FALSE	NA	negative	NA	NA	NA	NA	NA	NA	NA
24659-6	DnaJ homolog subfamily B member 13	DNAJB13	P59910	NA	NA	NA	NA	NA	NA	NA	0.100721	0.0683604	0.140648	0.710997	1.10597	0.967282	1.26454	NA	NA	NA	NA	NA	NA	NA	NA	NA	NA	NA	NA	NA	NA	NA	FALSE	FALSE	NA	positive	NA	NA	NA	NA	NA	NA	NA
24690-1	Calcium-binding protein 2	CABP2	Q9NPB3	NA	NA	NA	NA	NA	NA	NA	-0.143751	0.0976156	0.140853	0.710997	0.866104	0.715283	1.04873	NA	NA	NA	NA	NA	NA	NA	NA	NA	NA	NA	NA	NA	NA	NA	FALSE	FALSE	NA	negative	NA	NA	NA	NA	NA	NA	NA
22071-38	Ankyrin repeat and SOCS box protein 8	ASB8	Q9H765	NA	NA	NA	NA	NA	NA	NA	0.097924	0.0665564	0.141212	0.71182	1.10288	0.967997	1.25656	NA	NA	NA	NA	NA	NA	NA	NA	NA	NA	NA	NA	NA	NA	NA	FALSE	FALSE	NA	positive	NA	NA	NA	NA	NA	NA	NA
23411-108	Paraneoplastic antigen Ma2	PNMA2	Q9UL42	NA	NA	NA	NA	NA	NA	NA	-0.169666	0.115823	0.142956	0.712172	0.843947	0.672549	1.05902	NA	NA	NA	NA	NA	NA	NA	NA	NA	NA	NA	NA	NA	NA	NA	FALSE	FALSE	NA	negative	NA	NA	NA	NA	NA	NA	NA
25125-7	SH3 and cysteine-rich domain-containing protein	STAC	Q99469	NA	NA	NA	NA	NA	NA	NA	-0.148062	0.100738	0.141623	0.712172	0.862378	0.70786	1.05062	NA	NA	NA	NA	NA	NA	NA	NA	NA	NA	NA	NA	NA	NA	NA	FALSE	FALSE	NA	negative	NA	NA	NA	NA	NA	NA	NA
25951-17	Preferentially expressed antigen of melanoma	PRAME	P78395	NA	NA	NA	NA	NA	NA	NA	0.120276	0.0818886	0.141892	0.712172	1.12781	0.960573	1.32416	NA	NA	NA	NA	NA	NA	NA	NA	NA	NA	NA	NA	NA	NA	NA	FALSE	FALSE	NA	positive	NA	NA	NA	NA	NA	NA	NA
24671-15	Apoptosis-associated speck-like protein containing a CARD	PYCARD	Q9ULZ3	NA	NA	NA	NA	NA	NA	NA	0.11095	0.0759446	0.144033	0.712176	1.11734	0.962808	1.29667	NA	NA	NA	NA	NA	NA	NA	NA	NA	NA	NA	NA	NA	NA	NA	FALSE	FALSE	NA	positive	NA	NA	NA	NA	NA	NA	NA
20448-7	DNA-directed RNA polymerases I, II, and III subunit RPABC2	POLR2F	P61218	NA	NA	NA	NA	NA	NA	NA	-0.162228	0.11135	0.145138	0.714139	0.850247	0.683537	1.05762	NA	NA	NA	NA	NA	NA	NA	NA	NA	NA	NA	NA	NA	NA	NA	FALSE	FALSE	NA	negative	NA	NA	NA	NA	NA	NA	NA
20549-1	Izumo sperm-egg fusion protein 4	IZUMO4	Q1ZYL8	NA	NA	NA	NA	NA	NA	NA	-0.118872	0.0819706	0.14701	0.71718	0.887922	0.756136	1.04268	NA	NA	NA	NA	NA	NA	NA	NA	NA	NA	NA	NA	NA	NA	NA	FALSE	FALSE	NA	negative	NA	NA	NA	NA	NA	NA	NA
25093-96	Vang-like protein 1	VANGL1	Q8TAA9	NA	NA	NA	NA	NA	NA	NA	-0.148584	0.102433	0.146905	0.71718	0.861927	0.705144	1.05357	NA	NA	NA	NA	NA	NA	NA	NA	NA	NA	NA	NA	NA	NA	NA	FALSE	FALSE	NA	negative	NA	NA	NA	NA	NA	NA	NA
3642-4	SLAM family member 5	CD84	Q9UIB8	NA	NA	NA	NA	NA	NA	NA	-0.118756	0.0818236	0.146679	0.71718	0.888025	0.756441	1.0425	NA	NA	NA	NA	NA	NA	NA	NA	NA	NA	NA	NA	NA	NA	NA	FALSE	FALSE	NA	negative	NA	NA	NA	NA	NA	NA	NA
24675-2	Microtubule-associated serine/threonine-protein kinase 4	MAST4	O15021	NA	NA	NA	NA	NA	NA	NA	0.0938706	0.0647822	0.147332	0.717435	1.09842	0.967439	1.24713	NA	NA	NA	NA	NA	NA	NA	NA	NA	NA	NA	NA	NA	NA	NA	FALSE	FALSE	NA	positive	NA	NA	NA	NA	NA	NA	NA
20535-68	Interleukin-17 receptor E	IL17RE	Q8NFR9	NA	NA	NA	NA	NA	NA	NA	0.116283	0.0802931	0.147552	0.717964	1.12331	0.959741	1.31476	NA	NA	NA	NA	NA	NA	NA	NA	NA	NA	NA	NA	NA	NA	NA	FALSE	FALSE	NA	positive	NA	NA	NA	NA	NA	NA	NA
21260-74	Small nuclear ribonucleoprotein E	SNRPE	P62304	NA	NA	NA	NA	NA	NA	NA	-0.139161	0.0962082	0.148048	0.717979	0.870088	0.720558	1.05065	NA	NA	NA	NA	NA	NA	NA	NA	NA	NA	NA	NA	NA	NA	NA	FALSE	FALSE	NA	negative	NA	NA	NA	NA	NA	NA	NA
25266-14	Oxysterol-binding protein-related protein 1	OSBPL1A	Q9BXW6	NA	NA	NA	NA	NA	NA	NA	-0.122424	0.0845602	0.14768	0.717979	0.884773	0.74964	1.04427	NA	NA	NA	NA	NA	NA	NA	NA	NA	NA	NA	NA	NA	NA	NA	FALSE	FALSE	NA	negative	NA	NA	NA	NA	NA	NA	NA
25499-37	Phospholipase DDHD2	DDHD2	O94830	NA	NA	NA	NA	NA	NA	NA	0.0961085	0.0666011	0.149007	0.721065	1.10088	0.966156	1.25439	NA	NA	NA	NA	NA	NA	NA	NA	NA	NA	NA	NA	NA	NA	NA	FALSE	FALSE	NA	positive	NA	NA	NA	NA	NA	NA	NA
20191-13	Integrin alpha V beta 8	ITGAV|ITGB8	P06756|P26012	NA	NA	NA	NA	NA	NA	NA	0.101578	0.0704597	0.149401	0.721573	1.10692	0.964136	1.27084	NA	NA	NA	NA	NA	NA	NA	NA	NA	NA	NA	NA	NA	NA	NA	FALSE	FALSE	NA	positive	NA	NA	NA	NA	NA	NA	NA
23537-4	Transcription factor Sp6	SP6	Q3SY56	NA	NA	NA	NA	NA	NA	NA	-0.158	0.109616	0.149474	0.721573	0.85385	0.68877	1.05849	NA	NA	NA	NA	NA	NA	NA	NA	NA	NA	NA	NA	NA	NA	NA	FALSE	FALSE	NA	negative	NA	NA	NA	NA	NA	NA	NA
24724-4	Vacuolar protein sorting-associated protein 26B	VPS26B	Q4G0F5	NA	NA	NA	NA	NA	NA	NA	0.102257	0.0709853	0.149714	0.721735	1.10767	0.963798	1.27302	NA	NA	NA	NA	NA	NA	NA	NA	NA	NA	NA	NA	NA	NA	NA	FALSE	FALSE	NA	positive	NA	NA	NA	NA	NA	NA	NA
3236-12	Glycogen synthase kinase-3 beta	GSK3B	P49841	NA	NA	NA	NA	NA	NA	NA	-0.115725	0.080656	0.151346	0.726241	0.89072	0.760476	1.04327	NA	NA	NA	NA	NA	NA	NA	NA	NA	NA	NA	NA	NA	NA	NA	FALSE	FALSE	NA	negative	NA	NA	NA	NA	NA	NA	NA
3061-61	Cathepsin B	CTSB	P07858	NA	NA	NA	NA	NA	NA	NA	0.112262	0.078486	0.152618	0.729153	1.11881	0.959282	1.30486	NA	NA	NA	NA	NA	NA	NA	NA	NA	NA	NA	NA	NA	NA	NA	FALSE	FALSE	NA	positive	NA	NA	NA	NA	NA	NA	NA
22814-1	Zinc finger protein RFP	TRIM27	P14373	NA	NA	NA	NA	NA	NA	NA	0.0979841	0.0685658	0.152989	0.729326	1.10295	0.96425	1.26159	NA	NA	NA	NA	NA	NA	NA	NA	NA	NA	NA	NA	NA	NA	NA	FALSE	FALSE	NA	positive	NA	NA	NA	NA	NA	NA	NA
9756-6	Transgelin	TAGLN	Q01995	NA	NA	NA	NA	NA	NA	NA	-0.17315	0.121237	0.153236	0.730024	0.841011	0.663136	1.0666	NA	NA	NA	NA	NA	NA	NA	NA	NA	NA	NA	NA	NA	NA	NA	FALSE	FALSE	NA	negative	NA	NA	NA	NA	NA	NA	NA
23414-12	Zinc finger protein 483	ZNF483	Q8TF39	NA	NA	NA	NA	NA	NA	NA	-0.127055	0.0890467	0.153627	0.730456	0.880685	0.739644	1.04862	NA	NA	NA	NA	NA	NA	NA	NA	NA	NA	NA	NA	NA	NA	NA	FALSE	FALSE	NA	negative	NA	NA	NA	NA	NA	NA	NA
13576-15	Glutathione S-transferase P	GSTP1	P09211	NA	NA	NA	NA	NA	NA	NA	-0.14025	0.098343	0.15383	0.730722	0.869141	0.716769	1.0539	NA	NA	NA	NA	NA	NA	NA	NA	NA	NA	NA	NA	NA	NA	NA	FALSE	FALSE	NA	negative	NA	NA	NA	NA	NA	NA	NA
13707-27	SPARC-like protein 1	SPARCL1	Q14515	NA	NA	NA	NA	NA	NA	NA	-0.125595	0.0881947	0.154426	0.730722	0.881972	0.741962	1.0484	NA	NA	NA	NA	NA	NA	NA	NA	NA	NA	NA	NA	NA	NA	NA	FALSE	FALSE	NA	negative	NA	NA	NA	NA	NA	NA	NA
21152-25	Eyes absent homolog 2	EYA2	O00167	NA	NA	NA	NA	NA	NA	NA	0.11679	0.0821306	0.155025	0.730722	1.12388	0.956776	1.32018	NA	NA	NA	NA	NA	NA	NA	NA	NA	NA	NA	NA	NA	NA	NA	FALSE	FALSE	NA	positive	NA	NA	NA	NA	NA	NA	NA
22129-55	RNA polymerase II elongation factor ELL3	ELL3	Q9HB65	NA	NA	NA	NA	NA	NA	NA	0.098242	0.0690436	0.154766	0.730722	1.10323	0.963596	1.2631	NA	NA	NA	NA	NA	NA	NA	NA	NA	NA	NA	NA	NA	NA	NA	FALSE	FALSE	NA	positive	NA	NA	NA	NA	NA	NA	NA
22144-65	F-box only protein 48	FBXO48	Q5FWF7	NA	NA	NA	NA	NA	NA	NA	0.102927	0.0722582	0.154323	0.730722	1.10841	0.96204	1.27705	NA	NA	NA	NA	NA	NA	NA	NA	NA	NA	NA	NA	NA	NA	NA	FALSE	FALSE	NA	positive	NA	NA	NA	NA	NA	NA	NA
22512-18	Neuroguidin	NGDN	Q8NEJ9	NA	NA	NA	NA	NA	NA	NA	0.101703	0.0714981	0.154892	0.730722	1.10706	0.962296	1.27359	NA	NA	NA	NA	NA	NA	NA	NA	NA	NA	NA	NA	NA	NA	NA	FALSE	FALSE	NA	positive	NA	NA	NA	NA	NA	NA	NA
24970-117	Serrate RNA effector molecule homolog	SRRT	Q9BXP5	NA	NA	NA	NA	NA	NA	NA	-0.131572	0.0925394	0.155087	0.730722	0.876716	0.731287	1.05107	NA	NA	NA	NA	NA	NA	NA	NA	NA	NA	NA	NA	NA	NA	NA	FALSE	FALSE	NA	negative	NA	NA	NA	NA	NA	NA	NA
22395-7	Tristetraproline	ZFP36	P26651	NA	NA	NA	NA	NA	NA	NA	0.10253	0.072159	0.155349	0.731011	1.10797	0.961845	1.2763	NA	NA	NA	NA	NA	NA	NA	NA	NA	NA	NA	NA	NA	NA	NA	FALSE	FALSE	NA	positive	NA	NA	NA	NA	NA	NA	NA
4336-2	Serum amyloid A-1 protein	SAA1	P0DJI8	NA	NA	NA	NA	NA	NA	NA	0.115347	0.0814206	0.156576	0.733944	1.12226	0.956727	1.31644	NA	NA	NA	NA	NA	NA	NA	NA	NA	NA	NA	NA	NA	NA	NA	FALSE	FALSE	NA	positive	NA	NA	NA	NA	NA	NA	NA
21515-61	Acetoacetyl-CoA synthetase	AACS	Q86V21	NA	NA	NA	NA	NA	NA	NA	-0.159194	0.112629	0.157527	0.735947	0.852831	0.683897	1.06349	NA	NA	NA	NA	NA	NA	NA	NA	NA	NA	NA	NA	NA	NA	NA	FALSE	FALSE	NA	negative	NA	NA	NA	NA	NA	NA	NA
14086-11	Acid sphingomyelinase-like phosphodiesterase 3a	SMPDL3A	Q92484	NA	NA	NA	NA	NA	NA	NA	-0.11934	0.0846454	0.158576	0.736216	0.887506	0.75183	1.04767	NA	NA	NA	NA	NA	NA	NA	NA	NA	NA	NA	NA	NA	NA	NA	FALSE	FALSE	NA	negative	NA	NA	NA	NA	NA	NA	NA
23645-49	2-hydroxyacyl-CoA lyase 1	HACL1	Q9UJ83	NA	NA	NA	NA	NA	NA	NA	0.0966101	0.0685073	0.158476	0.736216	1.10143	0.963036	1.25971	NA	NA	NA	NA	NA	NA	NA	NA	NA	NA	NA	NA	NA	NA	NA	FALSE	FALSE	NA	positive	NA	NA	NA	NA	NA	NA	NA
6172-7	PolyUbiquitin K63-linked	UBC	P0CG48	NA	NA	NA	NA	NA	NA	NA	0.106372	0.0753947	0.158285	0.736216	1.11224	0.959443	1.28936	NA	NA	NA	NA	NA	NA	NA	NA	NA	NA	NA	NA	NA	NA	NA	FALSE	FALSE	NA	positive	NA	NA	NA	NA	NA	NA	NA
22140-6	Protein FAM204A	FAM204A	Q9H8W3	NA	NA	NA	NA	NA	NA	NA	0.0907564	0.0644343	0.15898	0.737053	1.095	0.965089	1.2424	NA	NA	NA	NA	NA	NA	NA	NA	NA	NA	NA	NA	NA	NA	NA	FALSE	FALSE	NA	positive	NA	NA	NA	NA	NA	NA	NA
23321-42	Coiled-coil domain-containing protein 95	INO80E	Q8NBZ0	NA	NA	NA	NA	NA	NA	NA	0.101494	0.072206	0.159837	0.737053	1.10682	0.960761	1.27509	NA	NA	NA	NA	NA	NA	NA	NA	NA	NA	NA	NA	NA	NA	NA	FALSE	FALSE	NA	positive	NA	NA	NA	NA	NA	NA	NA
25245-22	Synembryn-A	RIC8A	Q9NPQ8	NA	NA	NA	NA	NA	NA	NA	0.125894	0.0895411	0.159727	0.737053	1.13416	0.951604	1.35174	NA	NA	NA	NA	NA	NA	NA	NA	NA	NA	NA	NA	NA	NA	NA	FALSE	FALSE	NA	positive	NA	NA	NA	NA	NA	NA	NA
21286-29	60S ribosomal protein L11	RPL11	P62913	NA	NA	NA	NA	NA	NA	NA	0.098018	0.0700249	0.161585	0.737523	1.10298	0.961529	1.26525	NA	NA	NA	NA	NA	NA	NA	NA	NA	NA	NA	NA	NA	NA	NA	FALSE	FALSE	NA	positive	NA	NA	NA	NA	NA	NA	NA
23248-1	X antigen family member 2	XAGE2	Q96GT9	NA	NA	NA	NA	NA	NA	NA	-0.142209	0.101461	0.161032	0.737523	0.86744	0.711008	1.05829	NA	NA	NA	NA	NA	NA	NA	NA	NA	NA	NA	NA	NA	NA	NA	FALSE	FALSE	NA	negative	NA	NA	NA	NA	NA	NA	NA
23637-55	E3 ubiquitin-protein ligase RNF25	RNF25	Q96BH1	NA	NA	NA	NA	NA	NA	NA	-0.139052	0.0993317	0.161552	0.737523	0.870183	0.716239	1.05722	NA	NA	NA	NA	NA	NA	NA	NA	NA	NA	NA	NA	NA	NA	NA	FALSE	FALSE	NA	negative	NA	NA	NA	NA	NA	NA	NA
24962-7	SH3 domain-containing kinase-binding protein 1	SH3KBP1	Q96B97	NA	NA	NA	NA	NA	NA	NA	-0.151089	0.107936	0.161573	0.737523	0.859771	0.695835	1.06233	NA	NA	NA	NA	NA	NA	NA	NA	NA	NA	NA	NA	NA	NA	NA	FALSE	FALSE	NA	negative	NA	NA	NA	NA	NA	NA	NA
2841-13	Secreted frizzled-related protein 3	FRZB	Q92765	NA	NA	NA	NA	NA	NA	NA	0.120788	0.086313	0.161686	0.737523	1.12839	0.952767	1.33638	NA	NA	NA	NA	NA	NA	NA	NA	NA	NA	NA	NA	NA	NA	NA	FALSE	FALSE	NA	positive	NA	NA	NA	NA	NA	NA	NA
3709-4	Alanine aminotransferase 1	GPT	P24298	NA	NA	NA	NA	NA	NA	NA	0.104135	0.0742486	0.160761	0.737523	1.10975	0.959453	1.28359	NA	NA	NA	NA	NA	NA	NA	NA	NA	NA	NA	NA	NA	NA	NA	FALSE	FALSE	NA	positive	NA	NA	NA	NA	NA	NA	NA
24459-15	Coatomer subunit beta'	COPB2	P35606	NA	NA	NA	NA	NA	NA	NA	-0.112543	0.0804734	0.161958	0.737556	0.893559	0.763172	1.04622	NA	NA	NA	NA	NA	NA	NA	NA	NA	NA	NA	NA	NA	NA	NA	FALSE	FALSE	NA	negative	NA	NA	NA	NA	NA	NA	NA
21433-3	Butyrophilin subfamily 3 member A2	BTN3A2	P78410	NA	NA	NA	NA	NA	NA	NA	0.127825	0.0917299	0.163471	0.739114	1.13635	0.949362	1.36018	NA	NA	NA	NA	NA	NA	NA	NA	NA	NA	NA	NA	NA	NA	NA	FALSE	FALSE	NA	positive	NA	NA	NA	NA	NA	NA	NA
22049-24	14-3-3 protein eta	YWHAH	Q04917	NA	NA	NA	NA	NA	NA	NA	-0.111292	0.0797971	0.163112	0.739114	0.894678	0.765142	1.04614	NA	NA	NA	NA	NA	NA	NA	NA	NA	NA	NA	NA	NA	NA	NA	FALSE	FALSE	NA	negative	NA	NA	NA	NA	NA	NA	NA
22073-47	ATP synthase B chain, mitochondrial	ATP5PB	P24539	NA	NA	NA	NA	NA	NA	NA	0.0936805	0.0671888	0.163231	0.739114	1.09821	0.962704	1.25279	NA	NA	NA	NA	NA	NA	NA	NA	NA	NA	NA	NA	NA	NA	NA	FALSE	FALSE	NA	positive	NA	NA	NA	NA	NA	NA	NA
23646-5	Aryl-hydrocarbon-interacting protein-like 1	AIPL1	Q9NZN9	NA	NA	NA	NA	NA	NA	NA	0.0938576	0.0674152	0.163853	0.739114	1.0984	0.962447	1.25356	NA	NA	NA	NA	NA	NA	NA	NA	NA	NA	NA	NA	NA	NA	NA	FALSE	FALSE	NA	positive	NA	NA	NA	NA	NA	NA	NA
23903-3	Aspartate aminotransferase, mitochondrial	GOT2	P00505	NA	NA	NA	NA	NA	NA	NA	-0.113376	0.0814061	0.163703	0.739114	0.892815	0.761144	1.04726	NA	NA	NA	NA	NA	NA	NA	NA	NA	NA	NA	NA	NA	NA	NA	FALSE	FALSE	NA	negative	NA	NA	NA	NA	NA	NA	NA
7182-1	Liver carboxylesterase 1	CES1	P23141	NA	NA	NA	NA	NA	NA	NA	0.0926495	0.0664837	0.163448	0.739114	1.09708	0.963042	1.24977	NA	NA	NA	NA	NA	NA	NA	NA	NA	NA	NA	NA	NA	NA	NA	FALSE	FALSE	NA	positive	NA	NA	NA	NA	NA	NA	NA
21949-4	Amyloid beta A4 precursor protein-binding family B member 1-interacting protein	APBB1IP	Q7Z5R6	NA	NA	NA	NA	NA	NA	NA	0.106699	0.0767619	0.164531	0.739788	1.1126	0.957189	1.29324	NA	NA	NA	NA	NA	NA	NA	NA	NA	NA	NA	NA	NA	NA	NA	FALSE	FALSE	NA	positive	NA	NA	NA	NA	NA	NA	NA
22958-6	Destrin	DSTN	P60981	NA	NA	NA	NA	NA	NA	NA	-0.115804	0.08326	0.164265	0.739788	0.89065	0.756545	1.04853	NA	NA	NA	NA	NA	NA	NA	NA	NA	NA	NA	NA	NA	NA	NA	FALSE	FALSE	NA	negative	NA	NA	NA	NA	NA	NA	NA
23386-38	T-complex protein 10A homolog 2	None	B9ZVM9	NA	NA	NA	NA	NA	NA	NA	-0.134585	0.0968165	0.164498	0.739788	0.874079	0.723001	1.05673	NA	NA	NA	NA	NA	NA	NA	NA	NA	NA	NA	NA	NA	NA	NA	FALSE	FALSE	NA	negative	NA	NA	NA	NA	NA	NA	NA
21733-11	UDP-N-acetylglucosamine--peptide N-acetylglucosaminyltransferase 110 kDa subunit	OGT	O15294	NA	NA	NA	NA	NA	NA	NA	0.100927	0.0727503	0.165349	0.741157	1.1062	0.959192	1.27573	NA	NA	NA	NA	NA	NA	NA	NA	NA	NA	NA	NA	NA	NA	NA	FALSE	FALSE	NA	positive	NA	NA	NA	NA	NA	NA	NA
21786-25	Cyclin-dependent kinase-like 2	CDKL2	Q92772	NA	NA	NA	NA	NA	NA	NA	-0.11978	0.086445	0.165864	0.741157	0.887116	0.748854	1.05091	NA	NA	NA	NA	NA	NA	NA	NA	NA	NA	NA	NA	NA	NA	NA	FALSE	FALSE	NA	negative	NA	NA	NA	NA	NA	NA	NA
13690-26	Biglycan	BGN	P21810	NA	NA	NA	NA	NA	NA	NA	-0.131466	0.0952687	0.167601	0.741257	0.876809	0.727462	1.05682	NA	NA	NA	NA	NA	NA	NA	NA	NA	NA	NA	NA	NA	NA	NA	FALSE	FALSE	NA	negative	NA	NA	NA	NA	NA	NA	NA
23283-9	Ras-related protein Rab-43	RAB43	Q86YS6	NA	NA	NA	NA	NA	NA	NA	0.089601	0.0647995	0.166744	0.741257	1.09374	0.963285	1.24186	NA	NA	NA	NA	NA	NA	NA	NA	NA	NA	NA	NA	NA	NA	NA	FALSE	FALSE	NA	positive	NA	NA	NA	NA	NA	NA	NA
18336-31	Cytidine deaminase	CDA	P32320	NA	NA	NA	NA	NA	NA	NA	0.111145	0.0807328	0.168603	0.7427	1.11756	0.954001	1.30915	NA	NA	NA	NA	NA	NA	NA	NA	NA	NA	NA	NA	NA	NA	NA	FALSE	FALSE	NA	positive	NA	NA	NA	NA	NA	NA	NA
25088-42	Phosphorylase b kinase regulatory subunit alpha, skeletal muscle isoform	PHKA1	P46020	NA	NA	NA	NA	NA	NA	NA	0.0936704	0.0681261	0.169145	0.7427	1.0982	0.960927	1.25508	NA	NA	NA	NA	NA	NA	NA	NA	NA	NA	NA	NA	NA	NA	NA	FALSE	FALSE	NA	positive	NA	NA	NA	NA	NA	NA	NA
22481-15	IQ domain-containing protein D	IQCD	Q96DY2	NA	NA	NA	NA	NA	NA	NA	-0.151113	0.109997	0.169506	0.743038	0.85975	0.693012	1.06661	NA	NA	NA	NA	NA	NA	NA	NA	NA	NA	NA	NA	NA	NA	NA	FALSE	FALSE	NA	negative	NA	NA	NA	NA	NA	NA	NA
22504-3	NEDD4-binding protein 2-like 2	N4BP2L2	Q92802	NA	NA	NA	NA	NA	NA	NA	-0.117322	0.0855194	0.170103	0.74347	0.889299	0.752059	1.05158	NA	NA	NA	NA	NA	NA	NA	NA	NA	NA	NA	NA	NA	NA	NA	FALSE	FALSE	NA	negative	NA	NA	NA	NA	NA	NA	NA
12077-32	Growth/differentiation factor 8	MSTN	O14793	NA	NA	NA	NA	NA	NA	NA	-0.128984	0.0943499	0.171601	0.743756	0.878988	0.730585	1.05754	NA	NA	NA	NA	NA	NA	NA	NA	NA	NA	NA	NA	NA	NA	NA	FALSE	FALSE	NA	negative	NA	NA	NA	NA	NA	NA	NA
20126-19	Glial fibrillary acidic protein	GFAP	P14136	NA	NA	NA	NA	NA	NA	NA	-0.134437	0.0982776	0.171334	0.743756	0.874208	0.72104	1.05991	NA	NA	NA	NA	NA	NA	NA	NA	NA	NA	NA	NA	NA	NA	NA	FALSE	FALSE	NA	negative	NA	NA	NA	NA	NA	NA	NA
23575-58	Cytochrome c oxidase assembly protein COX19	COX19	Q49B96	NA	NA	NA	NA	NA	NA	NA	-0.112328	0.0821462	0.171496	0.743756	0.893751	0.760838	1.04988	NA	NA	NA	NA	NA	NA	NA	NA	NA	NA	NA	NA	NA	NA	NA	FALSE	FALSE	NA	negative	NA	NA	NA	NA	NA	NA	NA
24896-5	Menin	MEN1	O00255	NA	NA	NA	NA	NA	NA	NA	-0.147309	0.107813	0.171832	0.743756	0.863028	0.698639	1.0661	NA	NA	NA	NA	NA	NA	NA	NA	NA	NA	NA	NA	NA	NA	NA	FALSE	FALSE	NA	negative	NA	NA	NA	NA	NA	NA	NA
24912-40	WD repeat-containing protein 26	WDR26	Q9H7D7	NA	NA	NA	NA	NA	NA	NA	-0.136295	0.0996499	0.171393	0.743756	0.872585	0.717768	1.06079	NA	NA	NA	NA	NA	NA	NA	NA	NA	NA	NA	NA	NA	NA	NA	FALSE	FALSE	NA	negative	NA	NA	NA	NA	NA	NA	NA
21492-19	Clusterin-like protein 1	CLUL1	Q15846	NA	NA	NA	NA	NA	NA	NA	-0.134726	0.0988347	0.172837	0.745513	0.873955	0.720045	1.06076	NA	NA	NA	NA	NA	NA	NA	NA	NA	NA	NA	NA	NA	NA	NA	FALSE	FALSE	NA	negative	NA	NA	NA	NA	NA	NA	NA
22086-2	Breast cancer metastasis-suppressor 1-like protein	BRMS1L	Q5PSV4	NA	NA	NA	NA	NA	NA	NA	0.0966022	0.0711191	0.174364	0.745513	1.10142	0.958111	1.26617	NA	NA	NA	NA	NA	NA	NA	NA	NA	NA	NA	NA	NA	NA	NA	FALSE	FALSE	NA	positive	NA	NA	NA	NA	NA	NA	NA
22397-2	X-box-binding protein 1	XBP1	P17861	NA	NA	NA	NA	NA	NA	NA	0.085059	0.0625478	0.173861	0.745513	1.08878	0.963161	1.23079	NA	NA	NA	NA	NA	NA	NA	NA	NA	NA	NA	NA	NA	NA	NA	FALSE	FALSE	NA	positive	NA	NA	NA	NA	NA	NA	NA
23530-3	Tropomodulin-4	TMOD4	Q9NZQ9	NA	NA	NA	NA	NA	NA	NA	0.0961829	0.0707986	0.174292	0.745513	1.10096	0.958311	1.26484	NA	NA	NA	NA	NA	NA	NA	NA	NA	NA	NA	NA	NA	NA	NA	FALSE	FALSE	NA	positive	NA	NA	NA	NA	NA	NA	NA
25288-16	Dimethylaniline monooxygenase [N-oxide-forming] 3	FMO3	P31513	NA	NA	NA	NA	NA	NA	NA	-0.151445	0.111197	0.173213	0.745513	0.859465	0.691156	1.06876	NA	NA	NA	NA	NA	NA	NA	NA	NA	NA	NA	NA	NA	NA	NA	FALSE	FALSE	NA	negative	NA	NA	NA	NA	NA	NA	NA
25910-1	IgGFc-binding protein	FCGBP	Q9Y6R7	NA	NA	NA	NA	NA	NA	NA	0.112963	0.0830014	0.173521	0.745513	1.11959	0.951496	1.31738	NA	NA	NA	NA	NA	NA	NA	NA	NA	NA	NA	NA	NA	NA	NA	FALSE	FALSE	NA	positive	NA	NA	NA	NA	NA	NA	NA
10855-55	Plexin-B2	PLXNB2	O15031	NA	NA	NA	NA	NA	NA	NA	0.11841	0.0875774	0.176355	0.746489	1.12571	0.948151	1.33651	NA	NA	NA	NA	NA	NA	NA	NA	NA	NA	NA	NA	NA	NA	NA	FALSE	FALSE	NA	positive	NA	NA	NA	NA	NA	NA	NA
20373-141	Glucose-induced degradation protein 8 homolog	GID8	Q9NWU2	NA	NA	NA	NA	NA	NA	NA	0.0934946	0.0691297	0.176231	0.746489	1.098	0.95887	1.25733	NA	NA	NA	NA	NA	NA	NA	NA	NA	NA	NA	NA	NA	NA	NA	FALSE	FALSE	NA	positive	NA	NA	NA	NA	NA	NA	NA
20536-11	Endothelial cell-selective adhesion molecule	ESAM	Q96AP7	NA	NA	NA	NA	NA	NA	NA	-0.115653	0.0854752	0.176035	0.746489	0.890784	0.753381	1.05325	NA	NA	NA	NA	NA	NA	NA	NA	NA	NA	NA	NA	NA	NA	NA	FALSE	FALSE	NA	negative	NA	NA	NA	NA	NA	NA	NA
22083-60	Protein BEX5	BEX5	Q5H9J7	NA	NA	NA	NA	NA	NA	NA	-0.133214	0.0983707	0.175672	0.746489	0.875278	0.72179	1.0614	NA	NA	NA	NA	NA	NA	NA	NA	NA	NA	NA	NA	NA	NA	NA	FALSE	FALSE	NA	negative	NA	NA	NA	NA	NA	NA	NA
20928-39	Transcription elongation factor A protein-like 7	TCEAL7	Q9BRU2	NA	NA	NA	NA	NA	NA	NA	0.0909884	0.0673611	0.176774	0.74696	1.09526	0.959791	1.24984	NA	NA	NA	NA	NA	NA	NA	NA	NA	NA	NA	NA	NA	NA	NA	FALSE	FALSE	NA	positive	NA	NA	NA	NA	NA	NA	NA
19787-14	Proto-oncogene tyrosine-protein kinase MER	MERTK	Q12866	NA	NA	NA	NA	NA	NA	NA	0.0986463	0.073131	0.177369	0.748034	1.10368	0.956294	1.27377	NA	NA	NA	NA	NA	NA	NA	NA	NA	NA	NA	NA	NA	NA	NA	FALSE	FALSE	NA	positive	NA	NA	NA	NA	NA	NA	NA
24945-16	Sorting nexin-27	SNX27	Q96L92	NA	NA	NA	NA	NA	NA	NA	-0.112936	0.0839344	0.178455	0.748034	0.893208	0.757715	1.05293	NA	NA	NA	NA	NA	NA	NA	NA	NA	NA	NA	NA	NA	NA	NA	FALSE	FALSE	NA	negative	NA	NA	NA	NA	NA	NA	NA
5970-61	Leukocyte cell-derived chemotaxin-2	LECT2	O14960	NA	NA	NA	NA	NA	NA	NA	0.0944524	0.0700552	0.177576	0.748034	1.09906	0.95805	1.26082	NA	NA	NA	NA	NA	NA	NA	NA	NA	NA	NA	NA	NA	NA	NA	FALSE	FALSE	NA	positive	NA	NA	NA	NA	NA	NA	NA
10479-18	Stromelysin-2	MMP10	P09238	NA	NA	NA	NA	NA	NA	NA	0.110151	0.0821584	0.180013	0.748648	1.11645	0.950393	1.31151	NA	NA	NA	NA	NA	NA	NA	NA	NA	NA	NA	NA	NA	NA	NA	FALSE	FALSE	NA	positive	NA	NA	NA	NA	NA	NA	NA
21116-13	Polycomb protein EED	EED	O75530	NA	NA	NA	NA	NA	NA	NA	-0.133312	0.0991626	0.178827	0.748648	0.875192	0.7206	1.06295	NA	NA	NA	NA	NA	NA	NA	NA	NA	NA	NA	NA	NA	NA	NA	FALSE	FALSE	NA	negative	NA	NA	NA	NA	NA	NA	NA
21119-1	Carbonyl reductase family member 4	CBR4	Q8N4T8	NA	NA	NA	NA	NA	NA	NA	-0.151201	0.113016	0.180938	0.748648	0.859675	0.688863	1.07284	NA	NA	NA	NA	NA	NA	NA	NA	NA	NA	NA	NA	NA	NA	NA	FALSE	FALSE	NA	negative	NA	NA	NA	NA	NA	NA	NA
21173-25	ELAV-like protein 2	ELAVL2	Q12926	NA	NA	NA	NA	NA	NA	NA	-0.142296	0.106193	0.180256	0.748648	0.867365	0.704382	1.06806	NA	NA	NA	NA	NA	NA	NA	NA	NA	NA	NA	NA	NA	NA	NA	FALSE	FALSE	NA	negative	NA	NA	NA	NA	NA	NA	NA
21740-26	Ubiquitin carboxyl-terminal hydrolase 1	USP1	O94782	NA	NA	NA	NA	NA	NA	NA	-0.151912	0.113566	0.18101	0.748648	0.859064	0.687632	1.07324	NA	NA	NA	NA	NA	NA	NA	NA	NA	NA	NA	NA	NA	NA	NA	FALSE	FALSE	NA	negative	NA	NA	NA	NA	NA	NA	NA
22027-13	Transforming acidic coiled-coil-containing protein 3	TACC3	Q9Y6A5	NA	NA	NA	NA	NA	NA	NA	-0.116891	0.0874788	0.181478	0.748648	0.889682	0.7495	1.05608	NA	NA	NA	NA	NA	NA	NA	NA	NA	NA	NA	NA	NA	NA	NA	FALSE	FALSE	NA	negative	NA	NA	NA	NA	NA	NA	NA
22421-79	E3 ubiquitin-protein ligase pellino homolog 1	PELI1	Q96FA3	NA	NA	NA	NA	NA	NA	NA	-0.141132	0.105765	0.182075	0.748648	0.868375	0.705795	1.06841	NA	NA	NA	NA	NA	NA	NA	NA	NA	NA	NA	NA	NA	NA	NA	FALSE	FALSE	NA	negative	NA	NA	NA	NA	NA	NA	NA
22533-95	Serine/threonine-protein phosphatase 1 regulatory subunit 10	PPP1R10	Q96QC0	NA	NA	NA	NA	NA	NA	NA	0.100863	0.0755762	0.182011	0.748648	1.10613	0.953833	1.28273	NA	NA	NA	NA	NA	NA	NA	NA	NA	NA	NA	NA	NA	NA	NA	FALSE	FALSE	NA	positive	NA	NA	NA	NA	NA	NA	NA
22540-129	Proteasome subunit beta type 7	PSMB7	Q99436	NA	NA	NA	NA	NA	NA	NA	-0.131021	0.0980192	0.181324	0.748648	0.877199	0.723873	1.063	NA	NA	NA	NA	NA	NA	NA	NA	NA	NA	NA	NA	NA	NA	NA	FALSE	FALSE	NA	negative	NA	NA	NA	NA	NA	NA	NA
23228-2	Uncharacterized protein C12orf76	C12orf76	Q8N812	NA	NA	NA	NA	NA	NA	NA	0.0916847	0.0687697	0.182462	0.748648	1.09602	0.957812	1.25417	NA	NA	NA	NA	NA	NA	NA	NA	NA	NA	NA	NA	NA	NA	NA	FALSE	FALSE	NA	positive	NA	NA	NA	NA	NA	NA	NA
23584-2	Nucleotide triphosphate diphosphatase NUDT15	NUDT15	Q9NV35	NA	NA	NA	NA	NA	NA	NA	-0.117986	0.0884326	0.182142	0.748648	0.888709	0.747281	1.0569	NA	NA	NA	NA	NA	NA	NA	NA	NA	NA	NA	NA	NA	NA	NA	FALSE	FALSE	NA	negative	NA	NA	NA	NA	NA	NA	NA
24474-12	Tetratricopeptide repeat protein 9A	TTC9	Q92623	NA	NA	NA	NA	NA	NA	NA	-0.115472	0.0864152	0.181469	0.748648	0.890945	0.75213	1.05538	NA	NA	NA	NA	NA	NA	NA	NA	NA	NA	NA	NA	NA	NA	NA	FALSE	FALSE	NA	negative	NA	NA	NA	NA	NA	NA	NA
25236-11	Methyltransferase-like 26	METTL26	Q96S19	NA	NA	NA	NA	NA	NA	NA	-0.118933	0.089205	0.182447	0.748648	0.887867	0.745444	1.0575	NA	NA	NA	NA	NA	NA	NA	NA	NA	NA	NA	NA	NA	NA	NA	FALSE	FALSE	NA	negative	NA	NA	NA	NA	NA	NA	NA
5668-49	Anterior gradient protein 3	AGR3	Q8TD06	NA	NA	NA	NA	NA	NA	NA	0.104102	0.0780786	0.182433	0.748648	1.10971	0.952246	1.29322	NA	NA	NA	NA	NA	NA	NA	NA	NA	NA	NA	NA	NA	NA	NA	FALSE	FALSE	NA	positive	NA	NA	NA	NA	NA	NA	NA
6512-68	Kremen protein 1	KREMEN1	Q96MU8	NA	NA	NA	NA	NA	NA	NA	0.105526	0.0786278	0.179565	0.748648	1.11129	0.952577	1.29646	NA	NA	NA	NA	NA	NA	NA	NA	NA	NA	NA	NA	NA	NA	NA	FALSE	FALSE	NA	positive	NA	NA	NA	NA	NA	NA	NA
22082-25	Protein BEX2	BEX2	Q9BXY8	NA	NA	NA	NA	NA	NA	NA	0.0895352	0.0673898	0.183975	0.750271	1.09367	0.958344	1.2481	NA	NA	NA	NA	NA	NA	NA	NA	NA	NA	NA	NA	NA	NA	NA	FALSE	FALSE	NA	positive	NA	NA	NA	NA	NA	NA	NA
23385-18	Cytosolic arginine sensor for mTORC1 subunit 1	CASTOR1	Q8WTX7	NA	NA	NA	NA	NA	NA	NA	0.090287	0.0679734	0.184089	0.750271	1.09449	0.957968	1.25046	NA	NA	NA	NA	NA	NA	NA	NA	NA	NA	NA	NA	NA	NA	NA	FALSE	FALSE	NA	positive	NA	NA	NA	NA	NA	NA	NA
23558-33	Methyltransferase-like protein 2B	METTL2B	Q6P1Q9	NA	NA	NA	NA	NA	NA	NA	-0.106859	0.0805707	0.184749	0.750446	0.898652	0.767377	1.05239	NA	NA	NA	NA	NA	NA	NA	NA	NA	NA	NA	NA	NA	NA	NA	FALSE	FALSE	NA	negative	NA	NA	NA	NA	NA	NA	NA
25209-15	Sodium/potassium-transporting ATPase gamma chain	FXYD2	P54710	NA	NA	NA	NA	NA	NA	NA	-0.115102	0.0868009	0.184826	0.750446	0.891276	0.75184	1.05657	NA	NA	NA	NA	NA	NA	NA	NA	NA	NA	NA	NA	NA	NA	NA	FALSE	FALSE	NA	negative	NA	NA	NA	NA	NA	NA	NA
8295-16	Noelin-2	OLFM2	O95897	NA	NA	NA	NA	NA	NA	NA	0.110727	0.0834866	0.184746	0.750446	1.11709	0.948468	1.31569	NA	NA	NA	NA	NA	NA	NA	NA	NA	NA	NA	NA	NA	NA	NA	FALSE	FALSE	NA	positive	NA	NA	NA	NA	NA	NA	NA
23202-78	Ecto-ADP-ribosyltransferase 5	ART5	Q96L15	NA	NA	NA	NA	NA	NA	NA	0.0877303	0.0662071	0.185142	0.750697	1.09169	0.958836	1.24296	NA	NA	NA	NA	NA	NA	NA	NA	NA	NA	NA	NA	NA	NA	NA	FALSE	FALSE	NA	positive	NA	NA	NA	NA	NA	NA	NA
23670-11	2-(3-amino-3-carboxypropyl)histidine synthase subunit 2	DPH2	Q9BQC3	NA	NA	NA	NA	NA	NA	NA	-0.127243	0.0960866	0.185419	0.750697	0.88052	0.729371	1.06299	NA	NA	NA	NA	NA	NA	NA	NA	NA	NA	NA	NA	NA	NA	NA	FALSE	FALSE	NA	negative	NA	NA	NA	NA	NA	NA	NA
24706-73	Craniofacial development protein 1	CFDP1	Q9UEE9	NA	NA	NA	NA	NA	NA	NA	0.0929263	0.0701358	0.185188	0.750697	1.09738	0.956437	1.25909	NA	NA	NA	NA	NA	NA	NA	NA	NA	NA	NA	NA	NA	NA	NA	FALSE	FALSE	NA	positive	NA	NA	NA	NA	NA	NA	NA
10743-13	SLIT and NTRK-like protein 1	SLITRK1	Q96PX8	NA	NA	NA	NA	NA	NA	NA	-0.113455	0.0859474	0.186817	0.751393	0.892744	0.75434	1.05654	NA	NA	NA	NA	NA	NA	NA	NA	NA	NA	NA	NA	NA	NA	NA	FALSE	FALSE	NA	negative	NA	NA	NA	NA	NA	NA	NA
8257-71	Oxytocin-neurophysin 1	OXT	P01178	NA	NA	NA	NA	NA	NA	NA	-0.159287	0.120562	0.186432	0.751393	0.852751	0.673284	1.08006	NA	NA	NA	NA	NA	NA	NA	NA	NA	NA	NA	NA	NA	NA	NA	FALSE	FALSE	NA	negative	NA	NA	NA	NA	NA	NA	NA
9760-13	Mitogen-activated protein kinase 9	MAPK9	P45984	NA	NA	NA	NA	NA	NA	NA	-0.113673	0.0861917	0.187223	0.751883	0.89255	0.753815	1.05682	NA	NA	NA	NA	NA	NA	NA	NA	NA	NA	NA	NA	NA	NA	NA	FALSE	FALSE	NA	negative	NA	NA	NA	NA	NA	NA	NA
7713-50	Fragile X mental retardation protein 1	FMR1	Q06787	NA	NA	NA	NA	NA	NA	NA	-0.127407	0.0966673	0.187505	0.752601	0.880375	0.728422	1.06403	NA	NA	NA	NA	NA	NA	NA	NA	NA	NA	NA	NA	NA	NA	NA	FALSE	FALSE	NA	negative	NA	NA	NA	NA	NA	NA	NA
13723-6	Interleukin-10	IL10	P22301	NA	NA	NA	NA	NA	NA	NA	0.0926301	0.070977	0.191868	0.754084	1.09706	0.954579	1.2608	NA	NA	NA	NA	NA	NA	NA	NA	NA	NA	NA	NA	NA	NA	NA	FALSE	FALSE	NA	positive	NA	NA	NA	NA	NA	NA	NA
14022-17	Interleukin-17B	IL17B	Q9UHF5	NA	NA	NA	NA	NA	NA	NA	0.0840899	0.0642958	0.19092	0.754084	1.08773	0.958937	1.23381	NA	NA	NA	NA	NA	NA	NA	NA	NA	NA	NA	NA	NA	NA	NA	FALSE	FALSE	NA	positive	NA	NA	NA	NA	NA	NA	NA
21144-160	Serine/threonine-protein kinase Sgk1	SGK1	O00141	NA	NA	NA	NA	NA	NA	NA	-0.151083	0.11516	0.189541	0.754084	0.859777	0.686056	1.07749	NA	NA	NA	NA	NA	NA	NA	NA	NA	NA	NA	NA	NA	NA	NA	FALSE	FALSE	NA	negative	NA	NA	NA	NA	NA	NA	NA
22033-32	Wiskott-Aldrich syndrome protein	WAS	P42768	NA	NA	NA	NA	NA	NA	NA	-0.106499	0.0812463	0.189919	0.754084	0.898976	0.766637	1.05416	NA	NA	NA	NA	NA	NA	NA	NA	NA	NA	NA	NA	NA	NA	NA	FALSE	FALSE	NA	negative	NA	NA	NA	NA	NA	NA	NA
23226-42	ATP synthase B chain, mitochondrial	ATP5PB	P24539	NA	NA	NA	NA	NA	NA	NA	0.0967792	0.0737087	0.189184	0.754084	1.10162	0.953429	1.27284	NA	NA	NA	NA	NA	NA	NA	NA	NA	NA	NA	NA	NA	NA	NA	FALSE	FALSE	NA	positive	NA	NA	NA	NA	NA	NA	NA
25073-13	Ubiquitin conjugation factor E4 A	UBE4A	Q14139	NA	NA	NA	NA	NA	NA	NA	-0.106557	0.0815014	0.191066	0.754084	0.898923	0.766209	1.05462	NA	NA	NA	NA	NA	NA	NA	NA	NA	NA	NA	NA	NA	NA	NA	FALSE	FALSE	NA	negative	NA	NA	NA	NA	NA	NA	NA
25108-6	Arginyl-tRNA--protein transferase 1	ATE1	O95260	NA	NA	NA	NA	NA	NA	NA	-0.106233	0.0813553	0.191624	0.754084	0.899215	0.766677	1.05467	NA	NA	NA	NA	NA	NA	NA	NA	NA	NA	NA	NA	NA	NA	NA	FALSE	FALSE	NA	negative	NA	NA	NA	NA	NA	NA	NA
25307-8	WD repeat-containing protein 18	WDR18	Q9BV38	NA	NA	NA	NA	NA	NA	NA	0.103869	0.0795923	0.191889	0.754084	1.10945	0.949203	1.29676	NA	NA	NA	NA	NA	NA	NA	NA	NA	NA	NA	NA	NA	NA	NA	FALSE	FALSE	NA	positive	NA	NA	NA	NA	NA	NA	NA
2746-56	Cytokine receptor-like factor 2	CRLF2	Q9HC73	NA	NA	NA	NA	NA	NA	NA	-0.128128	0.0978847	0.190546	0.754084	0.879741	0.726162	1.0658	NA	NA	NA	NA	NA	NA	NA	NA	NA	NA	NA	NA	NA	NA	NA	FALSE	FALSE	NA	negative	NA	NA	NA	NA	NA	NA	NA
22414-127	Serine/threonine-protein kinase tousled-like 1	TLK1	Q9UKI8	NA	NA	NA	NA	NA	NA	NA	-0.127417	0.0978405	0.192816	0.755255	0.880366	0.726741	1.06647	NA	NA	NA	NA	NA	NA	NA	NA	NA	NA	NA	NA	NA	NA	NA	FALSE	FALSE	NA	negative	NA	NA	NA	NA	NA	NA	NA
23323-25	Dual specificity phosphatase DUPD1	DUPD1	Q68J44	NA	NA	NA	NA	NA	NA	NA	0.0927846	0.0712199	0.192646	0.755255	1.09723	0.954272	1.26159	NA	NA	NA	NA	NA	NA	NA	NA	NA	NA	NA	NA	NA	NA	NA	FALSE	FALSE	NA	positive	NA	NA	NA	NA	NA	NA	NA
24271-9	Mannose-1-phosphate guanyltransferase alpha	GMPPA	Q96IJ6	NA	NA	NA	NA	NA	NA	NA	0.0856527	0.0657758	0.192851	0.755255	1.08943	0.957655	1.23933	NA	NA	NA	NA	NA	NA	NA	NA	NA	NA	NA	NA	NA	NA	NA	FALSE	FALSE	NA	positive	NA	NA	NA	NA	NA	NA	NA
24911-57	LRP	MVP	Q14764	NA	NA	NA	NA	NA	NA	NA	-0.110871	0.0852	0.193155	0.755255	0.895054	0.757401	1.05773	NA	NA	NA	NA	NA	NA	NA	NA	NA	NA	NA	NA	NA	NA	NA	FALSE	FALSE	NA	negative	NA	NA	NA	NA	NA	NA	NA
25486-38	39S ribosomal protein L38, mitochondrial	MRPL38	Q96DV4	NA	NA	NA	NA	NA	NA	NA	-0.120953	0.0929249	0.193045	0.755255	0.886075	0.738536	1.06309	NA	NA	NA	NA	NA	NA	NA	NA	NA	NA	NA	NA	NA	NA	NA	FALSE	FALSE	NA	negative	NA	NA	NA	NA	NA	NA	NA
4918-21	Kininogen-1	KNG1	P01042	NA	NA	NA	NA	NA	NA	NA	-0.110409	0.0847156	0.192474	0.755255	0.895467	0.75847	1.05721	NA	NA	NA	NA	NA	NA	NA	NA	NA	NA	NA	NA	NA	NA	NA	FALSE	FALSE	NA	negative	NA	NA	NA	NA	NA	NA	NA
7780-34	Marginal zone B- and B1-cell-specific protein	MZB1	Q8WU39	NA	NA	NA	NA	NA	NA	NA	0.0955926	0.0734945	0.193369	0.755255	1.10031	0.952699	1.27079	NA	NA	NA	NA	NA	NA	NA	NA	NA	NA	NA	NA	NA	NA	NA	FALSE	FALSE	NA	positive	NA	NA	NA	NA	NA	NA	NA
9755-19	Drebrin-like protein	DBNL	Q9UJU6	NA	NA	NA	NA	NA	NA	NA	-0.100522	0.0773317	0.193642	0.755255	0.904365	0.777173	1.05237	NA	NA	NA	NA	NA	NA	NA	NA	NA	NA	NA	NA	NA	NA	NA	FALSE	FALSE	NA	negative	NA	NA	NA	NA	NA	NA	NA
25292-4	Carboxylesterase 3	CES3	Q6UWW8	NA	NA	NA	NA	NA	NA	NA	-0.101216	0.0779001	0.193839	0.755557	0.903738	0.775769	1.05282	NA	NA	NA	NA	NA	NA	NA	NA	NA	NA	NA	NA	NA	NA	NA	FALSE	FALSE	NA	negative	NA	NA	NA	NA	NA	NA	NA
23601-43	Acyl-coenzyme A thioesterase 12	ACOT12	Q8WYK0	NA	NA	NA	NA	NA	NA	NA	0.0844449	0.0652861	0.195852	0.760154	1.08811	0.957417	1.23665	NA	NA	NA	NA	NA	NA	NA	NA	NA	NA	NA	NA	NA	NA	NA	FALSE	FALSE	NA	positive	NA	NA	NA	NA	NA	NA	NA
22521-13	Homeobox protein OTX2	OTX2	P32243	NA	NA	NA	NA	NA	NA	NA	-0.122721	0.0951379	0.197074	0.760714	0.88451	0.73404	1.06582	NA	NA	NA	NA	NA	NA	NA	NA	NA	NA	NA	NA	NA	NA	NA	FALSE	FALSE	NA	negative	NA	NA	NA	NA	NA	NA	NA
24436-23	Disks large-associated protein 4	DLGAP4	Q9Y2H0	NA	NA	NA	NA	NA	NA	NA	-0.105165	0.0814962	0.196901	0.760714	0.900176	0.767284	1.05608	NA	NA	NA	NA	NA	NA	NA	NA	NA	NA	NA	NA	NA	NA	NA	FALSE	FALSE	NA	negative	NA	NA	NA	NA	NA	NA	NA
25081-6	Protein FAM160B1	FAM160B1	Q5W0V3	NA	NA	NA	NA	NA	NA	NA	-0.106967	0.0830103	0.197538	0.760714	0.898555	0.763634	1.05732	NA	NA	NA	NA	NA	NA	NA	NA	NA	NA	NA	NA	NA	NA	NA	FALSE	FALSE	NA	negative	NA	NA	NA	NA	NA	NA	NA
21501-30	Farnesyl pyrophosphate synthetase	FDPS	P14324	NA	NA	NA	NA	NA	NA	NA	0.0950058	0.0738481	0.198268	0.76182	1.09967	0.95148	1.27093	NA	NA	NA	NA	NA	NA	NA	NA	NA	NA	NA	NA	NA	NA	NA	FALSE	FALSE	NA	positive	NA	NA	NA	NA	NA	NA	NA
20423-40	Calcium and integrin-binding protein 1	CIB1	Q99828	NA	NA	NA	NA	NA	NA	NA	-0.118148	0.091898	0.198566	0.762163	0.888564	0.742102	1.06393	NA	NA	NA	NA	NA	NA	NA	NA	NA	NA	NA	NA	NA	NA	NA	FALSE	FALSE	NA	negative	NA	NA	NA	NA	NA	NA	NA
22834-21	Probable palmitoyltransferase ZDHHC4	ZDHHC4	Q9NPG8	NA	NA	NA	NA	NA	NA	NA	0.0939806	0.0734967	0.201001	0.762776	1.09854	0.95116	1.26875	NA	NA	NA	NA	NA	NA	NA	NA	NA	NA	NA	NA	NA	NA	NA	FALSE	FALSE	NA	positive	NA	NA	NA	NA	NA	NA	NA
24948-79	Paraspeckle component 1	PSPC1	Q8WXF1	NA	NA	NA	NA	NA	NA	NA	0.0920998	0.0720212	0.200972	0.762776	1.09647	0.952122	1.26271	NA	NA	NA	NA	NA	NA	NA	NA	NA	NA	NA	NA	NA	NA	NA	FALSE	FALSE	NA	positive	NA	NA	NA	NA	NA	NA	NA
25115-21	FH1/FH2 domain-containing protein 1	FHOD1	Q9Y613	NA	NA	NA	NA	NA	NA	NA	-0.101888	0.0795467	0.200243	0.762776	0.90313	0.77275	1.05551	NA	NA	NA	NA	NA	NA	NA	NA	NA	NA	NA	NA	NA	NA	NA	FALSE	FALSE	NA	negative	NA	NA	NA	NA	NA	NA	NA
22078-4	Tyrosine aminotransferase	TAT	P17735	NA	NA	NA	NA	NA	NA	NA	-0.135581	0.106274	0.202038	0.762808	0.873209	0.709016	1.07543	NA	NA	NA	NA	NA	NA	NA	NA	NA	NA	NA	NA	NA	NA	NA	FALSE	FALSE	NA	negative	NA	NA	NA	NA	NA	NA	NA
24489-34	Transcription factor HES-3	HES3	Q5TGS1	NA	NA	NA	NA	NA	NA	NA	0.0900914	0.0706204	0.202057	0.762808	1.09427	0.952824	1.25672	NA	NA	NA	NA	NA	NA	NA	NA	NA	NA	NA	NA	NA	NA	NA	FALSE	FALSE	NA	positive	NA	NA	NA	NA	NA	NA	NA
9242-11	Betacellulin	BTC	P35070	NA	NA	NA	NA	NA	NA	NA	-0.107196	0.0840032	0.20192	0.762808	0.898349	0.761974	1.05913	NA	NA	NA	NA	NA	NA	NA	NA	NA	NA	NA	NA	NA	NA	NA	FALSE	FALSE	NA	negative	NA	NA	NA	NA	NA	NA	NA
24444-10	Tetratricopeptide repeat protein 27	TTC27	Q6P3X3	NA	NA	NA	NA	NA	NA	NA	-0.108053	0.0848372	0.202787	0.763344	0.89758	0.760078	1.05996	NA	NA	NA	NA	NA	NA	NA	NA	NA	NA	NA	NA	NA	NA	NA	FALSE	FALSE	NA	negative	NA	NA	NA	NA	NA	NA	NA
24643-21	Lambda-crystallin homolog	CRYL1	Q9Y2S2	NA	NA	NA	NA	NA	NA	NA	-0.107187	0.0845376	0.204828	0.767209	0.898358	0.761184	1.06025	NA	NA	NA	NA	NA	NA	NA	NA	NA	NA	NA	NA	NA	NA	NA	FALSE	FALSE	NA	negative	NA	NA	NA	NA	NA	NA	NA
3303-23	Cystatin-M	CST6	Q15828	NA	NA	NA	NA	NA	NA	NA	-0.115821	0.0913794	0.204985	0.767404	0.890634	0.744587	1.06533	NA	NA	NA	NA	NA	NA	NA	NA	NA	NA	NA	NA	NA	NA	NA	FALSE	FALSE	NA	negative	NA	NA	NA	NA	NA	NA	NA
22479-64	Inositol hexakisphosphate kinase 2	IP6K2	Q9UHH9	NA	NA	NA	NA	NA	NA	NA	-0.118944	0.0938943	0.205231	0.767536	0.887857	0.738616	1.06725	NA	NA	NA	NA	NA	NA	NA	NA	NA	NA	NA	NA	NA	NA	NA	FALSE	FALSE	NA	negative	NA	NA	NA	NA	NA	NA	NA
24931-9	Epidermal growth factor receptor kinase substrate 8-like protein 3	EPS8L3	Q8TE67	NA	NA	NA	NA	NA	NA	NA	-0.126964	0.100271	0.205437	0.767912	0.880765	0.723616	1.07204	NA	NA	NA	NA	NA	NA	NA	NA	NA	NA	NA	NA	NA	NA	NA	FALSE	FALSE	NA	negative	NA	NA	NA	NA	NA	NA	NA
9086-95	Mammaglobin-B	SCGB2A1	O75556	NA	NA	NA	NA	NA	NA	NA	-0.142959	0.112947	0.205615	0.768185	0.86679	0.694658	1.08157	NA	NA	NA	NA	NA	NA	NA	NA	NA	NA	NA	NA	NA	NA	NA	FALSE	FALSE	NA	negative	NA	NA	NA	NA	NA	NA	NA
21241-1	N-acetyltransferase 6	NAA80	Q93015	NA	NA	NA	NA	NA	NA	NA	-0.10425	0.0825674	0.206732	0.768527	0.901	0.766376	1.05927	NA	NA	NA	NA	NA	NA	NA	NA	NA	NA	NA	NA	NA	NA	NA	FALSE	FALSE	NA	negative	NA	NA	NA	NA	NA	NA	NA
21856-59	Ketohexokinase	KHK	P50053	NA	NA	NA	NA	NA	NA	NA	-0.148777	0.117762	0.206454	0.768527	0.861761	0.684141	1.08549	NA	NA	NA	NA	NA	NA	NA	NA	NA	NA	NA	NA	NA	NA	NA	FALSE	FALSE	NA	negative	NA	NA	NA	NA	NA	NA	NA
22847-18	Serine/threonine-protein kinase 4	STK4	Q13043	NA	NA	NA	NA	NA	NA	NA	-0.104901	0.0830574	0.206591	0.768527	0.900414	0.765142	1.0596	NA	NA	NA	NA	NA	NA	NA	NA	NA	NA	NA	NA	NA	NA	NA	FALSE	FALSE	NA	negative	NA	NA	NA	NA	NA	NA	NA
24908-19	Amphiphysin	AMPH	P49418	NA	NA	NA	NA	NA	NA	NA	-0.13113	0.10373	0.206176	0.768527	0.877104	0.715739	1.07485	NA	NA	NA	NA	NA	NA	NA	NA	NA	NA	NA	NA	NA	NA	NA	FALSE	FALSE	NA	negative	NA	NA	NA	NA	NA	NA	NA
25111-24	E3 ubiquitin-protein ligase RAD18	RAD18	Q9NS91	NA	NA	NA	NA	NA	NA	NA	0.0958302	0.0759381	0.206966	0.768861	1.10057	0.948372	1.2772	NA	NA	NA	NA	NA	NA	NA	NA	NA	NA	NA	NA	NA	NA	NA	FALSE	FALSE	NA	positive	NA	NA	NA	NA	NA	NA	NA
20585-9	CMRF35-like molecule 9	CD300LG	Q6UXG3	NA	NA	NA	NA	NA	NA	NA	0.0898749	0.0712778	0.207341	0.769285	1.09404	0.951391	1.25807	NA	NA	NA	NA	NA	NA	NA	NA	NA	NA	NA	NA	NA	NA	NA	FALSE	FALSE	NA	positive	NA	NA	NA	NA	NA	NA	NA
22075-16	Cyclic AMP-dependent transcription factor ATF-3	ATF3	P18847	NA	NA	NA	NA	NA	NA	NA	0.0785411	0.0623678	0.207915	0.769285	1.08171	0.957241	1.22236	NA	NA	NA	NA	NA	NA	NA	NA	NA	NA	NA	NA	NA	NA	NA	FALSE	FALSE	NA	positive	NA	NA	NA	NA	NA	NA	NA
6568-18	HEPACAM family member 2:Isoform 2, Extracellular domain	HEPACAM2	A8MVW5	NA	NA	NA	NA	NA	NA	NA	0.0866542	0.0688015	0.207857	0.769285	1.09052	0.952946	1.24795	NA	NA	NA	NA	NA	NA	NA	NA	NA	NA	NA	NA	NA	NA	NA	FALSE	FALSE	NA	positive	NA	NA	NA	NA	NA	NA	NA
25247-12	Armadillo repeat-containing protein 8	ARMC8	Q8IUR7	NA	NA	NA	NA	NA	NA	NA	0.0849126	0.0675063	0.208447	0.770083	1.08862	0.953706	1.24262	NA	NA	NA	NA	NA	NA	NA	NA	NA	NA	NA	NA	NA	NA	NA	FALSE	FALSE	NA	positive	NA	NA	NA	NA	NA	NA	NA
18207-6	Charged multivesicular body protein 1b	CHMP1B	Q7LBR1	NA	NA	NA	NA	NA	NA	NA	-0.10466	0.0833325	0.20914	0.7703	0.900631	0.764914	1.06043	NA	NA	NA	NA	NA	NA	NA	NA	NA	NA	NA	NA	NA	NA	NA	FALSE	FALSE	NA	negative	NA	NA	NA	NA	NA	NA	NA
22076-34	Protein atonal homolog 1	ATOH1	Q92858	NA	NA	NA	NA	NA	NA	NA	0.0857536	0.0682471	0.208929	0.7703	1.08954	0.953124	1.24548	NA	NA	NA	NA	NA	NA	NA	NA	NA	NA	NA	NA	NA	NA	NA	FALSE	FALSE	NA	positive	NA	NA	NA	NA	NA	NA	NA
23178-95	Histamine N-methyltransferase	HNMT	P50135	NA	NA	NA	NA	NA	NA	NA	0.082891	0.0659302	0.208661	0.7703	1.08642	0.954725	1.23629	NA	NA	NA	NA	NA	NA	NA	NA	NA	NA	NA	NA	NA	NA	NA	FALSE	FALSE	NA	positive	NA	NA	NA	NA	NA	NA	NA
9507-55	Fibroblast growth factor-binding protein 1	FGFBP1	Q14512	NA	NA	NA	NA	NA	NA	NA	0.099424	0.0791579	0.209108	0.7703	1.10453	0.945799	1.28991	NA	NA	NA	NA	NA	NA	NA	NA	NA	NA	NA	NA	NA	NA	NA	FALSE	FALSE	NA	positive	NA	NA	NA	NA	NA	NA	NA
23771-17	Cyclic AMP-dependent transcription factor ATF-5	ATF5	Q9Y2D1	NA	NA	NA	NA	NA	NA	NA	0.0937192	0.0746629	0.209394	0.770846	1.09825	0.94874	1.27132	NA	NA	NA	NA	NA	NA	NA	NA	NA	NA	NA	NA	NA	NA	NA	FALSE	FALSE	NA	positive	NA	NA	NA	NA	NA	NA	NA
24473-11	Cancer/testis antigen family 45 member A3	CT45A3	Q8NHU0	NA	NA	NA	NA	NA	NA	NA	-0.134813	0.10756	0.210071	0.772167	0.873879	0.707774	1.07897	NA	NA	NA	NA	NA	NA	NA	NA	NA	NA	NA	NA	NA	NA	NA	FALSE	FALSE	NA	negative	NA	NA	NA	NA	NA	NA	NA
21707-15	Complement C1q-like protein 3	C1QL3	Q5VWW1	NA	NA	NA	NA	NA	NA	NA	-0.107193	0.0855913	0.210432	0.772211	0.898353	0.759609	1.06244	NA	NA	NA	NA	NA	NA	NA	NA	NA	NA	NA	NA	NA	NA	NA	FALSE	FALSE	NA	negative	NA	NA	NA	NA	NA	NA	NA
24455-2	Arf-GAP with SH3 domain, ANK repeat and PH domain-containing protein 3	ASAP3	Q8TDY4	NA	NA	NA	NA	NA	NA	NA	0.0911387	0.0727842	0.210505	0.772211	1.09542	0.949786	1.26339	NA	NA	NA	NA	NA	NA	NA	NA	NA	NA	NA	NA	NA	NA	NA	FALSE	FALSE	NA	positive	NA	NA	NA	NA	NA	NA	NA
2869-68	Protein kinase C delta type	PRKCD	Q05655	NA	NA	NA	NA	NA	NA	NA	-0.124109	0.0990673	0.210287	0.772211	0.883283	0.727398	1.07258	NA	NA	NA	NA	NA	NA	NA	NA	NA	NA	NA	NA	NA	NA	NA	FALSE	FALSE	NA	negative	NA	NA	NA	NA	NA	NA	NA
22091-14	Beta-ureidopropionase	UPB1	Q9UBR1	NA	NA	NA	NA	NA	NA	NA	-0.136938	0.109501	0.211092	0.77358	0.872024	0.70359	1.08078	NA	NA	NA	NA	NA	NA	NA	NA	NA	NA	NA	NA	NA	NA	NA	FALSE	FALSE	NA	negative	NA	NA	NA	NA	NA	NA	NA
19768-13	Cystatin B	CSTB	P04080	NA	NA	NA	NA	NA	NA	NA	0.0972544	0.0782017	0.213634	0.773964	1.10214	0.945519	1.28471	NA	NA	NA	NA	NA	NA	NA	NA	NA	NA	NA	NA	NA	NA	NA	FALSE	FALSE	NA	positive	NA	NA	NA	NA	NA	NA	NA
21229-5	Transmembrane and immunoglobulin domain-containing protein 2	TMIGD2	Q96BF3	NA	NA	NA	NA	NA	NA	NA	0.0849339	0.068155	0.212696	0.773964	1.08865	0.952515	1.24423	NA	NA	NA	NA	NA	NA	NA	NA	NA	NA	NA	NA	NA	NA	NA	FALSE	FALSE	NA	positive	NA	NA	NA	NA	NA	NA	NA
21638-5	Peptidyl-prolyl cis-trans isomerase-like 3	PPIL3	Q9H2H8	NA	NA	NA	NA	NA	NA	NA	0.0879158	0.0705362	0.212621	0.773964	1.0919	0.950911	1.25378	NA	NA	NA	NA	NA	NA	NA	NA	NA	NA	NA	NA	NA	NA	NA	FALSE	FALSE	NA	positive	NA	NA	NA	NA	NA	NA	NA
23364-3	Uridine-cytidine kinase 1	UCK1	Q9HA47	NA	NA	NA	NA	NA	NA	NA	-0.103526	0.0831953	0.213361	0.773964	0.901652	0.765988	1.06134	NA	NA	NA	NA	NA	NA	NA	NA	NA	NA	NA	NA	NA	NA	NA	FALSE	FALSE	NA	negative	NA	NA	NA	NA	NA	NA	NA
23365-7	Fibronectin type III domain-containing protein 8	FNDC8	Q8TC99	NA	NA	NA	NA	NA	NA	NA	0.0836091	0.0671533	0.213114	0.773964	1.0872	0.953123	1.24015	NA	NA	NA	NA	NA	NA	NA	NA	NA	NA	NA	NA	NA	NA	NA	FALSE	FALSE	NA	positive	NA	NA	NA	NA	NA	NA	NA
24453-75	Cytochrome c-type heme lyase	HCCS	P53701	NA	NA	NA	NA	NA	NA	NA	-0.135296	0.108631	0.212962	0.773964	0.873457	0.705948	1.08071	NA	NA	NA	NA	NA	NA	NA	NA	NA	NA	NA	NA	NA	NA	NA	FALSE	FALSE	NA	negative	NA	NA	NA	NA	NA	NA	NA
25453-57	Ropporin-1B	ROPN1B	Q9BZX4	NA	NA	NA	NA	NA	NA	NA	-0.113341	0.0910911	0.213405	0.773964	0.892846	0.746859	1.06737	NA	NA	NA	NA	NA	NA	NA	NA	NA	NA	NA	NA	NA	NA	NA	FALSE	FALSE	NA	negative	NA	NA	NA	NA	NA	NA	NA
21450-333	Caspase-10:region 2	CASP10	Q92851	NA	NA	NA	NA	NA	NA	NA	-0.140732	0.113324	0.214292	0.775172	0.868722	0.695693	1.08479	NA	NA	NA	NA	NA	NA	NA	NA	NA	NA	NA	NA	NA	NA	NA	FALSE	FALSE	NA	negative	NA	NA	NA	NA	NA	NA	NA
20370-6	Acylphosphatase-1	ACYP1	P07311	NA	NA	NA	NA	NA	NA	NA	-0.10854	0.0875042	0.214828	0.775504	0.897143	0.755747	1.06499	NA	NA	NA	NA	NA	NA	NA	NA	NA	NA	NA	NA	NA	NA	NA	FALSE	FALSE	NA	negative	NA	NA	NA	NA	NA	NA	NA
22590-68	Frizzled-1	FZD1	Q9UP38	NA	NA	NA	NA	NA	NA	NA	-0.140794	0.11348	0.214719	0.775504	0.868668	0.695437	1.08505	NA	NA	NA	NA	NA	NA	NA	NA	NA	NA	NA	NA	NA	NA	NA	FALSE	FALSE	NA	negative	NA	NA	NA	NA	NA	NA	NA
4696-2	Fatty acid-binding protein, heart	FABP3	P05413	NA	NA	NA	NA	NA	NA	NA	0.0827633	0.0667359	0.214915	0.775504	1.08628	0.953097	1.23808	NA	NA	NA	NA	NA	NA	NA	NA	NA	NA	NA	NA	NA	NA	NA	FALSE	FALSE	NA	positive	NA	NA	NA	NA	NA	NA	NA
19371-18	Microtubule-associated protein RP/EB family member 1	MAPRE1	Q15691	NA	NA	NA	NA	NA	NA	NA	-0.100428	0.0815871	0.218349	0.775608	0.90445	0.77079	1.06129	NA	NA	NA	NA	NA	NA	NA	NA	NA	NA	NA	NA	NA	NA	NA	FALSE	FALSE	NA	negative	NA	NA	NA	NA	NA	NA	NA
20217-26	Lamin-B2	LMNB2	Q03252	NA	NA	NA	NA	NA	NA	NA	0.0959368	0.0777807	0.217417	0.775608	1.10069	0.945054	1.28196	NA	NA	NA	NA	NA	NA	NA	NA	NA	NA	NA	NA	NA	NA	NA	FALSE	FALSE	NA	positive	NA	NA	NA	NA	NA	NA	NA
20411-52	Tetratricopeptide repeat protein 33	TTC33	Q6PID6	NA	NA	NA	NA	NA	NA	NA	-0.112484	0.0911383	0.217122	0.775608	0.893611	0.747429	1.06838	NA	NA	NA	NA	NA	NA	NA	NA	NA	NA	NA	NA	NA	NA	NA	FALSE	FALSE	NA	negative	NA	NA	NA	NA	NA	NA	NA
21727-15	Ubiquitin-conjugating enzyme E2 Q1	UBE2Q1	Q7Z7E8	NA	NA	NA	NA	NA	NA	NA	-0.101786	0.0826326	0.218028	0.775608	0.903223	0.768169	1.06202	NA	NA	NA	NA	NA	NA	NA	NA	NA	NA	NA	NA	NA	NA	NA	FALSE	FALSE	NA	negative	NA	NA	NA	NA	NA	NA	NA
22041-26	Dual specificity mitogen-activated protein kinase kinase 5	MAP2K5	Q13163	NA	NA	NA	NA	NA	NA	NA	-0.100808	0.0814054	0.215586	0.775608	0.904106	0.770772	1.06051	NA	NA	NA	NA	NA	NA	NA	NA	NA	NA	NA	NA	NA	NA	NA	FALSE	FALSE	NA	negative	NA	NA	NA	NA	NA	NA	NA
24963-1	Armadillo repeat-containing protein 3	ARMC3	Q5W041	NA	NA	NA	NA	NA	NA	NA	0.080449	0.0653478	0.21829	0.775608	1.08377	0.953484	1.23187	NA	NA	NA	NA	NA	NA	NA	NA	NA	NA	NA	NA	NA	NA	NA	FALSE	FALSE	NA	positive	NA	NA	NA	NA	NA	NA	NA
6209-2	Amiloride-sensitive amine oxidase [copper-containing]	AOC1	P19801	NA	NA	NA	NA	NA	NA	NA	0.0904271	0.0732404	0.216956	0.775608	1.09464	0.948262	1.26362	NA	NA	NA	NA	NA	NA	NA	NA	NA	NA	NA	NA	NA	NA	NA	FALSE	FALSE	NA	positive	NA	NA	NA	NA	NA	NA	NA
21862-145	LIM and SH3 domain protein 1	LASP1	Q14847	NA	NA	NA	NA	NA	NA	NA	-0.100362	0.0820714	0.221383	0.778514	0.90451	0.77011	1.06237	NA	NA	NA	NA	NA	NA	NA	NA	NA	NA	NA	NA	NA	NA	NA	FALSE	FALSE	NA	negative	NA	NA	NA	NA	NA	NA	NA
23363-41	Poly(rC)-binding protein 2	PCBP2	Q15366	NA	NA	NA	NA	NA	NA	NA	-0.0974847	0.0797466	0.221545	0.778514	0.907116	0.775856	1.06058	NA	NA	NA	NA	NA	NA	NA	NA	NA	NA	NA	NA	NA	NA	NA	FALSE	FALSE	NA	negative	NA	NA	NA	NA	NA	NA	NA
23540-3	CDK-activating kinase assembly factor MAT1	MNAT1	P51948	NA	NA	NA	NA	NA	NA	NA	-0.12075	0.0987908	0.221604	0.778514	0.886256	0.730242	1.0756	NA	NA	NA	NA	NA	NA	NA	NA	NA	NA	NA	NA	NA	NA	NA	FALSE	FALSE	NA	negative	NA	NA	NA	NA	NA	NA	NA
25116-11	Coiled-coil domain-containing protein 9	CCDC9	Q9Y3X0	NA	NA	NA	NA	NA	NA	NA	-0.103675	0.0845264	0.219997	0.778514	0.901519	0.763879	1.06396	NA	NA	NA	NA	NA	NA	NA	NA	NA	NA	NA	NA	NA	NA	NA	FALSE	FALSE	NA	negative	NA	NA	NA	NA	NA	NA	NA
24721-17	Golgi phosphoprotein 3	GOLPH3	Q9H4A6	NA	NA	NA	NA	NA	NA	NA	-0.107893	0.0884272	0.222414	0.780915	0.897724	0.75487	1.06761	NA	NA	NA	NA	NA	NA	NA	NA	NA	NA	NA	NA	NA	NA	NA	FALSE	FALSE	NA	negative	NA	NA	NA	NA	NA	NA	NA
23521-29	Nucleoside diphosphate kinase 7	NME7	Q9Y5B8	NA	NA	NA	NA	NA	NA	NA	-0.0999427	0.0820473	0.223182	0.782478	0.904889	0.770469	1.06276	NA	NA	NA	NA	NA	NA	NA	NA	NA	NA	NA	NA	NA	NA	NA	FALSE	FALSE	NA	negative	NA	NA	NA	NA	NA	NA	NA
21326-28	Tubulin-specific chaperone C	TBCC	Q15814	NA	NA	NA	NA	NA	NA	NA	-0.103458	0.0849712	0.223388	0.782768	0.901714	0.763378	1.06512	NA	NA	NA	NA	NA	NA	NA	NA	NA	NA	NA	NA	NA	NA	NA	FALSE	FALSE	NA	negative	NA	NA	NA	NA	NA	NA	NA
8620-56	Kallikrein-14	KLK14	Q9P0G3	NA	NA	NA	NA	NA	NA	NA	-0.103573	0.0853203	0.224773	0.785516	0.90161	0.762768	1.06572	NA	NA	NA	NA	NA	NA	NA	NA	NA	NA	NA	NA	NA	NA	NA	FALSE	FALSE	NA	negative	NA	NA	NA	NA	NA	NA	NA
22506-25	N-acetyltransferase 5	NAA20	P61599	NA	NA	NA	NA	NA	NA	NA	-0.120525	0.099374	0.225189	0.786112	0.886455	0.729571	1.07707	NA	NA	NA	NA	NA	NA	NA	NA	NA	NA	NA	NA	NA	NA	NA	FALSE	FALSE	NA	negative	NA	NA	NA	NA	NA	NA	NA
25412-53	FXYD domain-containing ion transport regulator 6	FXYD6	Q9H0Q3	NA	NA	NA	NA	NA	NA	NA	0.0989769	0.0815969	0.225131	0.786112	1.10404	0.940867	1.29551	NA	NA	NA	NA	NA	NA	NA	NA	NA	NA	NA	NA	NA	NA	NA	FALSE	FALSE	NA	positive	NA	NA	NA	NA	NA	NA	NA
20964-13	40S ribosomal protein S14	RPS14	P62263	NA	NA	NA	NA	NA	NA	NA	0.0892968	0.0737898	0.226221	0.786236	1.09341	0.946172	1.26355	NA	NA	NA	NA	NA	NA	NA	NA	NA	NA	NA	NA	NA	NA	NA	FALSE	FALSE	NA	positive	NA	NA	NA	NA	NA	NA	NA
21163-21	TBC1 domain family member 13	TBC1D13	Q9NVG8	NA	NA	NA	NA	NA	NA	NA	-0.100675	0.0833423	0.227058	0.786236	0.904227	0.767953	1.06468	NA	NA	NA	NA	NA	NA	NA	NA	NA	NA	NA	NA	NA	NA	NA	FALSE	FALSE	NA	negative	NA	NA	NA	NA	NA	NA	NA
21180-16	PI-PLC X domain-containing protein 3	PLCXD3	Q63HM9	NA	NA	NA	NA	NA	NA	NA	-0.109913	0.090915	0.226676	0.786236	0.895912	0.749682	1.07067	NA	NA	NA	NA	NA	NA	NA	NA	NA	NA	NA	NA	NA	NA	NA	FALSE	FALSE	NA	negative	NA	NA	NA	NA	NA	NA	NA
21955-36	Large proline-rich protein BAT3	BAG6	P46379	NA	NA	NA	NA	NA	NA	NA	-0.0993214	0.0821453	0.226627	0.786236	0.905452	0.7708	1.06363	NA	NA	NA	NA	NA	NA	NA	NA	NA	NA	NA	NA	NA	NA	NA	FALSE	FALSE	NA	negative	NA	NA	NA	NA	NA	NA	NA
24050-26	Glycogen synthase kinase-3 beta	GSK3B	P49841	NA	NA	NA	NA	NA	NA	NA	-0.0988412	0.0815989	0.225778	0.786236	0.905887	0.771997	1.063	NA	NA	NA	NA	NA	NA	NA	NA	NA	NA	NA	NA	NA	NA	NA	FALSE	FALSE	NA	negative	NA	NA	NA	NA	NA	NA	NA
23560-154	Centrosomal protein of 41 kDa	CEP41	Q9BYV8	NA	NA	NA	NA	NA	NA	NA	-0.0968704	0.0803436	0.227933	0.786277	0.907674	0.775425	1.06248	NA	NA	NA	NA	NA	NA	NA	NA	NA	NA	NA	NA	NA	NA	NA	FALSE	FALSE	NA	negative	NA	NA	NA	NA	NA	NA	NA
24892-8	Testicular spindle-associated protein SHCBP1L	SHCBP1L	Q9BZQ2	NA	NA	NA	NA	NA	NA	NA	-0.147914	0.122598	0.227626	0.786277	0.862505	0.678272	1.09678	NA	NA	NA	NA	NA	NA	NA	NA	NA	NA	NA	NA	NA	NA	NA	FALSE	FALSE	NA	negative	NA	NA	NA	NA	NA	NA	NA
20942-4	DnaJ homolog subfamily B member 8	DNAJB8	Q8NHS0	NA	NA	NA	NA	NA	NA	NA	-0.101901	0.0845554	0.228152	0.786288	0.903119	0.765191	1.06591	NA	NA	NA	NA	NA	NA	NA	NA	NA	NA	NA	NA	NA	NA	NA	FALSE	FALSE	NA	negative	NA	NA	NA	NA	NA	NA	NA
10738-11	Fibulin-5	FBLN5	Q9UBX5	NA	NA	NA	NA	NA	NA	NA	0.121645	0.101112	0.228949	0.787213	1.12935	0.926321	1.37689	NA	NA	NA	NA	NA	NA	NA	NA	NA	NA	NA	NA	NA	NA	NA	FALSE	FALSE	NA	positive	NA	NA	NA	NA	NA	NA	NA
14038-130	Cystatin-F	CST7	O76096	NA	NA	NA	NA	NA	NA	NA	0.0952226	0.0791872	0.22917	0.787213	1.0999	0.941779	1.28458	NA	NA	NA	NA	NA	NA	NA	NA	NA	NA	NA	NA	NA	NA	NA	FALSE	FALSE	NA	positive	NA	NA	NA	NA	NA	NA	NA
21430-4	Cytosolic phospholipase A2 alpha	PLA2G4A	P47712	NA	NA	NA	NA	NA	NA	NA	-0.100008	0.0832047	0.229383	0.787213	0.90483	0.768674	1.0651	NA	NA	NA	NA	NA	NA	NA	NA	NA	NA	NA	NA	NA	NA	NA	FALSE	FALSE	NA	negative	NA	NA	NA	NA	NA	NA	NA
21763-46	Ubiquitin carboxyl-terminal hydrolase 4	USP4	Q13107	NA	NA	NA	NA	NA	NA	NA	-0.0984568	0.081822	0.228858	0.787213	0.906235	0.771956	1.06387	NA	NA	NA	NA	NA	NA	NA	NA	NA	NA	NA	NA	NA	NA	NA	FALSE	FALSE	NA	negative	NA	NA	NA	NA	NA	NA	NA
5729-27	Sclerostin	SOST	Q9BQB4	NA	NA	NA	NA	NA	NA	NA	-0.149374	0.124355	0.229679	0.787455	0.861247	0.674955	1.09896	NA	NA	NA	NA	NA	NA	NA	NA	NA	NA	NA	NA	NA	NA	NA	FALSE	FALSE	NA	negative	NA	NA	NA	NA	NA	NA	NA
11712-207	Protein unc-45 homolog A	UNC45A	Q9H3U1	NA	NA	NA	NA	NA	NA	NA	-0.099896	0.0837052	0.232703	0.787588	0.904932	0.768006	1.06627	NA	NA	NA	NA	NA	NA	NA	NA	NA	NA	NA	NA	NA	NA	NA	FALSE	FALSE	NA	negative	NA	NA	NA	NA	NA	NA	NA
19748-3	Diphosphomevalonate decarboxylase	MVD	P53602	NA	NA	NA	NA	NA	NA	NA	0.0951937	0.0796366	0.23195	0.787588	1.09987	0.940923	1.28567	NA	NA	NA	NA	NA	NA	NA	NA	NA	NA	NA	NA	NA	NA	NA	FALSE	FALSE	NA	positive	NA	NA	NA	NA	NA	NA	NA
20957-57	Diphosphoinositol polyphosphate phosphohydrolase 3-alpha	NUDT10	Q8NFP7	NA	NA	NA	NA	NA	NA	NA	0.0769305	0.0641204	0.230224	0.787588	1.07997	0.952424	1.22459	NA	NA	NA	NA	NA	NA	NA	NA	NA	NA	NA	NA	NA	NA	NA	FALSE	FALSE	NA	positive	NA	NA	NA	NA	NA	NA	NA
22365-52	Cyclic AMP-dependent transcription factor ATF-5	ATF5	Q9Y2D1	NA	NA	NA	NA	NA	NA	NA	0.0816894	0.0684369	0.232616	0.787588	1.08512	0.948905	1.24089	NA	NA	NA	NA	NA	NA	NA	NA	NA	NA	NA	NA	NA	NA	NA	FALSE	FALSE	NA	positive	NA	NA	NA	NA	NA	NA	NA
22564-5	Low-density lipoprotein receptor class A domain-containing protein 3	LDLRAD3	Q86YD5	NA	NA	NA	NA	NA	NA	NA	-0.102996	0.0861194	0.231708	0.787588	0.90213	0.762014	1.06801	NA	NA	NA	NA	NA	NA	NA	NA	NA	NA	NA	NA	NA	NA	NA	FALSE	FALSE	NA	negative	NA	NA	NA	NA	NA	NA	NA
23286-2	RING finger protein 141	RNF141	Q8WVD5	NA	NA	NA	NA	NA	NA	NA	-0.157405	0.131536	0.231436	0.787588	0.854358	0.660198	1.10562	NA	NA	NA	NA	NA	NA	NA	NA	NA	NA	NA	NA	NA	NA	NA	FALSE	FALSE	NA	negative	NA	NA	NA	NA	NA	NA	NA
24450-96	UPF0692 protein C19orf54	C19orf54	Q5BKX5	NA	NA	NA	NA	NA	NA	NA	-0.13212	0.110575	0.232151	0.787588	0.876236	0.705501	1.08829	NA	NA	NA	NA	NA	NA	NA	NA	NA	NA	NA	NA	NA	NA	NA	FALSE	FALSE	NA	negative	NA	NA	NA	NA	NA	NA	NA
25880-14	5-Lipoxygenase	ALOX5	P09917	NA	NA	NA	NA	NA	NA	NA	0.0835765	0.0699362	0.232072	0.787588	1.08717	0.947907	1.24689	NA	NA	NA	NA	NA	NA	NA	NA	NA	NA	NA	NA	NA	NA	NA	FALSE	FALSE	NA	positive	NA	NA	NA	NA	NA	NA	NA
8312-139	UMP-CMP kinase	CMPK1	P30085	NA	NA	NA	NA	NA	NA	NA	0.0963085	0.0805849	0.232041	0.787588	1.1011	0.940223	1.2895	NA	NA	NA	NA	NA	NA	NA	NA	NA	NA	NA	NA	NA	NA	NA	FALSE	FALSE	NA	positive	NA	NA	NA	NA	NA	NA	NA
8851-42	Protein FAM171B:Extracellular domain	FAM171B	Q6P995	NA	NA	NA	NA	NA	NA	NA	0.0842717	0.0705398	0.232217	0.787588	1.08792	0.947445	1.24923	NA	NA	NA	NA	NA	NA	NA	NA	NA	NA	NA	NA	NA	NA	NA	FALSE	FALSE	NA	positive	NA	NA	NA	NA	NA	NA	NA
10473-2	Trefoil factor 2	TFF2	Q03403	NA	NA	NA	NA	NA	NA	NA	-0.11331	0.0957116	0.236465	0.7886	0.892874	0.740148	1.07711	NA	NA	NA	NA	NA	NA	NA	NA	NA	NA	NA	NA	NA	NA	NA	FALSE	FALSE	NA	negative	NA	NA	NA	NA	NA	NA	NA
13708-56	Kallikrein-8	KLK8	O60259	NA	NA	NA	NA	NA	NA	NA	0.0948364	0.0811301	0.242427	0.7886	1.09948	0.937837	1.28898	NA	NA	NA	NA	NA	NA	NA	NA	NA	NA	NA	NA	NA	NA	NA	FALSE	FALSE	NA	positive	NA	NA	NA	NA	NA	NA	NA
14105-5	Kallistatin	SERPINA4	P29622	NA	NA	NA	NA	NA	NA	NA	0.0991464	0.0864359	0.25136	0.7886	1.10423	0.932144	1.30808	NA	NA	NA	NA	NA	NA	NA	NA	NA	NA	NA	NA	NA	NA	NA	FALSE	FALSE	NA	positive	NA	NA	NA	NA	NA	NA	NA
14108-15	Transforming growth factor beta-1	TGFB1	P01137	NA	NA	NA	NA	NA	NA	NA	0.091678	0.0781792	0.24093	0.7886	1.09601	0.940303	1.27751	NA	NA	NA	NA	NA	NA	NA	NA	NA	NA	NA	NA	NA	NA	NA	FALSE	FALSE	NA	positive	NA	NA	NA	NA	NA	NA	NA
18331-3	Glucosylceramidase	GBA	P04062	NA	NA	NA	NA	NA	NA	NA	0.0983686	0.082654	0.233997	0.7886	1.10337	0.938349	1.29741	NA	NA	NA	NA	NA	NA	NA	NA	NA	NA	NA	NA	NA	NA	NA	FALSE	FALSE	NA	positive	NA	NA	NA	NA	NA	NA	NA
20086-5	Ras-related protein Rab-11B	RAB11B	Q15907	NA	NA	NA	NA	NA	NA	NA	-0.0956928	0.0817726	0.241908	0.7886	0.908743	0.774167	1.06671	NA	NA	NA	NA	NA	NA	NA	NA	NA	NA	NA	NA	NA	NA	NA	FALSE	FALSE	NA	negative	NA	NA	NA	NA	NA	NA	NA
20093-9	Vascular cell adhesion protein 1	VCAM1	P19320	NA	NA	NA	NA	NA	NA	NA	0.0928823	0.0794767	0.242535	0.7886	1.09733	0.939045	1.2823	NA	NA	NA	NA	NA	NA	NA	NA	NA	NA	NA	NA	NA	NA	NA	FALSE	FALSE	NA	positive	NA	NA	NA	NA	NA	NA	NA
20111-5	Brain acid soluble protein 1	BASP1	P80723	NA	NA	NA	NA	NA	NA	NA	-0.116243	0.0980301	0.235706	0.7886	0.890259	0.734635	1.07885	NA	NA	NA	NA	NA	NA	NA	NA	NA	NA	NA	NA	NA	NA	NA	FALSE	FALSE	NA	negative	NA	NA	NA	NA	NA	NA	NA
20225-119	Signal transducer and activator of transcription 5A	STAT5A	P42229	NA	NA	NA	NA	NA	NA	NA	0.0983935	0.0828422	0.234943	0.7886	1.1034	0.938026	1.29792	NA	NA	NA	NA	NA	NA	NA	NA	NA	NA	NA	NA	NA	NA	NA	FALSE	FALSE	NA	positive	NA	NA	NA	NA	NA	NA	NA
20447-11	Homeobox protein TGIF2LY	TGIF2LY	Q8IUE0	NA	NA	NA	NA	NA	NA	NA	-0.115568	0.100777	0.251473	0.7886	0.89086	0.731184	1.08541	NA	NA	NA	NA	NA	NA	NA	NA	NA	NA	NA	NA	NA	NA	NA	FALSE	FALSE	NA	negative	NA	NA	NA	NA	NA	NA	NA
20519-7	CD6	CD6	P30203	NA	NA	NA	NA	NA	NA	NA	-0.118588	0.100669	0.238794	0.7886	0.888173	0.729133	1.0819	NA	NA	NA	NA	NA	NA	NA	NA	NA	NA	NA	NA	NA	NA	NA	FALSE	FALSE	NA	negative	NA	NA	NA	NA	NA	NA	NA
20531-5	SLAM family member 9	SLAMF9	Q96A28	NA	NA	NA	NA	NA	NA	NA	-0.126816	0.109336	0.2461	0.7886	0.880895	0.710977	1.09142	NA	NA	NA	NA	NA	NA	NA	NA	NA	NA	NA	NA	NA	NA	NA	FALSE	FALSE	NA	negative	NA	NA	NA	NA	NA	NA	NA
20562-78	Killer cell lectin-like receptor subfamily B member 1	KLRB1	Q12918	NA	NA	NA	NA	NA	NA	NA	0.0866332	0.0745789	0.245385	0.7886	1.0905	0.942197	1.26214	NA	NA	NA	NA	NA	NA	NA	NA	NA	NA	NA	NA	NA	NA	NA	FALSE	FALSE	NA	positive	NA	NA	NA	NA	NA	NA	NA
20932-10	Coiled-coil domain-containing protein 69	CCDC69	A6NI79	NA	NA	NA	NA	NA	NA	NA	-0.107058	0.0917522	0.243285	0.7886	0.898474	0.750593	1.07549	NA	NA	NA	NA	NA	NA	NA	NA	NA	NA	NA	NA	NA	NA	NA	FALSE	FALSE	NA	negative	NA	NA	NA	NA	NA	NA	NA
20955-20	tRNA-specific adenosine deaminase 2	ADAT2	Q7Z6V5	NA	NA	NA	NA	NA	NA	NA	0.0847235	0.0728433	0.244792	0.7886	1.08842	0.943603	1.25545	NA	NA	NA	NA	NA	NA	NA	NA	NA	NA	NA	NA	NA	NA	NA	FALSE	FALSE	NA	positive	NA	NA	NA	NA	NA	NA	NA
21367-63	Nuclear receptor-binding factor 2	NRBF2	Q96F24	NA	NA	NA	NA	NA	NA	NA	-0.103897	0.0904606	0.250749	0.7886	0.901318	0.754878	1.07617	NA	NA	NA	NA	NA	NA	NA	NA	NA	NA	NA	NA	NA	NA	NA	FALSE	FALSE	NA	negative	NA	NA	NA	NA	NA	NA	NA
21533-51	Lymphocyte-specific protein 1	LSP1	P33241	NA	NA	NA	NA	NA	NA	NA	0.0921333	0.0796315	0.247274	0.7886	1.09651	0.938057	1.28173	NA	NA	NA	NA	NA	NA	NA	NA	NA	NA	NA	NA	NA	NA	NA	FALSE	FALSE	NA	positive	NA	NA	NA	NA	NA	NA	NA
21577-35	FK506-binding protein 5	FKBP5	Q13451	NA	NA	NA	NA	NA	NA	NA	-0.100044	0.0840705	0.234044	0.7886	0.904797	0.767342	1.06687	NA	NA	NA	NA	NA	NA	NA	NA	NA	NA	NA	NA	NA	NA	NA	FALSE	FALSE	NA	negative	NA	NA	NA	NA	NA	NA	NA
21628-6	Eukaryotic translation elongation factor 1 epsilon-1	EEF1E1	O43324	NA	NA	NA	NA	NA	NA	NA	-0.101323	0.086013	0.238799	0.7886	0.903641	0.76345	1.06958	NA	NA	NA	NA	NA	NA	NA	NA	NA	NA	NA	NA	NA	NA	NA	FALSE	FALSE	NA	negative	NA	NA	NA	NA	NA	NA	NA
21653-205	Ubiquitin-related modifier 1	URM1	Q9BTM9	NA	NA	NA	NA	NA	NA	NA	0.0787138	0.0680892	0.247665	0.7886	1.08189	0.94673	1.23636	NA	NA	NA	NA	NA	NA	NA	NA	NA	NA	NA	NA	NA	NA	NA	FALSE	FALSE	NA	positive	NA	NA	NA	NA	NA	NA	NA
21670-52	NEDD4-like E3 ubiquitin-protein ligase WWP2	WWP2	O00308	NA	NA	NA	NA	NA	NA	NA	-0.110109	0.0942875	0.242889	0.7886	0.895737	0.744597	1.07756	NA	NA	NA	NA	NA	NA	NA	NA	NA	NA	NA	NA	NA	NA	NA	FALSE	FALSE	NA	negative	NA	NA	NA	NA	NA	NA	NA
21705-33	Meteorin-like protein	METRNL	Q641Q3	NA	NA	NA	NA	NA	NA	NA	-0.117441	0.0999752	0.240115	0.7886	0.889193	0.730963	1.08167	NA	NA	NA	NA	NA	NA	NA	NA	NA	NA	NA	NA	NA	NA	NA	FALSE	FALSE	NA	negative	NA	NA	NA	NA	NA	NA	NA
21758-65	Sentrin-specific protease 2	SENP2	Q9HC62	NA	NA	NA	NA	NA	NA	NA	-0.111524	0.0953863	0.24233	0.7886	0.89447	0.741944	1.07835	NA	NA	NA	NA	NA	NA	NA	NA	NA	NA	NA	NA	NA	NA	NA	FALSE	FALSE	NA	negative	NA	NA	NA	NA	NA	NA	NA
21813-171	Alpha-1,6-mannosylglycoprotein 6-beta-N-acetylglucosaminyltransferase A	MGAT5	Q09328	NA	NA	NA	NA	NA	NA	NA	-0.102644	0.0892582	0.250158	0.7886	0.902448	0.757607	1.07498	NA	NA	NA	NA	NA	NA	NA	NA	NA	NA	NA	NA	NA	NA	NA	FALSE	FALSE	NA	negative	NA	NA	NA	NA	NA	NA	NA
21933-7	Ubiquitin-like modifier-activating enzyme 7	UBA7	P41226	NA	NA	NA	NA	NA	NA	NA	-0.0923196	0.0797534	0.247043	0.7886	0.911814	0.779864	1.06609	NA	NA	NA	NA	NA	NA	NA	NA	NA	NA	NA	NA	NA	NA	NA	FALSE	FALSE	NA	negative	NA	NA	NA	NA	NA	NA	NA
22094-15	Uncharacterized protein C2orf73	C2orf73	Q8N5S3	NA	NA	NA	NA	NA	NA	NA	0.0833826	0.070069	0.234043	0.7886	1.08696	0.947477	1.24697	NA	NA	NA	NA	NA	NA	NA	NA	NA	NA	NA	NA	NA	NA	NA	FALSE	FALSE	NA	positive	NA	NA	NA	NA	NA	NA	NA
22152-162	Polypeptide N-acetylgalactosaminyltransferase 9	GALNT9	Q9HCQ5	NA	NA	NA	NA	NA	NA	NA	0.0827329	0.0708277	0.242772	0.7886	1.08625	0.945455	1.24802	NA	NA	NA	NA	NA	NA	NA	NA	NA	NA	NA	NA	NA	NA	NA	FALSE	FALSE	NA	positive	NA	NA	NA	NA	NA	NA	NA
22511-28	Nuclear transcription factor Y subunit alpha	NFYA	P23511	NA	NA	NA	NA	NA	NA	NA	-0.132445	0.11226	0.238079	0.7886	0.875951	0.702946	1.09154	NA	NA	NA	NA	NA	NA	NA	NA	NA	NA	NA	NA	NA	NA	NA	FALSE	FALSE	NA	negative	NA	NA	NA	NA	NA	NA	NA
22547-17	RNA-binding motif, single-stranded-interacting protein 1	RBMS1	P29558	NA	NA	NA	NA	NA	NA	NA	-0.104545	0.0899257	0.245003	0.7886	0.900734	0.75518	1.07434	NA	NA	NA	NA	NA	NA	NA	NA	NA	NA	NA	NA	NA	NA	NA	FALSE	FALSE	NA	negative	NA	NA	NA	NA	NA	NA	NA
22812-4	Trafficking protein particle complex subunit 6B	TRAPPC6B	Q86SZ2	NA	NA	NA	NA	NA	NA	NA	-0.102231	0.0861778	0.23551	0.7886	0.902821	0.76251	1.06895	NA	NA	NA	NA	NA	NA	NA	NA	NA	NA	NA	NA	NA	NA	NA	FALSE	FALSE	NA	negative	NA	NA	NA	NA	NA	NA	NA
22993-9	C-C motif chemokine 22	CCL22	O00626	NA	NA	NA	NA	NA	NA	NA	0.096386	0.082896	0.244937	0.7886	1.10118	0.936047	1.29546	NA	NA	NA	NA	NA	NA	NA	NA	NA	NA	NA	NA	NA	NA	NA	FALSE	FALSE	NA	positive	NA	NA	NA	NA	NA	NA	NA
23023-21	Protein S100-A14	S100A14	Q9HCY8	NA	NA	NA	NA	NA	NA	NA	-0.122839	0.104618	0.240327	0.7886	0.884406	0.720442	1.08569	NA	NA	NA	NA	NA	NA	NA	NA	NA	NA	NA	NA	NA	NA	NA	FALSE	FALSE	NA	negative	NA	NA	NA	NA	NA	NA	NA
23187-9	Deubiquitinating protein VCIP135	VCPIP1	Q96JH7	NA	NA	NA	NA	NA	NA	NA	-0.100869	0.0856841	0.239109	0.7886	0.904052	0.764289	1.06937	NA	NA	NA	NA	NA	NA	NA	NA	NA	NA	NA	NA	NA	NA	NA	FALSE	FALSE	NA	negative	NA	NA	NA	NA	NA	NA	NA
23253-5	Catechol O-methyltransferase domain-containing protein 1	COMTD1	Q86VU5	NA	NA	NA	NA	NA	NA	NA	-0.113002	0.0961204	0.239741	0.7886	0.893149	0.739783	1.07831	NA	NA	NA	NA	NA	NA	NA	NA	NA	NA	NA	NA	NA	NA	NA	FALSE	FALSE	NA	negative	NA	NA	NA	NA	NA	NA	NA
23329-52	Ras-related protein Rab-4B	RAB4B	P61018	NA	NA	NA	NA	NA	NA	NA	-0.0946528	0.0803909	0.239033	0.7886	0.909689	0.777075	1.06493	NA	NA	NA	NA	NA	NA	NA	NA	NA	NA	NA	NA	NA	NA	NA	FALSE	FALSE	NA	negative	NA	NA	NA	NA	NA	NA	NA
23337-54	BTB/POZ domain-containing adapter for CUL3-mediated RhoA degradation protein 3	KCTD10	Q9H3F6	NA	NA	NA	NA	NA	NA	NA	0.0920326	0.0798404	0.249031	0.7886	1.0964	0.937579	1.28213	NA	NA	NA	NA	NA	NA	NA	NA	NA	NA	NA	NA	NA	NA	NA	FALSE	FALSE	NA	positive	NA	NA	NA	NA	NA	NA	NA
23358-42	Protein FAM118A	FAM118A	Q9NWS6	NA	NA	NA	NA	NA	NA	NA	-0.110509	0.0963786	0.251543	0.7886	0.895379	0.741255	1.08155	NA	NA	NA	NA	NA	NA	NA	NA	NA	NA	NA	NA	NA	NA	NA	FALSE	FALSE	NA	negative	NA	NA	NA	NA	NA	NA	NA
23396-21	Twinfilin-2	TWF2	Q6IBS0	NA	NA	NA	NA	NA	NA	NA	-0.0936426	0.0815889	0.251077	0.7886	0.910608	0.776036	1.06852	NA	NA	NA	NA	NA	NA	NA	NA	NA	NA	NA	NA	NA	NA	NA	FALSE	FALSE	NA	negative	NA	NA	NA	NA	NA	NA	NA
23542-8	Golgi phosphoprotein 3-like	GOLPH3L	Q9H4A5	NA	NA	NA	NA	NA	NA	NA	-0.0948575	0.0820413	0.247593	0.7886	0.909503	0.774406	1.06817	NA	NA	NA	NA	NA	NA	NA	NA	NA	NA	NA	NA	NA	NA	NA	FALSE	FALSE	NA	negative	NA	NA	NA	NA	NA	NA	NA
23659-2	Basic leucine zipper and W2 domain-containing protein 2	BZW2	Q9Y6E2	NA	NA	NA	NA	NA	NA	NA	-0.0933127	0.0804754	0.246245	0.7886	0.910909	0.777988	1.06654	NA	NA	NA	NA	NA	NA	NA	NA	NA	NA	NA	NA	NA	NA	NA	FALSE	FALSE	NA	negative	NA	NA	NA	NA	NA	NA	NA
23686-44	CWF19-like protein 1	CWF19L1	Q69YN2	NA	NA	NA	NA	NA	NA	NA	0.0826555	0.0714845	0.24757	0.7886	1.08617	0.944165	1.24953	NA	NA	NA	NA	NA	NA	NA	NA	NA	NA	NA	NA	NA	NA	NA	FALSE	FALSE	NA	positive	NA	NA	NA	NA	NA	NA	NA
23687-27	TBC1 domain family member 20	TBC1D20	Q96BZ9	NA	NA	NA	NA	NA	NA	NA	-0.098405	0.0832795	0.237355	0.7886	0.906282	0.769794	1.06697	NA	NA	NA	NA	NA	NA	NA	NA	NA	NA	NA	NA	NA	NA	NA	FALSE	FALSE	NA	negative	NA	NA	NA	NA	NA	NA	NA
23705-42	CTP synthase 1	CTPS1	P17812	NA	NA	NA	NA	NA	NA	NA	-0.094835	0.0825284	0.250507	0.7886	0.909523	0.773685	1.06921	NA	NA	NA	NA	NA	NA	NA	NA	NA	NA	NA	NA	NA	NA	NA	FALSE	FALSE	NA	negative	NA	NA	NA	NA	NA	NA	NA
23915-18	Ras-related protein Rab-7	RAB7A	P51149	NA	NA	NA	NA	NA	NA	NA	-0.0916147	0.0794747	0.249012	0.7886	0.912457	0.78084	1.06626	NA	NA	NA	NA	NA	NA	NA	NA	NA	NA	NA	NA	NA	NA	NA	FALSE	FALSE	NA	negative	NA	NA	NA	NA	NA	NA	NA
24215-8	Paired mesoderm homeobox protein 1	PRRX1	P54821	NA	NA	NA	NA	NA	NA	NA	-0.0989187	0.0836373	0.236924	0.7886	0.905816	0.768859	1.06717	NA	NA	NA	NA	NA	NA	NA	NA	NA	NA	NA	NA	NA	NA	NA	FALSE	FALSE	NA	negative	NA	NA	NA	NA	NA	NA	NA
24294-13	Chromosome transmission fidelity protein 8 homolog	CHTF8	P0CG13	NA	NA	NA	NA	NA	NA	NA	-0.121112	0.102804	0.238763	0.7886	0.885935	0.724258	1.0837	NA	NA	NA	NA	NA	NA	NA	NA	NA	NA	NA	NA	NA	NA	NA	FALSE	FALSE	NA	negative	NA	NA	NA	NA	NA	NA	NA
24417-22	Rab GTPase-binding effector protein 1	RABEP1	Q15276	NA	NA	NA	NA	NA	NA	NA	-0.0946306	0.0818489	0.247615	0.7886	0.909709	0.774874	1.06801	NA	NA	NA	NA	NA	NA	NA	NA	NA	NA	NA	NA	NA	NA	NA	FALSE	FALSE	NA	negative	NA	NA	NA	NA	NA	NA	NA
24950-21	Specifically androgen-regulated gene protein	SARG	Q9BW04	NA	NA	NA	NA	NA	NA	NA	-0.0981267	0.0826863	0.235332	0.7886	0.906534	0.770904	1.06603	NA	NA	NA	NA	NA	NA	NA	NA	NA	NA	NA	NA	NA	NA	NA	FALSE	FALSE	NA	negative	NA	NA	NA	NA	NA	NA	NA
24958-3	DNA-binding protein RFX5	RFX5	P48382	NA	NA	NA	NA	NA	NA	NA	-0.0971959	0.0829513	0.241309	0.7886	0.907378	0.771221	1.06757	NA	NA	NA	NA	NA	NA	NA	NA	NA	NA	NA	NA	NA	NA	NA	FALSE	FALSE	NA	negative	NA	NA	NA	NA	NA	NA	NA
25042-3	NAD-dependent malic enzyme, mitochondrial	ME2	P23368	NA	NA	NA	NA	NA	NA	NA	-0.093723	0.0804918	0.24427	0.7886	0.910535	0.777644	1.06614	NA	NA	NA	NA	NA	NA	NA	NA	NA	NA	NA	NA	NA	NA	NA	FALSE	FALSE	NA	negative	NA	NA	NA	NA	NA	NA	NA
25043-74	Succinyl-CoA:3-ketoacid-coenzyme A transferase 1, mitochondrial	OXCT1	P55809	NA	NA	NA	NA	NA	NA	NA	-0.0969751	0.0815275	0.234252	0.7886	0.907579	0.773547	1.06483	NA	NA	NA	NA	NA	NA	NA	NA	NA	NA	NA	NA	NA	NA	NA	FALSE	FALSE	NA	negative	NA	NA	NA	NA	NA	NA	NA
25050-82	Tripeptidyl-peptidase 2	TPP2	P29144	NA	NA	NA	NA	NA	NA	NA	-0.0990157	0.0854438	0.246521	0.7886	0.905729	0.766067	1.07085	NA	NA	NA	NA	NA	NA	NA	NA	NA	NA	NA	NA	NA	NA	NA	FALSE	FALSE	NA	negative	NA	NA	NA	NA	NA	NA	NA
25052-3	Cytokine receptor-like factor 3	CRLF3	Q8IUI8	NA	NA	NA	NA	NA	NA	NA	-0.117563	0.10093	0.244098	0.7886	0.889084	0.729507	1.08357	NA	NA	NA	NA	NA	NA	NA	NA	NA	NA	NA	NA	NA	NA	NA	FALSE	FALSE	NA	negative	NA	NA	NA	NA	NA	NA	NA
25053-1	Cytoplasmic dynein 1 light intermediate chain 2	DYNC1LI2	O43237	NA	NA	NA	NA	NA	NA	NA	-0.0965232	0.0833183	0.246665	0.7886	0.907989	0.771185	1.06906	NA	NA	NA	NA	NA	NA	NA	NA	NA	NA	NA	NA	NA	NA	NA	FALSE	FALSE	NA	negative	NA	NA	NA	NA	NA	NA	NA
25087-11	Dystrobrevin alpha	DTNA	Q9Y4J8	NA	NA	NA	NA	NA	NA	NA	0.0775876	0.0660163	0.239883	0.7886	1.08068	0.949515	1.22996	NA	NA	NA	NA	NA	NA	NA	NA	NA	NA	NA	NA	NA	NA	NA	FALSE	FALSE	NA	positive	NA	NA	NA	NA	NA	NA	NA
25104-10	Transcription factor CP2-like protein 1	TFCP2L1	Q9NZI6	NA	NA	NA	NA	NA	NA	NA	-0.093159	0.0810215	0.250224	0.7886	0.911049	0.777275	1.06785	NA	NA	NA	NA	NA	NA	NA	NA	NA	NA	NA	NA	NA	NA	NA	FALSE	FALSE	NA	negative	NA	NA	NA	NA	NA	NA	NA
25280-2	LIM domain-containing protein 1	LIMD1	Q9UGP4	NA	NA	NA	NA	NA	NA	NA	-0.098181	0.0843744	0.244572	0.7886	0.906485	0.768316	1.0695	NA	NA	NA	NA	NA	NA	NA	NA	NA	NA	NA	NA	NA	NA	NA	FALSE	FALSE	NA	negative	NA	NA	NA	NA	NA	NA	NA
25422-58	Ribonuclease P protein subunit p40	RPP40	O75818	NA	NA	NA	NA	NA	NA	NA	-0.124373	0.108388	0.251184	0.7886	0.88305	0.714041	1.09206	NA	NA	NA	NA	NA	NA	NA	NA	NA	NA	NA	NA	NA	NA	NA	FALSE	FALSE	NA	negative	NA	NA	NA	NA	NA	NA	NA
25436-44	Saccharopine dehydrogenase-like oxidoreductase	SCCPDH	Q8NBX0	NA	NA	NA	NA	NA	NA	NA	0.0880526	0.0744363	0.236839	0.7886	1.09205	0.943799	1.26358	NA	NA	NA	NA	NA	NA	NA	NA	NA	NA	NA	NA	NA	NA	NA	FALSE	FALSE	NA	positive	NA	NA	NA	NA	NA	NA	NA
25456-73	26S protease regulatory subunit 8	PSMC5	P62195	NA	NA	NA	NA	NA	NA	NA	-0.0964048	0.0837086	0.249456	0.7886	0.908096	0.770687	1.07001	NA	NA	NA	NA	NA	NA	NA	NA	NA	NA	NA	NA	NA	NA	NA	FALSE	FALSE	NA	negative	NA	NA	NA	NA	NA	NA	NA
2981-9	Endothelial cell-selective adhesion molecule	ESAM	Q96AP7	NA	NA	NA	NA	NA	NA	NA	-0.10174	0.0868793	0.24158	0.7886	0.903265	0.761837	1.07095	NA	NA	NA	NA	NA	NA	NA	NA	NA	NA	NA	NA	NA	NA	NA	FALSE	FALSE	NA	negative	NA	NA	NA	NA	NA	NA	NA
3289-19	Carbonic anhydrase-related protein 10	CA10	Q9NS85	NA	NA	NA	NA	NA	NA	NA	0.0898815	0.0777843	0.247877	0.7886	1.09404	0.939342	1.27423	NA	NA	NA	NA	NA	NA	NA	NA	NA	NA	NA	NA	NA	NA	NA	FALSE	FALSE	NA	positive	NA	NA	NA	NA	NA	NA	NA
4238-4	Protein lin-7 homolog B	LIN7B	Q9HAP6	NA	NA	NA	NA	NA	NA	NA	-0.122614	0.103364	0.23553	0.7886	0.884605	0.722378	1.08326	NA	NA	NA	NA	NA	NA	NA	NA	NA	NA	NA	NA	NA	NA	NA	FALSE	FALSE	NA	negative	NA	NA	NA	NA	NA	NA	NA
7812-11	Protein S100-A9	S100A9	P06702	NA	NA	NA	NA	NA	NA	NA	0.0804662	0.0692485	0.245239	0.7886	1.08379	0.946238	1.24134	NA	NA	NA	NA	NA	NA	NA	NA	NA	NA	NA	NA	NA	NA	NA	FALSE	FALSE	NA	positive	NA	NA	NA	NA	NA	NA	NA
8830-29	BRISC complex subunit Abro1	ABRAXAS2	Q15018	NA	NA	NA	NA	NA	NA	NA	0.0798492	0.0678306	0.239121	0.7886	1.08312	0.948286	1.23713	NA	NA	NA	NA	NA	NA	NA	NA	NA	NA	NA	NA	NA	NA	NA	FALSE	FALSE	NA	positive	NA	NA	NA	NA	NA	NA	NA
22391-34	Histone deacetylase complex subunit SAP30L	SAP30L	Q9HAJ7	NA	NA	NA	NA	NA	NA	NA	-0.113439	0.0991998	0.252813	0.78983	0.892758	0.73501	1.08436	NA	NA	NA	NA	NA	NA	NA	NA	NA	NA	NA	NA	NA	NA	NA	FALSE	FALSE	NA	negative	NA	NA	NA	NA	NA	NA	NA
23203-3	Retinoid-inducible serine carboxypeptidase	SCPEP1	Q9HB40	NA	NA	NA	NA	NA	NA	NA	0.093292	0.0816914	0.253452	0.78983	1.09778	0.935361	1.28841	NA	NA	NA	NA	NA	NA	NA	NA	NA	NA	NA	NA	NA	NA	NA	FALSE	FALSE	NA	positive	NA	NA	NA	NA	NA	NA	NA
24179-48	Phosphotriesterase-related protein	PTER	Q96BW5	NA	NA	NA	NA	NA	NA	NA	-0.114627	0.100354	0.253361	0.78983	0.891699	0.732479	1.08553	NA	NA	NA	NA	NA	NA	NA	NA	NA	NA	NA	NA	NA	NA	NA	FALSE	FALSE	NA	negative	NA	NA	NA	NA	NA	NA	NA
24723-58	Eukaryotic translation initiation factor 2 subunit 2	EIF2S2	P20042	NA	NA	NA	NA	NA	NA	NA	-0.0943422	0.0824565	0.252563	0.78983	0.909971	0.774175	1.06959	NA	NA	NA	NA	NA	NA	NA	NA	NA	NA	NA	NA	NA	NA	NA	FALSE	FALSE	NA	negative	NA	NA	NA	NA	NA	NA	NA
21528-12	Bcl-2-modifying factor	BMF	Q96LC9	NA	NA	NA	NA	NA	NA	NA	-0.109458	0.0960002	0.254209	0.79013	0.89632	0.742585	1.08188	NA	NA	NA	NA	NA	NA	NA	NA	NA	NA	NA	NA	NA	NA	NA	FALSE	FALSE	NA	negative	NA	NA	NA	NA	NA	NA	NA
12491-23	Chloride intracellular channel protein 4	CLIC4	Q9Y696	NA	NA	NA	NA	NA	NA	NA	-0.0924602	0.0827665	0.263943	0.790378	0.911686	0.775163	1.07225	NA	NA	NA	NA	NA	NA	NA	NA	NA	NA	NA	NA	NA	NA	NA	FALSE	FALSE	NA	negative	NA	NA	NA	NA	NA	NA	NA
13687-5	C-C motif chemokine 1	CCL1	P22362	NA	NA	NA	NA	NA	NA	NA	0.082682	0.0737949	0.262531	0.790378	1.0862	0.939924	1.25523	NA	NA	NA	NA	NA	NA	NA	NA	NA	NA	NA	NA	NA	NA	NA	FALSE	FALSE	NA	positive	NA	NA	NA	NA	NA	NA	NA
13710-6	Plasma protease C1 inhibitor	SERPING1	P05155	NA	NA	NA	NA	NA	NA	NA	0.0918409	0.0833539	0.27054	0.790378	1.09619	0.930966	1.29074	NA	NA	NA	NA	NA	NA	NA	NA	NA	NA	NA	NA	NA	NA	NA	FALSE	FALSE	NA	positive	NA	NA	NA	NA	NA	NA	NA
14103-12	Tryptase gamma	TPSG1	Q9NRR2	NA	NA	NA	NA	NA	NA	NA	0.0771122	0.0680884	0.257412	0.790378	1.08016	0.945217	1.23438	NA	NA	NA	NA	NA	NA	NA	NA	NA	NA	NA	NA	NA	NA	NA	FALSE	FALSE	NA	positive	NA	NA	NA	NA	NA	NA	NA
18253-8	Single-stranded DNA-binding protein, mitochondrial	SSBP1	Q04837	NA	NA	NA	NA	NA	NA	NA	0.0837481	0.0755939	0.267919	0.790378	1.08735	0.937615	1.26101	NA	NA	NA	NA	NA	NA	NA	NA	NA	NA	NA	NA	NA	NA	NA	FALSE	FALSE	NA	positive	NA	NA	NA	NA	NA	NA	NA
20167-6	Ras-related protein Rab-8B	RAB8B	Q92930	NA	NA	NA	NA	NA	NA	NA	-0.0908942	0.0816658	0.265707	0.790378	0.913114	0.778054	1.07162	NA	NA	NA	NA	NA	NA	NA	NA	NA	NA	NA	NA	NA	NA	NA	FALSE	FALSE	NA	negative	NA	NA	NA	NA	NA	NA	NA
20578-10	Latrophilin-3	ADGRL3	Q9HAR2	NA	NA	NA	NA	NA	NA	NA	0.0905817	0.0818514	0.268441	0.790378	1.09481	0.932536	1.28532	NA	NA	NA	NA	NA	NA	NA	NA	NA	NA	NA	NA	NA	NA	NA	FALSE	FALSE	NA	positive	NA	NA	NA	NA	NA	NA	NA
20581-42	Glucagon-like peptide 1 receptor:Extracellular domain	GLP1R	P43220	NA	NA	NA	NA	NA	NA	NA	0.0823242	0.0736489	0.263655	0.790378	1.08581	0.939857	1.25442	NA	NA	NA	NA	NA	NA	NA	NA	NA	NA	NA	NA	NA	NA	NA	FALSE	FALSE	NA	positive	NA	NA	NA	NA	NA	NA	NA
20590-13	Neuropeptide Y	NPY	P01303	NA	NA	NA	NA	NA	NA	NA	-0.0992925	0.0888928	0.263998	0.790378	0.905478	0.760695	1.07782	NA	NA	NA	NA	NA	NA	NA	NA	NA	NA	NA	NA	NA	NA	NA	FALSE	FALSE	NA	negative	NA	NA	NA	NA	NA	NA	NA
20953-34	Methylmalonic aciduria and homocystinuria type C protein	MMACHC	Q9Y4U1	NA	NA	NA	NA	NA	NA	NA	0.0805034	0.0726639	0.26791	0.790378	1.08383	0.93996	1.24973	NA	NA	NA	NA	NA	NA	NA	NA	NA	NA	NA	NA	NA	NA	NA	FALSE	FALSE	NA	positive	NA	NA	NA	NA	NA	NA	NA
20956-13	Prefoldin subunit 4	PFDN4	Q9NQP4	NA	NA	NA	NA	NA	NA	NA	-0.100925	0.0903441	0.263946	0.790378	0.904001	0.757297	1.07912	NA	NA	NA	NA	NA	NA	NA	NA	NA	NA	NA	NA	NA	NA	NA	FALSE	FALSE	NA	negative	NA	NA	NA	NA	NA	NA	NA
20999-12	60S ribosomal protein L5	RPL5	P46777	NA	NA	NA	NA	NA	NA	NA	0.088686	0.0785445	0.258848	0.790378	1.09274	0.936823	1.2746	NA	NA	NA	NA	NA	NA	NA	NA	NA	NA	NA	NA	NA	NA	NA	FALSE	FALSE	NA	positive	NA	NA	NA	NA	NA	NA	NA
21104-37	Ubiquitin-like protein 5	UBL5	Q9BZL1	NA	NA	NA	NA	NA	NA	NA	0.0899102	0.0807576	0.265565	0.790378	1.09408	0.93391	1.28171	NA	NA	NA	NA	NA	NA	NA	NA	NA	NA	NA	NA	NA	NA	NA	FALSE	FALSE	NA	positive	NA	NA	NA	NA	NA	NA	NA
21138-2	Nucleoplasmin-2	NPM2	Q86SE8	NA	NA	NA	NA	NA	NA	NA	0.0796012	0.0702425	0.257116	0.790378	1.08286	0.94358	1.24269	NA	NA	NA	NA	NA	NA	NA	NA	NA	NA	NA	NA	NA	NA	NA	FALSE	FALSE	NA	positive	NA	NA	NA	NA	NA	NA	NA
21147-9	Fructosamine-3-kinase	FN3K	Q9H479	NA	NA	NA	NA	NA	NA	NA	-0.0904147	0.0823018	0.271953	0.790378	0.913552	0.777458	1.07347	NA	NA	NA	NA	NA	NA	NA	NA	NA	NA	NA	NA	NA	NA	NA	FALSE	FALSE	NA	negative	NA	NA	NA	NA	NA	NA	NA
21244-57	Nucleophosmin	NPM1	P06748	NA	NA	NA	NA	NA	NA	NA	0.0829237	0.0743591	0.264774	0.790378	1.08646	0.939112	1.25692	NA	NA	NA	NA	NA	NA	NA	NA	NA	NA	NA	NA	NA	NA	NA	FALSE	FALSE	NA	positive	NA	NA	NA	NA	NA	NA	NA
21317-25	NF-kappa-B inhibitor-interacting Ras-like protein 1	NKIRAS1	Q9NYS0	NA	NA	NA	NA	NA	NA	NA	-0.127575	0.115599	0.269764	0.790378	0.880227	0.701771	1.10406	NA	NA	NA	NA	NA	NA	NA	NA	NA	NA	NA	NA	NA	NA	NA	FALSE	FALSE	NA	negative	NA	NA	NA	NA	NA	NA	NA
21340-38	Hepatic leukemia factor	HLF	Q16534	NA	NA	NA	NA	NA	NA	NA	0.0744533	0.067447	0.269646	0.790378	1.0773	0.943893	1.22955	NA	NA	NA	NA	NA	NA	NA	NA	NA	NA	NA	NA	NA	NA	NA	FALSE	FALSE	NA	positive	NA	NA	NA	NA	NA	NA	NA
21379-30	Ethanolamine kinase 2	ETNK2	Q9NVF9	NA	NA	NA	NA	NA	NA	NA	-0.108383	0.0953077	0.25546	0.790378	0.897284	0.744393	1.08158	NA	NA	NA	NA	NA	NA	NA	NA	NA	NA	NA	NA	NA	NA	NA	FALSE	FALSE	NA	negative	NA	NA	NA	NA	NA	NA	NA
21382-70	Zinc phosphodiesterase ELAC protein 1	ELAC1	Q9H777	NA	NA	NA	NA	NA	NA	NA	-0.0969795	0.0869914	0.264929	0.790378	0.907575	0.765304	1.07629	NA	NA	NA	NA	NA	NA	NA	NA	NA	NA	NA	NA	NA	NA	NA	FALSE	FALSE	NA	negative	NA	NA	NA	NA	NA	NA	NA
21445-40	Ubiquitin-like protein Nedd8	NEDD8	Q15843	NA	NA	NA	NA	NA	NA	NA	-0.0918012	0.081998	0.262904	0.790378	0.912286	0.776843	1.07135	NA	NA	NA	NA	NA	NA	NA	NA	NA	NA	NA	NA	NA	NA	NA	FALSE	FALSE	NA	negative	NA	NA	NA	NA	NA	NA	NA
21685-29	DCC	DCC	P43146	NA	NA	NA	NA	NA	NA	NA	0.0940508	0.0849195	0.268066	0.790378	1.09862	0.930167	1.29757	NA	NA	NA	NA	NA	NA	NA	NA	NA	NA	NA	NA	NA	NA	NA	FALSE	FALSE	NA	positive	NA	NA	NA	NA	NA	NA	NA
21761-213	Ubiquitin carboxyl-terminal hydrolase 46	USP46	P62068	NA	NA	NA	NA	NA	NA	NA	-0.112259	0.100401	0.263521	0.790378	0.893813	0.734149	1.0882	NA	NA	NA	NA	NA	NA	NA	NA	NA	NA	NA	NA	NA	NA	NA	FALSE	FALSE	NA	negative	NA	NA	NA	NA	NA	NA	NA
21780-15	Protein ABHD4	ABHD4	Q8TB40	NA	NA	NA	NA	NA	NA	NA	-0.0992768	0.0882025	0.260353	0.790378	0.905492	0.761737	1.07638	NA	NA	NA	NA	NA	NA	NA	NA	NA	NA	NA	NA	NA	NA	NA	FALSE	FALSE	NA	negative	NA	NA	NA	NA	NA	NA	NA
21817-5	Myosin, light chain 9, regulatory	MYL9	P24844	NA	NA	NA	NA	NA	NA	NA	-0.0895614	0.0803753	0.265155	0.790378	0.914332	0.781065	1.07034	NA	NA	NA	NA	NA	NA	NA	NA	NA	NA	NA	NA	NA	NA	NA	FALSE	FALSE	NA	negative	NA	NA	NA	NA	NA	NA	NA
21931-16	UB2L3/PolyUbiquitin K48	UBE2L3|UBB	P68036|P0CG47	NA	NA	NA	NA	NA	NA	NA	-0.106694	0.0943915	0.258335	0.790378	0.898801	0.746991	1.08146	NA	NA	NA	NA	NA	NA	NA	NA	NA	NA	NA	NA	NA	NA	NA	FALSE	FALSE	NA	negative	NA	NA	NA	NA	NA	NA	NA
22509-9	Arginine-hydroxylase NDUFAF5, mitochondrial	NDUFAF5	Q5TEU4	NA	NA	NA	NA	NA	NA	NA	0.0938017	0.085067	0.270166	0.790378	1.09834	0.929666	1.29762	NA	NA	NA	NA	NA	NA	NA	NA	NA	NA	NA	NA	NA	NA	NA	FALSE	FALSE	NA	positive	NA	NA	NA	NA	NA	NA	NA
22553-4	60S ribosomal protein L38	RPL38	P63173	NA	NA	NA	NA	NA	NA	NA	-0.120446	0.106035	0.255992	0.790378	0.886525	0.720166	1.09131	NA	NA	NA	NA	NA	NA	NA	NA	NA	NA	NA	NA	NA	NA	NA	FALSE	FALSE	NA	negative	NA	NA	NA	NA	NA	NA	NA
23200-25	Complement C1q tumor necrosis factor-related protein 4	C1QTNF4	Q9BXJ3	NA	NA	NA	NA	NA	NA	NA	-0.10365	0.0927148	0.263589	0.790378	0.90154	0.751735	1.0812	NA	NA	NA	NA	NA	NA	NA	NA	NA	NA	NA	NA	NA	NA	NA	FALSE	FALSE	NA	negative	NA	NA	NA	NA	NA	NA	NA
23265-15	Tumor protein D54	TPD52L2	O43399	NA	NA	NA	NA	NA	NA	NA	-0.0895445	0.0801124	0.26368	0.790378	0.914348	0.781481	1.0698	NA	NA	NA	NA	NA	NA	NA	NA	NA	NA	NA	NA	NA	NA	NA	FALSE	FALSE	NA	negative	NA	NA	NA	NA	NA	NA	NA
23303-131	Thioredoxin domain-containing protein 9	TXNDC9	O14530	NA	NA	NA	NA	NA	NA	NA	-0.0914726	0.0821663	0.265596	0.790378	0.912586	0.776842	1.07205	NA	NA	NA	NA	NA	NA	NA	NA	NA	NA	NA	NA	NA	NA	NA	FALSE	FALSE	NA	negative	NA	NA	NA	NA	NA	NA	NA
23325-18	Uncharacterized protein C16orf45	BMERB1	Q96MC5	NA	NA	NA	NA	NA	NA	NA	0.0777517	0.0700392	0.266948	0.790378	1.08085	0.942212	1.2399	NA	NA	NA	NA	NA	NA	NA	NA	NA	NA	NA	NA	NA	NA	NA	FALSE	FALSE	NA	positive	NA	NA	NA	NA	NA	NA	NA
23381-8	Septin-1	SEPTIN1	Q8WYJ6	NA	NA	NA	NA	NA	NA	NA	0.0919264	0.0817269	0.260674	0.790378	1.09628	0.934019	1.28674	NA	NA	NA	NA	NA	NA	NA	NA	NA	NA	NA	NA	NA	NA	NA	FALSE	FALSE	NA	positive	NA	NA	NA	NA	NA	NA	NA
23405-33	HORMA domain-containing protein 2	HORMAD2	Q8N7B1	NA	NA	NA	NA	NA	NA	NA	-0.110725	0.0984628	0.260787	0.790378	0.895185	0.738074	1.08574	NA	NA	NA	NA	NA	NA	NA	NA	NA	NA	NA	NA	NA	NA	NA	FALSE	FALSE	NA	negative	NA	NA	NA	NA	NA	NA	NA
23520-60	Beta-lactamase-like protein FLJ75971	MBLAC2	Q68D91	NA	NA	NA	NA	NA	NA	NA	0.0746354	0.0663211	0.260435	0.790378	1.07749	0.94615	1.22706	NA	NA	NA	NA	NA	NA	NA	NA	NA	NA	NA	NA	NA	NA	NA	FALSE	FALSE	NA	positive	NA	NA	NA	NA	NA	NA	NA
23618-23	Zinc finger protein 593	ZNF593	O00488	NA	NA	NA	NA	NA	NA	NA	0.0698468	0.0627477	0.26565	0.790378	1.07234	0.948248	1.21268	NA	NA	NA	NA	NA	NA	NA	NA	NA	NA	NA	NA	NA	NA	NA	FALSE	FALSE	NA	positive	NA	NA	NA	NA	NA	NA	NA
23668-281	Mitochondrial dynamics protein MID51	MIEF1	Q9NQG6	NA	NA	NA	NA	NA	NA	NA	0.0719702	0.0655112	0.271945	0.790378	1.07462	0.945131	1.22186	NA	NA	NA	NA	NA	NA	NA	NA	NA	NA	NA	NA	NA	NA	NA	FALSE	FALSE	NA	positive	NA	NA	NA	NA	NA	NA	NA
23704-11	Transmembrane protein 24	C2CD2L	O14523	NA	NA	NA	NA	NA	NA	NA	-0.0952544	0.0847295	0.260921	0.790378	0.909142	0.770031	1.07338	NA	NA	NA	NA	NA	NA	NA	NA	NA	NA	NA	NA	NA	NA	NA	FALSE	FALSE	NA	negative	NA	NA	NA	NA	NA	NA	NA
23929-159	Proline-rich transmembrane protein 2	PRRT2	Q7Z6L0	NA	NA	NA	NA	NA	NA	NA	-0.113507	0.100976	0.260968	0.790378	0.892698	0.732407	1.08807	NA	NA	NA	NA	NA	NA	NA	NA	NA	NA	NA	NA	NA	NA	NA	FALSE	FALSE	NA	negative	NA	NA	NA	NA	NA	NA	NA
23967-8	PAXIP1-associated protein 1	PAGR1	Q9BTK6	NA	NA	NA	NA	NA	NA	NA	-0.0924962	0.0821569	0.26023	0.790378	0.911653	0.776061	1.07093	NA	NA	NA	NA	NA	NA	NA	NA	NA	NA	NA	NA	NA	NA	NA	FALSE	FALSE	NA	negative	NA	NA	NA	NA	NA	NA	NA
24255-38	Epsin-1	EPN1	Q9Y6I3	NA	NA	NA	NA	NA	NA	NA	-0.0934116	0.0834531	0.263	0.790378	0.910819	0.773384	1.07268	NA	NA	NA	NA	NA	NA	NA	NA	NA	NA	NA	NA	NA	NA	NA	FALSE	FALSE	NA	negative	NA	NA	NA	NA	NA	NA	NA
24314-9	Trafficking protein particle complex subunit 13	TRAPPC13	A5PLN9	NA	NA	NA	NA	NA	NA	NA	-0.113529	0.100633	0.259258	0.790378	0.892679	0.732883	1.08732	NA	NA	NA	NA	NA	NA	NA	NA	NA	NA	NA	NA	NA	NA	NA	FALSE	FALSE	NA	negative	NA	NA	NA	NA	NA	NA	NA
24428-76	Lysophospholipase D GDPD1	GDPD1	Q8N9F7	NA	NA	NA	NA	NA	NA	NA	-0.149986	0.133531	0.26134	0.790378	0.86072	0.662519	1.11822	NA	NA	NA	NA	NA	NA	NA	NA	NA	NA	NA	NA	NA	NA	NA	FALSE	FALSE	NA	negative	NA	NA	NA	NA	NA	NA	NA
24684-7	GTPase IMAP family member 4	GIMAP4	Q9NUV9	NA	NA	NA	NA	NA	NA	NA	0.0816076	0.073929	0.269652	0.790378	1.08503	0.938668	1.25421	NA	NA	NA	NA	NA	NA	NA	NA	NA	NA	NA	NA	NA	NA	NA	FALSE	FALSE	NA	positive	NA	NA	NA	NA	NA	NA	NA
24901-4	Villin-1	VIL1	P09327	NA	NA	NA	NA	NA	NA	NA	-0.0923661	0.0820181	0.260095	0.790378	0.911771	0.776373	1.07078	NA	NA	NA	NA	NA	NA	NA	NA	NA	NA	NA	NA	NA	NA	NA	FALSE	FALSE	NA	negative	NA	NA	NA	NA	NA	NA	NA
24959-20	Cytochrome b5 reductase 4	CYB5R4	Q7L1T6	NA	NA	NA	NA	NA	NA	NA	-0.0931896	0.082893	0.260922	0.790378	0.911021	0.774405	1.07174	NA	NA	NA	NA	NA	NA	NA	NA	NA	NA	NA	NA	NA	NA	NA	FALSE	FALSE	NA	negative	NA	NA	NA	NA	NA	NA	NA
25041-11	6-phosphofructo-2-kinase/fructose-2,6-bisphosphatase 4	PFKFB4	Q16877	NA	NA	NA	NA	NA	NA	NA	0.0798827	0.0726123	0.271277	0.790378	1.08316	0.939472	1.24882	NA	NA	NA	NA	NA	NA	NA	NA	NA	NA	NA	NA	NA	NA	NA	FALSE	FALSE	NA	positive	NA	NA	NA	NA	NA	NA	NA
25048-30	Protein kinase C and casein kinase substrate in neurons protein 2	PACSIN2	Q9UNF0	NA	NA	NA	NA	NA	NA	NA	-0.0881727	0.0797586	0.268946	0.790378	0.915603	0.783096	1.07053	NA	NA	NA	NA	NA	NA	NA	NA	NA	NA	NA	NA	NA	NA	NA	FALSE	FALSE	NA	negative	NA	NA	NA	NA	NA	NA	NA
25211-14	Guanine nucleotide-binding protein G(I)/G(S)/G(O) gamma-12 subunit	GNG12	Q9UBI6	NA	NA	NA	NA	NA	NA	NA	0.0839611	0.075103	0.26359	0.790378	1.08759	0.938717	1.26006	NA	NA	NA	NA	NA	NA	NA	NA	NA	NA	NA	NA	NA	NA	NA	FALSE	FALSE	NA	positive	NA	NA	NA	NA	NA	NA	NA
25284-47	Ubiquitin-like modifier-activating enzyme 6	UBA6	A0AVT1	NA	NA	NA	NA	NA	NA	NA	-0.0898352	0.0816425	0.27118	0.790378	0.914082	0.778914	1.07271	NA	NA	NA	NA	NA	NA	NA	NA	NA	NA	NA	NA	NA	NA	NA	FALSE	FALSE	NA	negative	NA	NA	NA	NA	NA	NA	NA
25438-288	5'-nucleotidase domain-containing protein 1	NT5DC1	Q5TFE4	NA	NA	NA	NA	NA	NA	NA	-0.115849	0.10491	0.269475	0.790378	0.89061	0.725081	1.09393	NA	NA	NA	NA	NA	NA	NA	NA	NA	NA	NA	NA	NA	NA	NA	FALSE	FALSE	NA	negative	NA	NA	NA	NA	NA	NA	NA
25444-29	Type I inositol 1,4,5-trisphosphate 5-phosphatase	INPP5A	Q14642	NA	NA	NA	NA	NA	NA	NA	-0.0892776	0.0805911	0.267955	0.790378	0.914592	0.780956	1.07109	NA	NA	NA	NA	NA	NA	NA	NA	NA	NA	NA	NA	NA	NA	NA	FALSE	FALSE	NA	negative	NA	NA	NA	NA	NA	NA	NA
25482-5	Nuclear factor 1 A-type	NFIA	Q12857	NA	NA	NA	NA	NA	NA	NA	-0.107114	0.0959866	0.264454	0.790378	0.898423	0.744347	1.08439	NA	NA	NA	NA	NA	NA	NA	NA	NA	NA	NA	NA	NA	NA	NA	FALSE	FALSE	NA	negative	NA	NA	NA	NA	NA	NA	NA
25912-131	FK506 binding protein 1A	FKBP1A	P62942	NA	NA	NA	NA	NA	NA	NA	-0.113509	0.100144	0.257024	0.790378	0.892696	0.7336	1.0863	NA	NA	NA	NA	NA	NA	NA	NA	NA	NA	NA	NA	NA	NA	NA	FALSE	FALSE	NA	negative	NA	NA	NA	NA	NA	NA	NA
6263-77	Phospholipid transfer protein	PLTP	P55058	NA	NA	NA	NA	NA	NA	NA	0.0865501	0.0769643	0.260781	0.790378	1.09041	0.937724	1.26795	NA	NA	NA	NA	NA	NA	NA	NA	NA	NA	NA	NA	NA	NA	NA	FALSE	FALSE	NA	positive	NA	NA	NA	NA	NA	NA	NA
7693-13	Tumor necrosis factor receptor superfamily member 10B	TNFRSF10B	O14763	NA	NA	NA	NA	NA	NA	NA	-0.139232	0.124348	0.262843	0.790378	0.870027	0.681845	1.11014	NA	NA	NA	NA	NA	NA	NA	NA	NA	NA	NA	NA	NA	NA	NA	FALSE	FALSE	NA	negative	NA	NA	NA	NA	NA	NA	NA
7915-31	Amyloid-like protein 2	APLP2	Q06481	NA	NA	NA	NA	NA	NA	NA	-0.117082	0.105406	0.266671	0.790378	0.889513	0.723483	1.09364	NA	NA	NA	NA	NA	NA	NA	NA	NA	NA	NA	NA	NA	NA	NA	FALSE	FALSE	NA	negative	NA	NA	NA	NA	NA	NA	NA
8240-207	Transmembrane glycoprotein NMB:Extracellular domain	GPNMB	Q14956	NA	NA	NA	NA	NA	NA	NA	0.0910413	0.0819293	0.266474	0.790378	1.09531	0.932823	1.28611	NA	NA	NA	NA	NA	NA	NA	NA	NA	NA	NA	NA	NA	NA	NA	FALSE	FALSE	NA	positive	NA	NA	NA	NA	NA	NA	NA
9232-1	Roundabout homolog 4	ROBO4	Q8WZ75	NA	NA	NA	NA	NA	NA	NA	-0.0944347	0.085955	0.27192	0.790378	0.909887	0.768814	1.07685	NA	NA	NA	NA	NA	NA	NA	NA	NA	NA	NA	NA	NA	NA	NA	FALSE	FALSE	NA	negative	NA	NA	NA	NA	NA	NA	NA
9514-46	EF-hand calcium-binding domain-containing protein 14:C-term	EFCAB14	O75071	NA	NA	NA	NA	NA	NA	NA	-0.118526	0.106433	0.265438	0.790378	0.888228	0.720987	1.09426	NA	NA	NA	NA	NA	NA	NA	NA	NA	NA	NA	NA	NA	NA	NA	FALSE	FALSE	NA	negative	NA	NA	NA	NA	NA	NA	NA
9987-30	Leucine-rich repeat-containing protein 25:Cytoplasmic domain	LRRC25	Q8N386	NA	NA	NA	NA	NA	NA	NA	0.0839805	0.0763842	0.271573	0.790378	1.08761	0.936381	1.26326	NA	NA	NA	NA	NA	NA	NA	NA	NA	NA	NA	NA	NA	NA	NA	FALSE	FALSE	NA	positive	NA	NA	NA	NA	NA	NA	NA
24656-6	Sesquipedalian-2	PHETA2	Q6ICB4	NA	NA	NA	NA	NA	NA	NA	0.0750541	0.0684791	0.273072	0.792689	1.07794	0.942551	1.23278	NA	NA	NA	NA	NA	NA	NA	NA	NA	NA	NA	NA	NA	NA	NA	FALSE	FALSE	NA	positive	NA	NA	NA	NA	NA	NA	NA
21963-48	Disabled homolog 2	DAB2	P98082	NA	NA	NA	NA	NA	NA	NA	-0.0876607	0.0801409	0.274029	0.792956	0.916072	0.782911	1.07188	NA	NA	NA	NA	NA	NA	NA	NA	NA	NA	NA	NA	NA	NA	NA	FALSE	FALSE	NA	negative	NA	NA	NA	NA	NA	NA	NA
22563-4	Kin of IRRE-like protein 1	KIRREL1	Q96J84	NA	NA	NA	NA	NA	NA	NA	-0.10853	0.0993626	0.274719	0.792956	0.897152	0.738392	1.09005	NA	NA	NA	NA	NA	NA	NA	NA	NA	NA	NA	NA	NA	NA	NA	FALSE	FALSE	NA	negative	NA	NA	NA	NA	NA	NA	NA
22809-32	Mitochondrial import inner membrane translocase subunit Tim23	TIMM23	O14925	NA	NA	NA	NA	NA	NA	NA	0.0841589	0.0770121	0.274481	0.792956	1.0878	0.935396	1.26504	NA	NA	NA	NA	NA	NA	NA	NA	NA	NA	NA	NA	NA	NA	NA	FALSE	FALSE	NA	positive	NA	NA	NA	NA	NA	NA	NA
25479-8	Leucine-rich repeat flightless-interacting protein 2	LRRFIP2	Q9Y608	NA	NA	NA	NA	NA	NA	NA	-0.0870179	0.0797008	0.274918	0.792956	0.916661	0.78409	1.07165	NA	NA	NA	NA	NA	NA	NA	NA	NA	NA	NA	NA	NA	NA	NA	FALSE	FALSE	NA	negative	NA	NA	NA	NA	NA	NA	NA
20976-19	U6 snRNA-associated Sm-like protein LSm3	LSM3	P62310	NA	NA	NA	NA	NA	NA	NA	-0.0950987	0.0873442	0.276251	0.794316	0.909283	0.766214	1.07907	NA	NA	NA	NA	NA	NA	NA	NA	NA	NA	NA	NA	NA	NA	NA	FALSE	FALSE	NA	negative	NA	NA	NA	NA	NA	NA	NA
20106-80	Scavenger mRNA-decapping enzyme DcpS	DCPS	Q96C86	NA	NA	NA	NA	NA	NA	NA	0.09086	0.083522	0.276659	0.794862	1.09512	0.929747	1.2899	NA	NA	NA	NA	NA	NA	NA	NA	NA	NA	NA	NA	NA	NA	NA	FALSE	FALSE	NA	positive	NA	NA	NA	NA	NA	NA	NA
23173-3	Metalloproteinase inhibitor 1	TIMP1	P01033	NA	NA	NA	NA	NA	NA	NA	0.094231	0.0867906	0.277599	0.795186	1.09881	0.926929	1.30257	NA	NA	NA	NA	NA	NA	NA	NA	NA	NA	NA	NA	NA	NA	NA	FALSE	FALSE	NA	positive	NA	NA	NA	NA	NA	NA	NA
20464-7	Putative KHDC1-like protein	KHDC1L	Q5JSQ8	NA	NA	NA	NA	NA	NA	NA	0.0782477	0.0722928	0.279088	0.795723	1.08139	0.938525	1.246	NA	NA	NA	NA	NA	NA	NA	NA	NA	NA	NA	NA	NA	NA	NA	FALSE	FALSE	NA	positive	NA	NA	NA	NA	NA	NA	NA
21976-4	I-kappa-B kinase gamma	IKBKG	Q9Y6K9	NA	NA	NA	NA	NA	NA	NA	-0.0889725	0.0822923	0.279619	0.795723	0.914871	0.778594	1.075	NA	NA	NA	NA	NA	NA	NA	NA	NA	NA	NA	NA	NA	NA	NA	FALSE	FALSE	NA	negative	NA	NA	NA	NA	NA	NA	NA
22492-108	LIM domain only protein 3	LMO3	Q8TAP4	NA	NA	NA	NA	NA	NA	NA	0.0691334	0.0638329	0.278791	0.795723	1.07158	0.945559	1.21439	NA	NA	NA	NA	NA	NA	NA	NA	NA	NA	NA	NA	NA	NA	NA	FALSE	FALSE	NA	positive	NA	NA	NA	NA	NA	NA	NA
23315-30	Protein FAM9B	FAM9B	Q8IZU0	NA	NA	NA	NA	NA	NA	NA	0.0860157	0.0794713	0.279097	0.795723	1.08982	0.932629	1.27351	NA	NA	NA	NA	NA	NA	NA	NA	NA	NA	NA	NA	NA	NA	NA	FALSE	FALSE	NA	positive	NA	NA	NA	NA	NA	NA	NA
24944-12	RalBP1-associated Eps domain-containing protein 2	REPS2	Q8NFH8	NA	NA	NA	NA	NA	NA	NA	-0.0993572	0.0917242	0.278712	0.795723	0.905419	0.756437	1.08374	NA	NA	NA	NA	NA	NA	NA	NA	NA	NA	NA	NA	NA	NA	NA	FALSE	FALSE	NA	negative	NA	NA	NA	NA	NA	NA	NA
8871-14	Nuclear migration protein nudC:N-term, contains nuclear localization domain	NUDC	Q9Y266	NA	NA	NA	NA	NA	NA	NA	0.0765485	0.0707626	0.279357	0.795723	1.07955	0.939745	1.24016	NA	NA	NA	NA	NA	NA	NA	NA	NA	NA	NA	NA	NA	NA	NA	FALSE	FALSE	NA	positive	NA	NA	NA	NA	NA	NA	NA
3766-51	Syntaxin-1A	STX1A	Q16623	NA	NA	NA	NA	NA	NA	NA	0.075353	0.0698122	0.280424	0.796884	1.07826	0.940373	1.23638	NA	NA	NA	NA	NA	NA	NA	NA	NA	NA	NA	NA	NA	NA	NA	FALSE	FALSE	NA	positive	NA	NA	NA	NA	NA	NA	NA
20935-4	Phosducin-like protein 3	PDCL3	Q9H2J4	NA	NA	NA	NA	NA	NA	NA	-0.0914526	0.0850036	0.281987	0.797263	0.912605	0.772549	1.07805	NA	NA	NA	NA	NA	NA	NA	NA	NA	NA	NA	NA	NA	NA	NA	FALSE	FALSE	NA	negative	NA	NA	NA	NA	NA	NA	NA
21231-3	Neuronal acetylcholine receptor subunit alpha-5	CHRNA5	P30532	NA	NA	NA	NA	NA	NA	NA	-0.115644	0.107363	0.281423	0.797263	0.890792	0.72175	1.09943	NA	NA	NA	NA	NA	NA	NA	NA	NA	NA	NA	NA	NA	NA	NA	FALSE	FALSE	NA	negative	NA	NA	NA	NA	NA	NA	NA
21743-1	WD repeat-containing protein 48	WDR48	Q8TAF3	NA	NA	NA	NA	NA	NA	NA	-0.0898212	0.0835068	0.2821	0.797263	0.914095	0.776084	1.07665	NA	NA	NA	NA	NA	NA	NA	NA	NA	NA	NA	NA	NA	NA	NA	FALSE	FALSE	NA	negative	NA	NA	NA	NA	NA	NA	NA
22104-39	Homeobox protein CDX-1	CDX1	P47902	NA	NA	NA	NA	NA	NA	NA	0.0693451	0.06429	0.280753	0.797263	1.07181	0.944912	1.21574	NA	NA	NA	NA	NA	NA	NA	NA	NA	NA	NA	NA	NA	NA	NA	FALSE	FALSE	NA	positive	NA	NA	NA	NA	NA	NA	NA
23682-79	Small RNA 2'-O-methyltransferase	HENMT1	Q5T8I9	NA	NA	NA	NA	NA	NA	NA	-0.109952	0.102088	0.281469	0.797263	0.895878	0.733415	1.09433	NA	NA	NA	NA	NA	NA	NA	NA	NA	NA	NA	NA	NA	NA	NA	FALSE	FALSE	NA	negative	NA	NA	NA	NA	NA	NA	NA
20189-4	Integrin alpha V beta 6	ITGAV|ITGB6	P06756|P18564	NA	NA	NA	NA	NA	NA	NA	-0.0888857	0.0830864	0.28471	0.797457	0.91495	0.777451	1.07677	NA	NA	NA	NA	NA	NA	NA	NA	NA	NA	NA	NA	NA	NA	NA	FALSE	FALSE	NA	negative	NA	NA	NA	NA	NA	NA	NA
22815-4	Tripartite motif-containing protein 40	TRIM40	Q6P9F5	NA	NA	NA	NA	NA	NA	NA	-0.0915127	0.085255	0.283092	0.797457	0.91255	0.772122	1.07852	NA	NA	NA	NA	NA	NA	NA	NA	NA	NA	NA	NA	NA	NA	NA	FALSE	FALSE	NA	negative	NA	NA	NA	NA	NA	NA	NA
23304-1	Protein NipSnap homolog 3B	NIPSNAP3B	Q9BS92	NA	NA	NA	NA	NA	NA	NA	-0.083622	0.0781019	0.284314	0.797457	0.919779	0.789227	1.07193	NA	NA	NA	NA	NA	NA	NA	NA	NA	NA	NA	NA	NA	NA	NA	FALSE	FALSE	NA	negative	NA	NA	NA	NA	NA	NA	NA
24903-7	Kelch-like protein 14	KLHL14	Q9P2G3	NA	NA	NA	NA	NA	NA	NA	-0.115402	0.107397	0.282581	0.797457	0.891007	0.721877	1.09976	NA	NA	NA	NA	NA	NA	NA	NA	NA	NA	NA	NA	NA	NA	NA	FALSE	FALSE	NA	negative	NA	NA	NA	NA	NA	NA	NA
25232-4	EH domain-containing protein 3	EHD3	Q9NZN3	NA	NA	NA	NA	NA	NA	NA	-0.0868249	0.0809613	0.28353	0.797457	0.916838	0.782306	1.0745	NA	NA	NA	NA	NA	NA	NA	NA	NA	NA	NA	NA	NA	NA	NA	FALSE	FALSE	NA	negative	NA	NA	NA	NA	NA	NA	NA
8073-3	SLAM family member 5	CD84	Q9UIB8	NA	NA	NA	NA	NA	NA	NA	0.077999	0.0728367	0.284226	0.797457	1.08112	0.937292	1.24702	NA	NA	NA	NA	NA	NA	NA	NA	NA	NA	NA	NA	NA	NA	NA	FALSE	FALSE	NA	positive	NA	NA	NA	NA	NA	NA	NA
9991-112	EMILIN-3:region 2	EMILIN3	Q9NT22	NA	NA	NA	NA	NA	NA	NA	0.0783128	0.0730468	0.283679	0.797457	1.08146	0.9372	1.24793	NA	NA	NA	NA	NA	NA	NA	NA	NA	NA	NA	NA	NA	NA	NA	FALSE	FALSE	NA	positive	NA	NA	NA	NA	NA	NA	NA
12448-246	Glycylpeptide N-tetradecanoyltransferase 1	NMT1	P30419	NA	NA	NA	NA	NA	NA	NA	-0.0856067	0.0810311	0.290755	0.797903	0.917955	0.783153	1.07596	NA	NA	NA	NA	NA	NA	NA	NA	NA	NA	NA	NA	NA	NA	NA	FALSE	FALSE	NA	negative	NA	NA	NA	NA	NA	NA	NA
20073-22	GTPase KRas	KRAS	P01116	NA	NA	NA	NA	NA	NA	NA	0.0771504	0.0727633	0.289011	0.797903	1.0802	0.936631	1.24579	NA	NA	NA	NA	NA	NA	NA	NA	NA	NA	NA	NA	NA	NA	NA	FALSE	FALSE	NA	positive	NA	NA	NA	NA	NA	NA	NA
20213-82	Heat shock 70 kDa protein 6	HSPA6	P17066	NA	NA	NA	NA	NA	NA	NA	0.0777255	0.0731372	0.287902	0.797903	1.08083	0.936483	1.24742	NA	NA	NA	NA	NA	NA	NA	NA	NA	NA	NA	NA	NA	NA	NA	FALSE	FALSE	NA	positive	NA	NA	NA	NA	NA	NA	NA
20386-15	Putative peptidyl-tRNA hydrolase PTRHD1	PTRHD1	Q6GMV3	NA	NA	NA	NA	NA	NA	NA	-0.0880899	0.083309	0.290334	0.797903	0.915679	0.77773	1.0781	NA	NA	NA	NA	NA	NA	NA	NA	NA	NA	NA	NA	NA	NA	NA	FALSE	FALSE	NA	negative	NA	NA	NA	NA	NA	NA	NA
21220-11	GTP-binding protein SAR1b	SAR1B	Q9Y6B6	NA	NA	NA	NA	NA	NA	NA	0.0871529	0.0818428	0.286929	0.797903	1.09106	0.92936	1.2809	NA	NA	NA	NA	NA	NA	NA	NA	NA	NA	NA	NA	NA	NA	NA	FALSE	FALSE	NA	positive	NA	NA	NA	NA	NA	NA	NA
21221-67	Serpin B9	SERPINB9	P50453	NA	NA	NA	NA	NA	NA	NA	-0.088097	0.0828736	0.287769	0.797903	0.915672	0.778389	1.07717	NA	NA	NA	NA	NA	NA	NA	NA	NA	NA	NA	NA	NA	NA	NA	FALSE	FALSE	NA	negative	NA	NA	NA	NA	NA	NA	NA
22089-13	Protein BTG4	BTG4	Q9NY30	NA	NA	NA	NA	NA	NA	NA	-0.0996738	0.0946135	0.292119	0.797903	0.905133	0.751927	1.08955	NA	NA	NA	NA	NA	NA	NA	NA	NA	NA	NA	NA	NA	NA	NA	FALSE	FALSE	NA	negative	NA	NA	NA	NA	NA	NA	NA
23156-146	Caspase-10:region 2	CASP10	Q92851	NA	NA	NA	NA	NA	NA	NA	0.076487	0.0717825	0.286632	0.797903	1.07949	0.937811	1.24257	NA	NA	NA	NA	NA	NA	NA	NA	NA	NA	NA	NA	NA	NA	NA	FALSE	FALSE	NA	positive	NA	NA	NA	NA	NA	NA	NA
23621-326	Mitochondrial import inner membrane translocase subunit Tim13	TIMM13	Q9Y5L4	NA	NA	NA	NA	NA	NA	NA	0.0862921	0.080818	0.28564	0.797903	1.09012	0.930428	1.27723	NA	NA	NA	NA	NA	NA	NA	NA	NA	NA	NA	NA	NA	NA	NA	FALSE	FALSE	NA	positive	NA	NA	NA	NA	NA	NA	NA
24253-5	Eukaryotic peptide chain release factor GTP-binding subunit ERF3B	GSPT2	Q8IYD1	NA	NA	NA	NA	NA	NA	NA	0.0849181	0.0797662	0.287063	0.797903	1.08863	0.931067	1.27285	NA	NA	NA	NA	NA	NA	NA	NA	NA	NA	NA	NA	NA	NA	NA	FALSE	FALSE	NA	positive	NA	NA	NA	NA	NA	NA	NA
24256-7	Kelch-like protein 40	KLHL40	Q2TBA0	NA	NA	NA	NA	NA	NA	NA	0.0765386	0.0724679	0.290889	0.797903	1.07954	0.9366	1.2443	NA	NA	NA	NA	NA	NA	NA	NA	NA	NA	NA	NA	NA	NA	NA	FALSE	FALSE	NA	positive	NA	NA	NA	NA	NA	NA	NA
25070-18	Protein-methionine sulfoxide oxidase MICAL1	MICAL1	Q8TDZ2	NA	NA	NA	NA	NA	NA	NA	-0.0876038	0.0830757	0.291651	0.797903	0.916124	0.778464	1.07813	NA	NA	NA	NA	NA	NA	NA	NA	NA	NA	NA	NA	NA	NA	NA	FALSE	FALSE	NA	negative	NA	NA	NA	NA	NA	NA	NA
25249-33	Pyruvate dehydrogenase E1 component subunit alpha, testis-specific form, mitochondrial	PDHA2	P29803	NA	NA	NA	NA	NA	NA	NA	-0.0935455	0.0877412	0.286354	0.797903	0.910697	0.766808	1.08158	NA	NA	NA	NA	NA	NA	NA	NA	NA	NA	NA	NA	NA	NA	NA	FALSE	FALSE	NA	negative	NA	NA	NA	NA	NA	NA	NA
25273-80	Caldesmon	CALD1	Q05682	NA	NA	NA	NA	NA	NA	NA	-0.0832521	0.078891	0.291297	0.797903	0.920119	0.788299	1.07398	NA	NA	NA	NA	NA	NA	NA	NA	NA	NA	NA	NA	NA	NA	NA	FALSE	FALSE	NA	negative	NA	NA	NA	NA	NA	NA	NA
25500-6	Rab11 family-interacting protein 3	RAB11FIP3	O75154	NA	NA	NA	NA	NA	NA	NA	-0.0882973	0.0829732	0.287254	0.797903	0.915489	0.778081	1.07716	NA	NA	NA	NA	NA	NA	NA	NA	NA	NA	NA	NA	NA	NA	NA	FALSE	FALSE	NA	negative	NA	NA	NA	NA	NA	NA	NA
7056-16	4F2 cell-surface antigen heavy chain:Extracellular domain	SLC3A2	P08195	NA	NA	NA	NA	NA	NA	NA	0.0766298	0.0725058	0.290567	0.797903	1.07964	0.936616	1.24451	NA	NA	NA	NA	NA	NA	NA	NA	NA	NA	NA	NA	NA	NA	NA	FALSE	FALSE	NA	positive	NA	NA	NA	NA	NA	NA	NA
7660-21	Tropomyosin alpha-4 chain	TPM4	P67936	NA	NA	NA	NA	NA	NA	NA	-0.0842344	0.0792348	0.287737	0.797903	0.919216	0.786994	1.07365	NA	NA	NA	NA	NA	NA	NA	NA	NA	NA	NA	NA	NA	NA	NA	FALSE	FALSE	NA	negative	NA	NA	NA	NA	NA	NA	NA
9300-13	Nectin-1, isoform gamma:Extracellular domain	NECTIN1	Q15223	NA	NA	NA	NA	NA	NA	NA	0.0764933	0.0722423	0.289671	0.797903	1.07949	0.936972	1.2437	NA	NA	NA	NA	NA	NA	NA	NA	NA	NA	NA	NA	NA	NA	NA	FALSE	FALSE	NA	positive	NA	NA	NA	NA	NA	NA	NA
9945-8	Armadillo repeat-containing protein 5:Armadillo Repeat Domain 2	ARMC5	Q96C12	NA	NA	NA	NA	NA	NA	NA	0.083716	0.0795189	0.292441	0.797903	1.08732	0.9304	1.27071	NA	NA	NA	NA	NA	NA	NA	NA	NA	NA	NA	NA	NA	NA	NA	FALSE	FALSE	NA	positive	NA	NA	NA	NA	NA	NA	NA
10457-3	Interleukin-18 receptor accessory protein	IL18RAP	O95256	NA	NA	NA	NA	NA	NA	NA	-0.0986008	0.0940051	0.29423	0.798217	0.906104	0.753632	1.08942	NA	NA	NA	NA	NA	NA	NA	NA	NA	NA	NA	NA	NA	NA	NA	FALSE	FALSE	NA	negative	NA	NA	NA	NA	NA	NA	NA
20428-5	Phosphoethanolamine/phosphocholine phosphatase	PHOSPHO1	Q8TCT1	NA	NA	NA	NA	NA	NA	NA	-0.0991434	0.0943623	0.293411	0.798217	0.905613	0.752696	1.0896	NA	NA	NA	NA	NA	NA	NA	NA	NA	NA	NA	NA	NA	NA	NA	FALSE	FALSE	NA	negative	NA	NA	NA	NA	NA	NA	NA
20511-3	Junctional adhesion molecule A	F11R	Q9Y624	NA	NA	NA	NA	NA	NA	NA	-0.089353	0.0852309	0.294471	0.798217	0.914523	0.773828	1.0808	NA	NA	NA	NA	NA	NA	NA	NA	NA	NA	NA	NA	NA	NA	NA	FALSE	FALSE	NA	negative	NA	NA	NA	NA	NA	NA	NA
21184-1	Biogenesis of lysosome-related organelles complex 1 subunit 2	BLOC1S2	Q6QNY1	NA	NA	NA	NA	NA	NA	NA	0.0778174	0.0740537	0.29334	0.798217	1.08093	0.934889	1.24977	NA	NA	NA	NA	NA	NA	NA	NA	NA	NA	NA	NA	NA	NA	NA	FALSE	FALSE	NA	positive	NA	NA	NA	NA	NA	NA	NA
22514-12	Protein naked cuticle homolog 2	NKD2	Q969F2	NA	NA	NA	NA	NA	NA	NA	0.0724737	0.0690938	0.294216	0.798217	1.07516	0.93899	1.23109	NA	NA	NA	NA	NA	NA	NA	NA	NA	NA	NA	NA	NA	NA	NA	FALSE	FALSE	NA	positive	NA	NA	NA	NA	NA	NA	NA
23376-56	Actin-related protein 2/3 complex subunit 2	ARPC2	O15144	NA	NA	NA	NA	NA	NA	NA	-0.0852012	0.0810827	0.293354	0.798217	0.918328	0.783391	1.07651	NA	NA	NA	NA	NA	NA	NA	NA	NA	NA	NA	NA	NA	NA	NA	FALSE	FALSE	NA	negative	NA	NA	NA	NA	NA	NA	NA
25216-8	Calgranulin A	S100A8	P05109	NA	NA	NA	NA	NA	NA	NA	0.0800641	0.076364	0.294429	0.798217	1.08336	0.932758	1.25827	NA	NA	NA	NA	NA	NA	NA	NA	NA	NA	NA	NA	NA	NA	NA	FALSE	FALSE	NA	positive	NA	NA	NA	NA	NA	NA	NA
25424-234	Synaptotagmin-12	SYT12	Q8IV01	NA	NA	NA	NA	NA	NA	NA	-0.119301	0.11378	0.294397	0.798217	0.887541	0.710128	1.10928	NA	NA	NA	NA	NA	NA	NA	NA	NA	NA	NA	NA	NA	NA	NA	FALSE	FALSE	NA	negative	NA	NA	NA	NA	NA	NA	NA
7195-119	Ephrin type-A receptor 7	EPHA7	Q15375	NA	NA	NA	NA	NA	NA	NA	-0.105014	0.100017	0.293738	0.798217	0.900312	0.740043	1.09529	NA	NA	NA	NA	NA	NA	NA	NA	NA	NA	NA	NA	NA	NA	NA	FALSE	FALSE	NA	negative	NA	NA	NA	NA	NA	NA	NA
20103-176	N-glycosylase/DNA lyase	OGG1	O15527	NA	NA	NA	NA	NA	NA	NA	-0.0893488	0.0853223	0.295011	0.799215	0.914527	0.773693	1.081	NA	NA	NA	NA	NA	NA	NA	NA	NA	NA	NA	NA	NA	NA	NA	FALSE	FALSE	NA	negative	NA	NA	NA	NA	NA	NA	NA
20534-6	Scavenger receptor class B member 1	SCARB1	Q8WTV0	NA	NA	NA	NA	NA	NA	NA	-0.0949822	0.0907456	0.295244	0.799215	0.909389	0.761212	1.08641	NA	NA	NA	NA	NA	NA	NA	NA	NA	NA	NA	NA	NA	NA	NA	FALSE	FALSE	NA	negative	NA	NA	NA	NA	NA	NA	NA
22123-15	Homeobox protein DLX-2	DLX2	Q07687	NA	NA	NA	NA	NA	NA	NA	0.0796738	0.0761958	0.295725	0.799215	1.08293	0.932702	1.25736	NA	NA	NA	NA	NA	NA	NA	NA	NA	NA	NA	NA	NA	NA	NA	FALSE	FALSE	NA	positive	NA	NA	NA	NA	NA	NA	NA
22816-4	Tripartite motif-containing protein 54	TRIM54	Q9BYV2	NA	NA	NA	NA	NA	NA	NA	0.0857809	0.0820266	0.295668	0.799215	1.08957	0.927752	1.27961	NA	NA	NA	NA	NA	NA	NA	NA	NA	NA	NA	NA	NA	NA	NA	FALSE	FALSE	NA	positive	NA	NA	NA	NA	NA	NA	NA
24640-63	Hairy/enhancer-of-split related with YRPW motif protein 1	HEY1	Q9Y5J3	NA	NA	NA	NA	NA	NA	NA	-0.116225	0.111175	0.295827	0.799215	0.890275	0.715963	1.10703	NA	NA	NA	NA	NA	NA	NA	NA	NA	NA	NA	NA	NA	NA	NA	FALSE	FALSE	NA	negative	NA	NA	NA	NA	NA	NA	NA
10039-32	Purine nucleoside phosphorylase	PNP	P00491	NA	NA	NA	NA	NA	NA	NA	-0.0865399	0.0839043	0.302348	0.799596	0.917099	0.778028	1.08103	NA	NA	NA	NA	NA	NA	NA	NA	NA	NA	NA	NA	NA	NA	NA	FALSE	FALSE	NA	negative	NA	NA	NA	NA	NA	NA	NA
13693-5	Cerebral dopamine neurotrophic factor	CDNF	Q49AH0	NA	NA	NA	NA	NA	NA	NA	0.0754804	0.0729594	0.300878	0.799596	1.0784	0.934709	1.24419	NA	NA	NA	NA	NA	NA	NA	NA	NA	NA	NA	NA	NA	NA	NA	FALSE	FALSE	NA	positive	NA	NA	NA	NA	NA	NA	NA
19751-21	Adenosine deaminase	ADA	P00813	NA	NA	NA	NA	NA	NA	NA	0.0716054	0.068577	0.296411	0.799596	1.07423	0.939126	1.22877	NA	NA	NA	NA	NA	NA	NA	NA	NA	NA	NA	NA	NA	NA	NA	FALSE	FALSE	NA	positive	NA	NA	NA	NA	NA	NA	NA
20110-25	Hematological and neurological expressed 1-like protein	JPT2	Q9H910	NA	NA	NA	NA	NA	NA	NA	-0.0873734	0.0852558	0.305439	0.799596	0.916335	0.775324	1.08299	NA	NA	NA	NA	NA	NA	NA	NA	NA	NA	NA	NA	NA	NA	NA	FALSE	FALSE	NA	negative	NA	NA	NA	NA	NA	NA	NA
20367-6	L-amino-acid oxidase	IL4I1	Q96RQ9	NA	NA	NA	NA	NA	NA	NA	-0.116203	0.112652	0.302298	0.799596	0.890295	0.713909	1.11026	NA	NA	NA	NA	NA	NA	NA	NA	NA	NA	NA	NA	NA	NA	NA	FALSE	FALSE	NA	negative	NA	NA	NA	NA	NA	NA	NA
20543-19	Beta-defensin 127	DEFB127	Q9H1M4	NA	NA	NA	NA	NA	NA	NA	-0.0896966	0.086582	0.300215	0.799596	0.914208	0.771516	1.08329	NA	NA	NA	NA	NA	NA	NA	NA	NA	NA	NA	NA	NA	NA	NA	FALSE	FALSE	NA	negative	NA	NA	NA	NA	NA	NA	NA
20967-137	Proteasome assembly chaperone 4	PSMG4	Q5JS54	NA	NA	NA	NA	NA	NA	NA	-0.0958844	0.0932519	0.303842	0.799596	0.908569	0.756799	1.09078	NA	NA	NA	NA	NA	NA	NA	NA	NA	NA	NA	NA	NA	NA	NA	FALSE	FALSE	NA	negative	NA	NA	NA	NA	NA	NA	NA
21153-5	Chromatin complexes subunit BAP18	BAP18	Q8IXM2	NA	NA	NA	NA	NA	NA	NA	-0.0826338	0.0805775	0.305118	0.799596	0.920688	0.786183	1.07821	NA	NA	NA	NA	NA	NA	NA	NA	NA	NA	NA	NA	NA	NA	NA	FALSE	FALSE	NA	negative	NA	NA	NA	NA	NA	NA	NA
21272-100	UPF0568 protein C14orf166	RTRAF	Q9Y224	NA	NA	NA	NA	NA	NA	NA	0.0737997	0.0718892	0.304621	0.799596	1.07659	0.935099	1.23949	NA	NA	NA	NA	NA	NA	NA	NA	NA	NA	NA	NA	NA	NA	NA	FALSE	FALSE	NA	positive	NA	NA	NA	NA	NA	NA	NA
21289-36	Sperm-associated antigen 7	SPAG7	O75391	NA	NA	NA	NA	NA	NA	NA	-0.0949271	0.0926456	0.305539	0.799596	0.909439	0.758424	1.09052	NA	NA	NA	NA	NA	NA	NA	NA	NA	NA	NA	NA	NA	NA	NA	FALSE	FALSE	NA	negative	NA	NA	NA	NA	NA	NA	NA
21290-66	Checkpoint protein HUS1	HUS1	O60921	NA	NA	NA	NA	NA	NA	NA	0.0801528	0.0774448	0.300684	0.799596	1.08345	0.930867	1.26105	NA	NA	NA	NA	NA	NA	NA	NA	NA	NA	NA	NA	NA	NA	NA	FALSE	FALSE	NA	positive	NA	NA	NA	NA	NA	NA	NA
21311-22	Jun dimerization protein 2	JDP2	Q8WYK2	NA	NA	NA	NA	NA	NA	NA	-0.108722	0.105532	0.302901	0.799596	0.896979	0.729377	1.1031	NA	NA	NA	NA	NA	NA	NA	NA	NA	NA	NA	NA	NA	NA	NA	FALSE	FALSE	NA	negative	NA	NA	NA	NA	NA	NA	NA
21439-37	Hematopoietic lineage cell-specific protein	HCLS1	P14317	NA	NA	NA	NA	NA	NA	NA	-0.0872358	0.0838553	0.298194	0.799596	0.916461	0.777562	1.08017	NA	NA	NA	NA	NA	NA	NA	NA	NA	NA	NA	NA	NA	NA	NA	FALSE	FALSE	NA	negative	NA	NA	NA	NA	NA	NA	NA
21444-40	Kallikrein 2	KLK2	P20151	NA	NA	NA	NA	NA	NA	NA	0.0788987	0.0767178	0.303749	0.799596	1.08209	0.931026	1.25768	NA	NA	NA	NA	NA	NA	NA	NA	NA	NA	NA	NA	NA	NA	NA	FALSE	FALSE	NA	positive	NA	NA	NA	NA	NA	NA	NA
21540-73	Bridging integrator 2	BIN2	Q9UBW5	NA	NA	NA	NA	NA	NA	NA	-0.0811497	0.0786862	0.302396	0.799596	0.922056	0.790275	1.07581	NA	NA	NA	NA	NA	NA	NA	NA	NA	NA	NA	NA	NA	NA	NA	FALSE	FALSE	NA	negative	NA	NA	NA	NA	NA	NA	NA
21853-3	CLEC-1	CLEC1A	Q8NC01	NA	NA	NA	NA	NA	NA	NA	0.0687894	0.0671492	0.305634	0.799596	1.07121	0.93911	1.22189	NA	NA	NA	NA	NA	NA	NA	NA	NA	NA	NA	NA	NA	NA	NA	FALSE	FALSE	NA	positive	NA	NA	NA	NA	NA	NA	NA
22010-36	Interferon-inducible double-stranded RNA-dependent protein kinase activator A	PRKRA	O75569	NA	NA	NA	NA	NA	NA	NA	0.0798157	0.0774916	0.303014	0.799596	1.08309	0.930468	1.26074	NA	NA	NA	NA	NA	NA	NA	NA	NA	NA	NA	NA	NA	NA	NA	FALSE	FALSE	NA	positive	NA	NA	NA	NA	NA	NA	NA
22472-4	Transcription factor 12	TCF12	Q99081	NA	NA	NA	NA	NA	NA	NA	0.0822721	0.0788393	0.296698	0.799596	1.08575	0.930296	1.26718	NA	NA	NA	NA	NA	NA	NA	NA	NA	NA	NA	NA	NA	NA	NA	FALSE	FALSE	NA	positive	NA	NA	NA	NA	NA	NA	NA
22505-24	NAD kinase 2, mitochondrial	NADK2	Q4G0N4	NA	NA	NA	NA	NA	NA	NA	0.0697547	0.0677862	0.303461	0.799596	1.07225	0.938844	1.2246	NA	NA	NA	NA	NA	NA	NA	NA	NA	NA	NA	NA	NA	NA	NA	FALSE	FALSE	NA	positive	NA	NA	NA	NA	NA	NA	NA
22554-101	39S ribosomal protein L10, mitochondrial	MRPL10	Q7Z7H8	NA	NA	NA	NA	NA	NA	NA	-0.0889554	0.0861897	0.30203	0.799596	0.914886	0.772682	1.08326	NA	NA	NA	NA	NA	NA	NA	NA	NA	NA	NA	NA	NA	NA	NA	FALSE	FALSE	NA	negative	NA	NA	NA	NA	NA	NA	NA
23017-17	Reticulocalbin-3	RCN3	Q96D15	NA	NA	NA	NA	NA	NA	NA	-0.0925031	0.0899874	0.30397	0.799596	0.911646	0.764236	1.08749	NA	NA	NA	NA	NA	NA	NA	NA	NA	NA	NA	NA	NA	NA	NA	FALSE	FALSE	NA	negative	NA	NA	NA	NA	NA	NA	NA
23320-11	Multivesicular body subunit 12B	MVB12B	Q9H7P6	NA	NA	NA	NA	NA	NA	NA	-0.0882632	0.0852792	0.300673	0.799596	0.91552	0.774599	1.08208	NA	NA	NA	NA	NA	NA	NA	NA	NA	NA	NA	NA	NA	NA	NA	FALSE	FALSE	NA	negative	NA	NA	NA	NA	NA	NA	NA
23399-35	Nucleoporin NUP53	NUP35	Q8NFH5	NA	NA	NA	NA	NA	NA	NA	-0.0842523	0.0814114	0.300718	0.799596	0.919199	0.78363	1.07822	NA	NA	NA	NA	NA	NA	NA	NA	NA	NA	NA	NA	NA	NA	NA	FALSE	FALSE	NA	negative	NA	NA	NA	NA	NA	NA	NA
23409-83	Synapse-associated protein 1	SYAP1	Q96A49	NA	NA	NA	NA	NA	NA	NA	-0.0850414	0.0829899	0.305495	0.799596	0.918474	0.780593	1.08071	NA	NA	NA	NA	NA	NA	NA	NA	NA	NA	NA	NA	NA	NA	NA	FALSE	FALSE	NA	negative	NA	NA	NA	NA	NA	NA	NA
23576-46	Protein BEX4	BEX4	Q9NWD9	NA	NA	NA	NA	NA	NA	NA	-0.0951763	0.0920666	0.301241	0.799596	0.909213	0.759096	1.08902	NA	NA	NA	NA	NA	NA	NA	NA	NA	NA	NA	NA	NA	NA	NA	FALSE	FALSE	NA	negative	NA	NA	NA	NA	NA	NA	NA
23579-3	Kita-kyushu lung cancer antigen 1	CT83	Q5H943	NA	NA	NA	NA	NA	NA	NA	0.0735195	0.0709489	0.300094	0.799596	1.07629	0.936561	1.23686	NA	NA	NA	NA	NA	NA	NA	NA	NA	NA	NA	NA	NA	NA	NA	FALSE	FALSE	NA	positive	NA	NA	NA	NA	NA	NA	NA
23650-2	Dematin	DMTN	Q08495	NA	NA	NA	NA	NA	NA	NA	-0.0897722	0.0871466	0.30295	0.799596	0.914139	0.770605	1.08441	NA	NA	NA	NA	NA	NA	NA	NA	NA	NA	NA	NA	NA	NA	NA	FALSE	FALSE	NA	negative	NA	NA	NA	NA	NA	NA	NA
24235-2	EH domain-containing protein 1	EHD1	Q9H4M9	NA	NA	NA	NA	NA	NA	NA	-0.0837154	0.0811769	0.302414	0.799596	0.919693	0.784411	1.07831	NA	NA	NA	NA	NA	NA	NA	NA	NA	NA	NA	NA	NA	NA	NA	FALSE	FALSE	NA	negative	NA	NA	NA	NA	NA	NA	NA
24260-4	Histone-lysine N-methyltransferase setd3	SETD3	Q86TU7	NA	NA	NA	NA	NA	NA	NA	-0.0857469	0.0833458	0.30357	0.799596	0.917827	0.779498	1.0807	NA	NA	NA	NA	NA	NA	NA	NA	NA	NA	NA	NA	NA	NA	NA	FALSE	FALSE	NA	negative	NA	NA	NA	NA	NA	NA	NA
24304-3	EF-hand calcium-binding domain-containing protein 4B	CRACR2A	Q9BSW2	NA	NA	NA	NA	NA	NA	NA	-0.122642	0.118095	0.299035	0.799596	0.88458	0.7018	1.11497	NA	NA	NA	NA	NA	NA	NA	NA	NA	NA	NA	NA	NA	NA	NA	FALSE	FALSE	NA	negative	NA	NA	NA	NA	NA	NA	NA
25102-23	Elongator complex protein 1	ELP1	O95163	NA	NA	NA	NA	NA	NA	NA	0.0759246	0.0739507	0.304565	0.799596	1.07888	0.933309	1.24716	NA	NA	NA	NA	NA	NA	NA	NA	NA	NA	NA	NA	NA	NA	NA	FALSE	FALSE	NA	positive	NA	NA	NA	NA	NA	NA	NA
3416-2	Tyrosine-protein kinase BTK	BTK	Q06187	NA	NA	NA	NA	NA	NA	NA	-0.0829987	0.0810544	0.305841	0.799596	0.920352	0.785162	1.07882	NA	NA	NA	NA	NA	NA	NA	NA	NA	NA	NA	NA	NA	NA	NA	FALSE	FALSE	NA	negative	NA	NA	NA	NA	NA	NA	NA
6374-7	Matrix metalloproteinase-20	MMP20	O60882	NA	NA	NA	NA	NA	NA	NA	-0.105705	0.102385	0.301869	0.799596	0.89969	0.736107	1.09962	NA	NA	NA	NA	NA	NA	NA	NA	NA	NA	NA	NA	NA	NA	NA	FALSE	FALSE	NA	negative	NA	NA	NA	NA	NA	NA	NA
6973-111	Insulin-like growth factor II:Isoform 3, Pro-form	IGF2	P01344	NA	NA	NA	NA	NA	NA	NA	-0.0983207	0.0947903	0.299622	0.799596	0.906358	0.752684	1.09141	NA	NA	NA	NA	NA	NA	NA	NA	NA	NA	NA	NA	NA	NA	NA	FALSE	FALSE	NA	negative	NA	NA	NA	NA	NA	NA	NA
8314-71	N-acetylglucosamine-6-sulfatase	GNS	P15586	NA	NA	NA	NA	NA	NA	NA	0.0814444	0.0791393	0.30342	0.799596	1.08485	0.928979	1.26688	NA	NA	NA	NA	NA	NA	NA	NA	NA	NA	NA	NA	NA	NA	NA	FALSE	FALSE	NA	positive	NA	NA	NA	NA	NA	NA	NA
9400-40	Galectin-7	LGALS7	P47929	NA	NA	NA	NA	NA	NA	NA	0.0727988	0.0708225	0.303994	0.799596	1.07551	0.936118	1.23567	NA	NA	NA	NA	NA	NA	NA	NA	NA	NA	NA	NA	NA	NA	NA	FALSE	FALSE	NA	positive	NA	NA	NA	NA	NA	NA	NA
10967-12	Prolactin	PRL	P01236	NA	NA	NA	NA	NA	NA	NA	-0.0921161	0.0901923	0.307098	0.800013	0.911999	0.764225	1.08835	NA	NA	NA	NA	NA	NA	NA	NA	NA	NA	NA	NA	NA	NA	NA	FALSE	FALSE	NA	negative	NA	NA	NA	NA	NA	NA	NA
14068-29	C-C motif chemokine 25	CCL25	O15444	NA	NA	NA	NA	NA	NA	NA	0.0795353	0.0777578	0.306374	0.800013	1.08278	0.929722	1.26104	NA	NA	NA	NA	NA	NA	NA	NA	NA	NA	NA	NA	NA	NA	NA	FALSE	FALSE	NA	positive	NA	NA	NA	NA	NA	NA	NA
20568-3	FRAS1-related extracellular matrix protein 1	FREM1	Q5H8C1	NA	NA	NA	NA	NA	NA	NA	-0.0895138	0.087493	0.306262	0.800013	0.914376	0.770281	1.08543	NA	NA	NA	NA	NA	NA	NA	NA	NA	NA	NA	NA	NA	NA	NA	FALSE	FALSE	NA	negative	NA	NA	NA	NA	NA	NA	NA
24475-45	Sorting nexin-12	SNX12	Q9UMY4	NA	NA	NA	NA	NA	NA	NA	-0.0829843	0.0812263	0.30695	0.800013	0.920366	0.784909	1.0792	NA	NA	NA	NA	NA	NA	NA	NA	NA	NA	NA	NA	NA	NA	NA	FALSE	FALSE	NA	negative	NA	NA	NA	NA	NA	NA	NA
25256-153	Elongation factor 1-alpha 1	EEF1A1	P68104	NA	NA	NA	NA	NA	NA	NA	-0.0836886	0.0819347	0.307062	0.800013	0.919718	0.783268	1.07994	NA	NA	NA	NA	NA	NA	NA	NA	NA	NA	NA	NA	NA	NA	NA	FALSE	FALSE	NA	negative	NA	NA	NA	NA	NA	NA	NA
10870-32	Spastin:Microtubule interacting and trafficking domain	SPAST	Q9UBP0	NA	NA	NA	NA	NA	NA	NA	-0.0822853	0.0820539	0.315948	0.801593	0.921009	0.784185	1.08171	NA	NA	NA	NA	NA	NA	NA	NA	NA	NA	NA	NA	NA	NA	NA	FALSE	FALSE	NA	negative	NA	NA	NA	NA	NA	NA	NA
13670-81	Group IIE secretory phospholipase A2	PLA2G2E	Q9NZK7	NA	NA	NA	NA	NA	NA	NA	-0.101092	0.0998748	0.311447	0.801593	0.90385	0.743158	1.09929	NA	NA	NA	NA	NA	NA	NA	NA	NA	NA	NA	NA	NA	NA	NA	FALSE	FALSE	NA	negative	NA	NA	NA	NA	NA	NA	NA
18224-11	Charged multivesicular body protein 1a	CHMP1A	Q9HD42	NA	NA	NA	NA	NA	NA	NA	-0.082605	0.0813735	0.310041	0.801593	0.920715	0.78498	1.07992	NA	NA	NA	NA	NA	NA	NA	NA	NA	NA	NA	NA	NA	NA	NA	FALSE	FALSE	NA	negative	NA	NA	NA	NA	NA	NA	NA
20067-26	Factor seven-activating protease	HABP2	Q14520	NA	NA	NA	NA	NA	NA	NA	0.088075	0.0880714	0.317291	0.801593	1.09207	0.91893	1.29783	NA	NA	NA	NA	NA	NA	NA	NA	NA	NA	NA	NA	NA	NA	NA	FALSE	FALSE	NA	positive	NA	NA	NA	NA	NA	NA	NA
20436-93	Tubulin polyglutamylase complex subunit 2	TPGS2	Q68CL5	NA	NA	NA	NA	NA	NA	NA	0.0790959	0.0783065	0.312457	0.801593	1.08231	0.928314	1.26185	NA	NA	NA	NA	NA	NA	NA	NA	NA	NA	NA	NA	NA	NA	NA	FALSE	FALSE	NA	positive	NA	NA	NA	NA	NA	NA	NA
20441-35	DNA-directed RNA polymerases I, II, and III subunit RPABC1	POLR2E	P19388	NA	NA	NA	NA	NA	NA	NA	-0.0839036	0.0831781	0.313108	0.801593	0.91952	0.781193	1.08234	NA	NA	NA	NA	NA	NA	NA	NA	NA	NA	NA	NA	NA	NA	NA	FALSE	FALSE	NA	negative	NA	NA	NA	NA	NA	NA	NA
20530-2	Semaphorin-6D	SEMA6D	Q8NFY4	NA	NA	NA	NA	NA	NA	NA	0.0815338	0.0806446	0.312004	0.801593	1.08495	0.926325	1.27074	NA	NA	NA	NA	NA	NA	NA	NA	NA	NA	NA	NA	NA	NA	NA	FALSE	FALSE	NA	positive	NA	NA	NA	NA	NA	NA	NA
20915-68	Adaptin ear-binding coat-associated protein 2	NECAP2	Q9NVZ3	NA	NA	NA	NA	NA	NA	NA	-0.0833545	0.0837465	0.319582	0.801593	0.920025	0.780752	1.08414	NA	NA	NA	NA	NA	NA	NA	NA	NA	NA	NA	NA	NA	NA	NA	FALSE	FALSE	NA	negative	NA	NA	NA	NA	NA	NA	NA
21240-6	Aminomethyltransferase, mitochondrial	AMT	P48728	NA	NA	NA	NA	NA	NA	NA	-0.082535	0.0822731	0.315773	0.801593	0.920779	0.783652	1.0819	NA	NA	NA	NA	NA	NA	NA	NA	NA	NA	NA	NA	NA	NA	NA	FALSE	FALSE	NA	negative	NA	NA	NA	NA	NA	NA	NA
21529-6	Ubiquitin-associated and SH3 domain-containing protein A	UBASH3A	P57075	NA	NA	NA	NA	NA	NA	NA	0.0682741	0.0672975	0.310339	0.801593	1.07066	0.938353	1.22162	NA	NA	NA	NA	NA	NA	NA	NA	NA	NA	NA	NA	NA	NA	NA	FALSE	FALSE	NA	positive	NA	NA	NA	NA	NA	NA	NA
21624-64	NF-kappa-B inhibitor-interacting Ras-like protein 2	NKIRAS2	Q9NYR9	NA	NA	NA	NA	NA	NA	NA	-0.0948754	0.0945637	0.315718	0.801593	0.909486	0.755617	1.09469	NA	NA	NA	NA	NA	NA	NA	NA	NA	NA	NA	NA	NA	NA	NA	FALSE	FALSE	NA	negative	NA	NA	NA	NA	NA	NA	NA
21769-10	Xylulose kinase	XYLB	O75191	NA	NA	NA	NA	NA	NA	NA	-0.0941398	0.0925612	0.309128	0.801593	0.910156	0.759147	1.0912	NA	NA	NA	NA	NA	NA	NA	NA	NA	NA	NA	NA	NA	NA	NA	FALSE	FALSE	NA	negative	NA	NA	NA	NA	NA	NA	NA
22034-61	Zinc finger and BTB domain-containing protein 16	ZBTB16	Q05516	NA	NA	NA	NA	NA	NA	NA	-0.0941097	0.0943845	0.318722	0.801593	0.910183	0.756462	1.09514	NA	NA	NA	NA	NA	NA	NA	NA	NA	NA	NA	NA	NA	NA	NA	FALSE	FALSE	NA	negative	NA	NA	NA	NA	NA	NA	NA
23285-51	BTB/POZ domain-containing protein KCTD2	KCTD2	Q14681	NA	NA	NA	NA	NA	NA	NA	0.0737593	0.0739335	0.318452	0.801593	1.07655	0.931322	1.24442	NA	NA	NA	NA	NA	NA	NA	NA	NA	NA	NA	NA	NA	NA	NA	FALSE	FALSE	NA	positive	NA	NA	NA	NA	NA	NA	NA
23351-59	Protein arginine N-methyltransferase 1	PRMT1	Q99873	NA	NA	NA	NA	NA	NA	NA	0.0827047	0.0826126	0.316772	0.801593	1.08622	0.92384	1.27714	NA	NA	NA	NA	NA	NA	NA	NA	NA	NA	NA	NA	NA	NA	NA	FALSE	FALSE	NA	positive	NA	NA	NA	NA	NA	NA	NA
23426-1	Variable charge X-linked protein 1	VCX	Q9H320	NA	NA	NA	NA	NA	NA	NA	-0.0847843	0.0838715	0.312072	0.801593	0.91871	0.779446	1.08286	NA	NA	NA	NA	NA	NA	NA	NA	NA	NA	NA	NA	NA	NA	NA	FALSE	FALSE	NA	negative	NA	NA	NA	NA	NA	NA	NA
23554-2	SH2 domain-containing adapter protein D	SHD	Q96IW2	NA	NA	NA	NA	NA	NA	NA	-0.0917927	0.092214	0.319527	0.801593	0.912294	0.761449	1.09302	NA	NA	NA	NA	NA	NA	NA	NA	NA	NA	NA	NA	NA	NA	NA	FALSE	FALSE	NA	negative	NA	NA	NA	NA	NA	NA	NA
23692-19	Acyl-CoA synthetase short-chain family member 3, mitochondrial	ACSS3	Q9H6R3	NA	NA	NA	NA	NA	NA	NA	0.0757769	0.0750723	0.31279	0.801593	1.07872	0.931122	1.24972	NA	NA	NA	NA	NA	NA	NA	NA	NA	NA	NA	NA	NA	NA	NA	FALSE	FALSE	NA	positive	NA	NA	NA	NA	NA	NA	NA
23694-3	Asparagine synthetase	ASNS	P08243	NA	NA	NA	NA	NA	NA	NA	0.0857667	0.0854377	0.31545	0.801593	1.08955	0.921557	1.28817	NA	NA	NA	NA	NA	NA	NA	NA	NA	NA	NA	NA	NA	NA	NA	FALSE	FALSE	NA	positive	NA	NA	NA	NA	NA	NA	NA
24055-44	Cleavage stimulation factor 50 kDa subunit	CSTF1	Q05048	NA	NA	NA	NA	NA	NA	NA	0.0799689	0.0787474	0.309862	0.801593	1.08325	0.928323	1.26404	NA	NA	NA	NA	NA	NA	NA	NA	NA	NA	NA	NA	NA	NA	NA	FALSE	FALSE	NA	positive	NA	NA	NA	NA	NA	NA	NA
24465-28	synovial sarcoma, X breakpoint 4	SSX4	O60224	NA	NA	NA	NA	NA	NA	NA	0.0722928	0.0712577	0.310332	0.801593	1.07497	0.934847	1.2361	NA	NA	NA	NA	NA	NA	NA	NA	NA	NA	NA	NA	NA	NA	NA	FALSE	FALSE	NA	positive	NA	NA	NA	NA	NA	NA	NA
24635-25	Trafficking protein particle complex subunit 6A	TRAPPC6A	O75865	NA	NA	NA	NA	NA	NA	NA	0.0676652	0.0668897	0.311732	0.801593	1.07001	0.938532	1.2199	NA	NA	NA	NA	NA	NA	NA	NA	NA	NA	NA	NA	NA	NA	NA	FALSE	FALSE	NA	positive	NA	NA	NA	NA	NA	NA	NA
24695-8	Pleckstrin homology domain-containing family B member 1	PLEKHB1	Q9UF11	NA	NA	NA	NA	NA	NA	NA	-0.106423	0.10472	0.309508	0.801593	0.899044	0.73222	1.10388	NA	NA	NA	NA	NA	NA	NA	NA	NA	NA	NA	NA	NA	NA	NA	FALSE	FALSE	NA	negative	NA	NA	NA	NA	NA	NA	NA
24712-6	GTP-binding protein 10	GTPBP10	A4D1E9	NA	NA	NA	NA	NA	NA	NA	0.0725999	0.0725148	0.316743	0.801593	1.0753	0.932833	1.23953	NA	NA	NA	NA	NA	NA	NA	NA	NA	NA	NA	NA	NA	NA	NA	FALSE	FALSE	NA	positive	NA	NA	NA	NA	NA	NA	NA
24895-25	F-BAR and double SH3 domains protein 1	FCHSD1	Q86WN1	NA	NA	NA	NA	NA	NA	NA	-0.0918816	0.0916766	0.31623	0.801593	0.912213	0.762184	1.09177	NA	NA	NA	NA	NA	NA	NA	NA	NA	NA	NA	NA	NA	NA	NA	FALSE	FALSE	NA	negative	NA	NA	NA	NA	NA	NA	NA
25248-28	Protein numb homolog	NUMB	P49757	NA	NA	NA	NA	NA	NA	NA	-0.0865086	0.0859167	0.313988	0.801593	0.917128	0.77499	1.08533	NA	NA	NA	NA	NA	NA	NA	NA	NA	NA	NA	NA	NA	NA	NA	FALSE	FALSE	NA	negative	NA	NA	NA	NA	NA	NA	NA
25270-3	Probable transcription factor PML	PML	P29590	NA	NA	NA	NA	NA	NA	NA	0.0679456	0.0679484	0.31733	0.801593	1.07031	0.936849	1.22278	NA	NA	NA	NA	NA	NA	NA	NA	NA	NA	NA	NA	NA	NA	NA	FALSE	FALSE	NA	positive	NA	NA	NA	NA	NA	NA	NA
9013-60	Netrin-1	NTN1	O95631	NA	NA	NA	NA	NA	NA	NA	0.0728669	0.0719319	0.311061	0.801593	1.07559	0.934149	1.23844	NA	NA	NA	NA	NA	NA	NA	NA	NA	NA	NA	NA	NA	NA	NA	FALSE	FALSE	NA	positive	NA	NA	NA	NA	NA	NA	NA
9426-73	DNA-binding protein inhibitor ID-2	ID2	Q02363	NA	NA	NA	NA	NA	NA	NA	-0.098574	0.0984282	0.316594	0.801593	0.906129	0.747147	1.09894	NA	NA	NA	NA	NA	NA	NA	NA	NA	NA	NA	NA	NA	NA	NA	FALSE	FALSE	NA	negative	NA	NA	NA	NA	NA	NA	NA
9878-3	Estrogen sulfotransferase	SULT1E1	P49888	NA	NA	NA	NA	NA	NA	NA	-0.109113	0.107557	0.310359	0.801593	0.896629	0.726203	1.10705	NA	NA	NA	NA	NA	NA	NA	NA	NA	NA	NA	NA	NA	NA	NA	FALSE	FALSE	NA	negative	NA	NA	NA	NA	NA	NA	NA
20071-53	I-kappa-B-epsilon	NFKBIE	O00221	NA	NA	NA	NA	NA	NA	NA	-0.084128	0.0847825	0.321061	0.802566	0.919314	0.778566	1.08551	NA	NA	NA	NA	NA	NA	NA	NA	NA	NA	NA	NA	NA	NA	NA	FALSE	FALSE	NA	negative	NA	NA	NA	NA	NA	NA	NA
21523-71	Integrin-linked kinase-associated serine/threonine phosphatase 2C	ILKAP	Q9H0C8	NA	NA	NA	NA	NA	NA	NA	0.0674858	0.0680136	0.32108	0.802566	1.06982	0.936299	1.22237	NA	NA	NA	NA	NA	NA	NA	NA	NA	NA	NA	NA	NA	NA	NA	FALSE	FALSE	NA	positive	NA	NA	NA	NA	NA	NA	NA
22376-95	Homeobox protein Hox-A5	HOXA5	P20719	NA	NA	NA	NA	NA	NA	NA	-0.104958	0.105746	0.320929	0.802566	0.900362	0.73182	1.10772	NA	NA	NA	NA	NA	NA	NA	NA	NA	NA	NA	NA	NA	NA	NA	FALSE	FALSE	NA	negative	NA	NA	NA	NA	NA	NA	NA
22779-75	Single-pass membrane and coiled-coil domain-containing protein 1	SMCO1	Q147U7	NA	NA	NA	NA	NA	NA	NA	0.0723051	0.0729654	0.321709	0.802566	1.07498	0.931735	1.24026	NA	NA	NA	NA	NA	NA	NA	NA	NA	NA	NA	NA	NA	NA	NA	FALSE	FALSE	NA	positive	NA	NA	NA	NA	NA	NA	NA
24263-6	Occludin	OCLN	Q16625	NA	NA	NA	NA	NA	NA	NA	-0.0963489	0.097322	0.322173	0.802566	0.908147	0.750437	1.099	NA	NA	NA	NA	NA	NA	NA	NA	NA	NA	NA	NA	NA	NA	NA	FALSE	FALSE	NA	negative	NA	NA	NA	NA	NA	NA	NA
19786-26	Meprin A subunit alpha	MEP1A	Q16819	NA	NA	NA	NA	NA	NA	NA	0.0719557	0.0729658	0.324056	0.803436	1.07461	0.931409	1.23982	NA	NA	NA	NA	NA	NA	NA	NA	NA	NA	NA	NA	NA	NA	NA	FALSE	FALSE	NA	positive	NA	NA	NA	NA	NA	NA	NA
23287-109	NADH dehydrogenase	NDUFB6	O95139	NA	NA	NA	NA	NA	NA	NA	-0.0825371	0.0837269	0.324236	0.803436	0.920777	0.781421	1.08499	NA	NA	NA	NA	NA	NA	NA	NA	NA	NA	NA	NA	NA	NA	NA	FALSE	FALSE	NA	negative	NA	NA	NA	NA	NA	NA	NA
24983-119	ELKS/RAB6-interacting/CAST family member 1	ERC1	Q8IUD2	NA	NA	NA	NA	NA	NA	NA	-0.0803804	0.0815114	0.324072	0.803436	0.922765	0.786516	1.08262	NA	NA	NA	NA	NA	NA	NA	NA	NA	NA	NA	NA	NA	NA	NA	FALSE	FALSE	NA	negative	NA	NA	NA	NA	NA	NA	NA
5633-65	Leukocyte immunoglobulin-like receptor subfamily B member 2	LILRB2	Q8N423	NA	NA	NA	NA	NA	NA	NA	0.0776549	0.0787928	0.32435	0.803436	1.08075	0.926095	1.26123	NA	NA	NA	NA	NA	NA	NA	NA	NA	NA	NA	NA	NA	NA	NA	FALSE	FALSE	NA	positive	NA	NA	NA	NA	NA	NA	NA
11836-144	Epithelial discoidin domain-containing receptor 1	DDR1	Q08345	NA	NA	NA	NA	NA	NA	NA	0.072307	0.0735149	0.325327	0.803555	1.07499	0.930734	1.24159	NA	NA	NA	NA	NA	NA	NA	NA	NA	NA	NA	NA	NA	NA	NA	FALSE	FALSE	NA	positive	NA	NA	NA	NA	NA	NA	NA
21848-18	Ubiquitin-conjugating enzyme E2 R2	UBE2R2	Q712K3	NA	NA	NA	NA	NA	NA	NA	-0.0870815	0.0885769	0.32555	0.803555	0.916602	0.770518	1.09038	NA	NA	NA	NA	NA	NA	NA	NA	NA	NA	NA	NA	NA	NA	NA	FALSE	FALSE	NA	negative	NA	NA	NA	NA	NA	NA	NA
24111-10	Elongation factor 1-gamma	EEF1G	P26641	NA	NA	NA	NA	NA	NA	NA	-0.0837389	0.0850729	0.324959	0.803555	0.919671	0.778426	1.08655	NA	NA	NA	NA	NA	NA	NA	NA	NA	NA	NA	NA	NA	NA	NA	FALSE	FALSE	NA	negative	NA	NA	NA	NA	NA	NA	NA
8052-115	Neuroligin-1	NLGN1	Q8N2Q7	NA	NA	NA	NA	NA	NA	NA	0.0783339	0.0797691	0.326096	0.803854	1.08148	0.924952	1.26451	NA	NA	NA	NA	NA	NA	NA	NA	NA	NA	NA	NA	NA	NA	NA	FALSE	FALSE	NA	positive	NA	NA	NA	NA	NA	NA	NA
21552-9	Peroxisomal acyl-coenzyme A oxidase 1	ACOX1	Q15067	NA	NA	NA	NA	NA	NA	NA	-0.0783241	0.0798209	0.32647	0.803934	0.924665	0.79075	1.08126	NA	NA	NA	NA	NA	NA	NA	NA	NA	NA	NA	NA	NA	NA	NA	FALSE	FALSE	NA	negative	NA	NA	NA	NA	NA	NA	NA
22063-20	Calpain small subunit 2	CAPNS2	Q96L46	NA	NA	NA	NA	NA	NA	NA	0.070657	0.0722524	0.328114	0.80561	1.07321	0.931501	1.23648	NA	NA	NA	NA	NA	NA	NA	NA	NA	NA	NA	NA	NA	NA	NA	FALSE	FALSE	NA	positive	NA	NA	NA	NA	NA	NA	NA
22824-53	V-type proton ATPase subunit C 2	ATP6V1C2	Q8NEY4	NA	NA	NA	NA	NA	NA	NA	-0.0787205	0.080481	0.328012	0.80561	0.924298	0.789415	1.08223	NA	NA	NA	NA	NA	NA	NA	NA	NA	NA	NA	NA	NA	NA	NA	FALSE	FALSE	NA	negative	NA	NA	NA	NA	NA	NA	NA
24216-30	Mth938 domain-containing protein	AAMDC	Q9H7C9	NA	NA	NA	NA	NA	NA	NA	-0.0884732	0.0904572	0.328041	0.80561	0.915328	0.766616	1.09289	NA	NA	NA	NA	NA	NA	NA	NA	NA	NA	NA	NA	NA	NA	NA	FALSE	FALSE	NA	negative	NA	NA	NA	NA	NA	NA	NA
3591-51	Cadherin-6	CDH6	P55285	NA	NA	NA	NA	NA	NA	NA	0.0741885	0.075801	0.327715	0.80561	1.07701	0.928318	1.24952	NA	NA	NA	NA	NA	NA	NA	NA	NA	NA	NA	NA	NA	NA	NA	FALSE	FALSE	NA	positive	NA	NA	NA	NA	NA	NA	NA
14085-28	Interleukin-13	IL13	P35225	NA	NA	NA	NA	NA	NA	NA	0.0751073	0.0773619	0.331619	0.805782	1.078	0.926333	1.2545	NA	NA	NA	NA	NA	NA	NA	NA	NA	NA	NA	NA	NA	NA	NA	FALSE	FALSE	NA	positive	NA	NA	NA	NA	NA	NA	NA
20547-5	Neuronal acetylcholine receptor subunit beta-3	CHRNB3	Q05901	NA	NA	NA	NA	NA	NA	NA	-0.119339	0.12225	0.328974	0.805782	0.887507	0.69841	1.1278	NA	NA	NA	NA	NA	NA	NA	NA	NA	NA	NA	NA	NA	NA	NA	FALSE	FALSE	NA	negative	NA	NA	NA	NA	NA	NA	NA
20576-71	Frizzled-7	FZD7	O75084	NA	NA	NA	NA	NA	NA	NA	0.0783983	0.0805972	0.330694	0.805782	1.08155	0.923511	1.26664	NA	NA	NA	NA	NA	NA	NA	NA	NA	NA	NA	NA	NA	NA	NA	FALSE	FALSE	NA	positive	NA	NA	NA	NA	NA	NA	NA
20929-4	CTD small phosphatase-like protein	CTDSPL	O15194	NA	NA	NA	NA	NA	NA	NA	-0.0813987	0.08346	0.32941	0.805782	0.921826	0.78272	1.08565	NA	NA	NA	NA	NA	NA	NA	NA	NA	NA	NA	NA	NA	NA	NA	FALSE	FALSE	NA	negative	NA	NA	NA	NA	NA	NA	NA
20982-29	U11/U12 small nuclear ribonucleoprotein 25 kDa protein	SNRNP25	Q9BV90	NA	NA	NA	NA	NA	NA	NA	-0.098544	0.101111	0.329754	0.805782	0.906156	0.74325	1.10477	NA	NA	NA	NA	NA	NA	NA	NA	NA	NA	NA	NA	NA	NA	NA	FALSE	FALSE	NA	negative	NA	NA	NA	NA	NA	NA	NA
21368-46	DNA-directed RNA polymerase III subunit RPC10	POLR3K	Q9Y2Y1	NA	NA	NA	NA	NA	NA	NA	-0.088613	0.0909413	0.329859	0.805782	0.9152	0.765782	1.09377	NA	NA	NA	NA	NA	NA	NA	NA	NA	NA	NA	NA	NA	NA	NA	FALSE	FALSE	NA	negative	NA	NA	NA	NA	NA	NA	NA
22148-135	Forkhead box protein P3	FOXP3	Q9BZS1	NA	NA	NA	NA	NA	NA	NA	0.0660889	0.0677656	0.329433	0.805782	1.06832	0.935446	1.22007	NA	NA	NA	NA	NA	NA	NA	NA	NA	NA	NA	NA	NA	NA	NA	FALSE	FALSE	NA	positive	NA	NA	NA	NA	NA	NA	NA
22527-4	PDZ and LIM domain protein 3	PDLIM3	Q53GG5	NA	NA	NA	NA	NA	NA	NA	0.0897557	0.0923819	0.331263	0.805782	1.09391	0.912732	1.31104	NA	NA	NA	NA	NA	NA	NA	NA	NA	NA	NA	NA	NA	NA	NA	FALSE	FALSE	NA	positive	NA	NA	NA	NA	NA	NA	NA
23393-56	1-acylglycerol-3-phosphate O-acyltransferase ABHD5	ABHD5	Q8WTS1	NA	NA	NA	NA	NA	NA	NA	-0.0820895	0.0840912	0.328967	0.805782	0.921189	0.781212	1.08625	NA	NA	NA	NA	NA	NA	NA	NA	NA	NA	NA	NA	NA	NA	NA	FALSE	FALSE	NA	negative	NA	NA	NA	NA	NA	NA	NA
24935-62	Forkhead box protein P1	FOXP1	Q9H334	NA	NA	NA	NA	NA	NA	NA	-0.0881096	0.0904698	0.3301	0.805782	0.915661	0.766876	1.09331	NA	NA	NA	NA	NA	NA	NA	NA	NA	NA	NA	NA	NA	NA	NA	FALSE	FALSE	NA	negative	NA	NA	NA	NA	NA	NA	NA
24938-7	AP-2 complex subunit beta-1	AP2B1	P63010	NA	NA	NA	NA	NA	NA	NA	-0.080548	0.0827933	0.330612	0.805782	0.922611	0.78441	1.08516	NA	NA	NA	NA	NA	NA	NA	NA	NA	NA	NA	NA	NA	NA	NA	FALSE	FALSE	NA	negative	NA	NA	NA	NA	NA	NA	NA
10460-1	Chitotriosidase-1	CHIT1	Q13231	NA	NA	NA	NA	NA	NA	NA	0.0827193	0.0852863	0.332096	0.805914	1.08624	0.919025	1.28387	NA	NA	NA	NA	NA	NA	NA	NA	NA	NA	NA	NA	NA	NA	NA	FALSE	FALSE	NA	positive	NA	NA	NA	NA	NA	NA	NA
21440-9	ADAM 8	ADAM8	P78325	NA	NA	NA	NA	NA	NA	NA	-0.108655	0.112004	0.331993	0.805914	0.897039	0.720232	1.11725	NA	NA	NA	NA	NA	NA	NA	NA	NA	NA	NA	NA	NA	NA	NA	FALSE	FALSE	NA	negative	NA	NA	NA	NA	NA	NA	NA
23683-79	Tripartite motif-containing protein 55	TRIM55	Q9BYV6	NA	NA	NA	NA	NA	NA	NA	-0.0857815	0.0884445	0.332101	0.805914	0.917795	0.771721	1.09152	NA	NA	NA	NA	NA	NA	NA	NA	NA	NA	NA	NA	NA	NA	NA	FALSE	FALSE	NA	negative	NA	NA	NA	NA	NA	NA	NA
3741-4	Interleukin-5	IL5	P05113	NA	NA	NA	NA	NA	NA	NA	0.0702504	0.0724659	0.332332	0.805914	1.07278	0.930733	1.2365	NA	NA	NA	NA	NA	NA	NA	NA	NA	NA	NA	NA	NA	NA	NA	FALSE	FALSE	NA	positive	NA	NA	NA	NA	NA	NA	NA
5721-1	CD226 antigen	CD226	Q15762	NA	NA	NA	NA	NA	NA	NA	-0.0811522	0.083813	0.332918	0.806997	0.922053	0.782371	1.08667	NA	NA	NA	NA	NA	NA	NA	NA	NA	NA	NA	NA	NA	NA	NA	FALSE	FALSE	NA	negative	NA	NA	NA	NA	NA	NA	NA
24967-4	Protocadherin-1	PCDH1	Q08174	NA	NA	NA	NA	NA	NA	NA	-0.0898507	0.0928997	0.333454	0.807759	0.914068	0.761904	1.09662	NA	NA	NA	NA	NA	NA	NA	NA	NA	NA	NA	NA	NA	NA	NA	FALSE	FALSE	NA	negative	NA	NA	NA	NA	NA	NA	NA
21897-4	IL-17/IL-17F	IL17A|IL17F	Q16552|Q96PD4	NA	NA	NA	NA	NA	NA	NA	-0.0977374	0.10115	0.333912	0.80833	0.906887	0.743794	1.10574	NA	NA	NA	NA	NA	NA	NA	NA	NA	NA	NA	NA	NA	NA	NA	FALSE	FALSE	NA	negative	NA	NA	NA	NA	NA	NA	NA
8418-30	Catenin beta-1	CTNNB1	P35222	NA	NA	NA	NA	NA	NA	NA	-0.0917877	0.0953081	0.335516	0.810291	0.912299	0.756849	1.09968	NA	NA	NA	NA	NA	NA	NA	NA	NA	NA	NA	NA	NA	NA	NA	FALSE	FALSE	NA	negative	NA	NA	NA	NA	NA	NA	NA
21112-6	Myosin regulatory light chain 2, skeletal muscle isoform	MYLPF	Q96A32	NA	NA	NA	NA	NA	NA	NA	0.0770991	0.0802443	0.336651	0.810843	1.08015	0.92295	1.26412	NA	NA	NA	NA	NA	NA	NA	NA	NA	NA	NA	NA	NA	NA	NA	FALSE	FALSE	NA	positive	NA	NA	NA	NA	NA	NA	NA
24487-95	Biogenesis of lysosome-related organelles complex 1 subunit 3	BLOC1S3	Q6QNY0	NA	NA	NA	NA	NA	NA	NA	0.0665918	0.0693062	0.336635	0.810843	1.06886	0.933095	1.22438	NA	NA	NA	NA	NA	NA	NA	NA	NA	NA	NA	NA	NA	NA	NA	FALSE	FALSE	NA	positive	NA	NA	NA	NA	NA	NA	NA
24682-35	Cytochrome b reductase 1	CYBRD1	Q53TN4	NA	NA	NA	NA	NA	NA	NA	0.080064	0.0833196	0.336589	0.810843	1.08336	0.920128	1.27554	NA	NA	NA	NA	NA	NA	NA	NA	NA	NA	NA	NA	NA	NA	NA	FALSE	FALSE	NA	positive	NA	NA	NA	NA	NA	NA	NA
23366-15	Ubiquitin-like protein 7	UBL7	Q96S82	NA	NA	NA	NA	NA	NA	NA	-0.0811353	0.0848657	0.33905	0.81323	0.922069	0.780772	1.08894	NA	NA	NA	NA	NA	NA	NA	NA	NA	NA	NA	NA	NA	NA	NA	FALSE	FALSE	NA	negative	NA	NA	NA	NA	NA	NA	NA
2867-52	RAC-alpha serine/threonine-protein kinase	AKT1	P31749	NA	NA	NA	NA	NA	NA	NA	-0.0790233	0.0827395	0.339534	0.813565	0.924018	0.78569	1.0867	NA	NA	NA	NA	NA	NA	NA	NA	NA	NA	NA	NA	NA	NA	NA	FALSE	FALSE	NA	negative	NA	NA	NA	NA	NA	NA	NA
22469-103	Homeobox protein HMX2	HMX2	A2RU54	NA	NA	NA	NA	NA	NA	NA	-0.0955784	0.100435	0.341275	0.81479	0.908847	0.746447	1.10658	NA	NA	NA	NA	NA	NA	NA	NA	NA	NA	NA	NA	NA	NA	NA	FALSE	FALSE	NA	negative	NA	NA	NA	NA	NA	NA	NA
21510-24	G protein-coupled receptor kinase 5	GRK5	P34947	NA	NA	NA	NA	NA	NA	NA	0.0665098	0.0699205	0.341492	0.814891	1.06877	0.931896	1.22575	NA	NA	NA	NA	NA	NA	NA	NA	NA	NA	NA	NA	NA	NA	NA	FALSE	FALSE	NA	positive	NA	NA	NA	NA	NA	NA	NA
21923-24	SAE1/SAE2	SAE1|UBA2	Q9UBE0|Q9UBT2	NA	NA	NA	NA	NA	NA	NA	0.0710019	0.0746726	0.341684	0.814891	1.07358	0.927413	1.24279	NA	NA	NA	NA	NA	NA	NA	NA	NA	NA	NA	NA	NA	NA	NA	FALSE	FALSE	NA	positive	NA	NA	NA	NA	NA	NA	NA
3514-49	Myeloblastin	PRTN3	P24158	NA	NA	NA	NA	NA	NA	NA	0.0758498	0.0798292	0.342035	0.814891	1.0788	0.922548	1.26152	NA	NA	NA	NA	NA	NA	NA	NA	NA	NA	NA	NA	NA	NA	NA	FALSE	FALSE	NA	positive	NA	NA	NA	NA	NA	NA	NA
5747-67	Osteocalcin	BGLAP	P02818	NA	NA	NA	NA	NA	NA	NA	0.0640466	0.0674804	0.342562	0.815193	1.06614	0.93406	1.2169	NA	NA	NA	NA	NA	NA	NA	NA	NA	NA	NA	NA	NA	NA	NA	FALSE	FALSE	NA	positive	NA	NA	NA	NA	NA	NA	NA
21390-68	L-dopachrome tautomerase	DCT	P40126	NA	NA	NA	NA	NA	NA	NA	-0.0883943	0.0931771	0.342789	0.8152	0.9154	0.7626	1.09882	NA	NA	NA	NA	NA	NA	NA	NA	NA	NA	NA	NA	NA	NA	NA	FALSE	FALSE	NA	negative	NA	NA	NA	NA	NA	NA	NA
19613-16	Retinol dehydrogenase 10	RDH10	Q8IZV5	NA	NA	NA	NA	NA	NA	NA	0.0663731	0.0700193	0.343167	0.815834	1.06863	0.931588	1.22582	NA	NA	NA	NA	NA	NA	NA	NA	NA	NA	NA	NA	NA	NA	NA	FALSE	FALSE	NA	positive	NA	NA	NA	NA	NA	NA	NA
22788-10	Sulfotransferase 6B1	SULT6B1	Q6IMI4	NA	NA	NA	NA	NA	NA	NA	0.0693859	0.073249	0.343506	0.816012	1.07185	0.928503	1.23733	NA	NA	NA	NA	NA	NA	NA	NA	NA	NA	NA	NA	NA	NA	NA	FALSE	FALSE	NA	positive	NA	NA	NA	NA	NA	NA	NA
23018-4	Lithostathine-1-beta	REG1B	P48304	NA	NA	NA	NA	NA	NA	NA	0.0771546	0.0814504	0.343507	0.816012	1.08021	0.920822	1.26718	NA	NA	NA	NA	NA	NA	NA	NA	NA	NA	NA	NA	NA	NA	NA	FALSE	FALSE	NA	positive	NA	NA	NA	NA	NA	NA	NA
25465-42	Muscular LMNA-interacting protein	MLIP	Q5VWP3	NA	NA	NA	NA	NA	NA	NA	0.0626513	0.0661628	0.343676	0.816012	1.06466	0.935169	1.21207	NA	NA	NA	NA	NA	NA	NA	NA	NA	NA	NA	NA	NA	NA	NA	FALSE	FALSE	NA	positive	NA	NA	NA	NA	NA	NA	NA
22978-13	High mobility group protein B2	HMGB2	P26583	NA	NA	NA	NA	NA	NA	NA	-0.0833699	0.0882816	0.344984	0.816963	0.920011	0.773831	1.0938	NA	NA	NA	NA	NA	NA	NA	NA	NA	NA	NA	NA	NA	NA	NA	FALSE	FALSE	NA	negative	NA	NA	NA	NA	NA	NA	NA
24953-27	Kinesin-like protein KIF3B	KIF3B	O15066	NA	NA	NA	NA	NA	NA	NA	-0.116913	0.123902	0.345379	0.81736	0.889663	0.697843	1.13421	NA	NA	NA	NA	NA	NA	NA	NA	NA	NA	NA	NA	NA	NA	NA	FALSE	FALSE	NA	negative	NA	NA	NA	NA	NA	NA	NA
13256-21	SH3 and multiple ankyrin repeat domains protein 1	SHANK1	Q9Y566	NA	NA	NA	NA	NA	NA	NA	0.0760147	0.0811379	0.348832	0.817583	1.07898	0.920337	1.26497	NA	NA	NA	NA	NA	NA	NA	NA	NA	NA	NA	NA	NA	NA	NA	FALSE	FALSE	NA	positive	NA	NA	NA	NA	NA	NA	NA
20943-14	N-alpha-acetyltransferase 50	NAA50	Q9GZZ1	NA	NA	NA	NA	NA	NA	NA	-0.0766751	0.0817527	0.348301	0.817583	0.926191	0.789062	1.08715	NA	NA	NA	NA	NA	NA	NA	NA	NA	NA	NA	NA	NA	NA	NA	FALSE	FALSE	NA	negative	NA	NA	NA	NA	NA	NA	NA
21188-38	RWD domain-containing protein 4	RWDD4	Q6NW29	NA	NA	NA	NA	NA	NA	NA	-0.0772076	0.0823168	0.348279	0.817583	0.925698	0.78777	1.08777	NA	NA	NA	NA	NA	NA	NA	NA	NA	NA	NA	NA	NA	NA	NA	FALSE	FALSE	NA	negative	NA	NA	NA	NA	NA	NA	NA
21234-7	Ankyrin repeat and SOCS box protein 13	ASB13	Q8WXK3	NA	NA	NA	NA	NA	NA	NA	-0.0783661	0.0835035	0.348	0.817583	0.924626	0.78503	1.08904	NA	NA	NA	NA	NA	NA	NA	NA	NA	NA	NA	NA	NA	NA	NA	FALSE	FALSE	NA	negative	NA	NA	NA	NA	NA	NA	NA
22005-8	[Pyruvate dehydrogenase [acetyl-transferring]]-phosphatase 1, mitochondrial	PDP1	Q9P0J1	NA	NA	NA	NA	NA	NA	NA	-0.0929767	0.0990816	0.348046	0.817583	0.911215	0.750379	1.10652	NA	NA	NA	NA	NA	NA	NA	NA	NA	NA	NA	NA	NA	NA	NA	FALSE	FALSE	NA	negative	NA	NA	NA	NA	NA	NA	NA
23374-42	N-terminal EF-hand calcium-binding protein 3	NECAB3	Q96P71	NA	NA	NA	NA	NA	NA	NA	-0.0867593	0.0922938	0.347201	0.817583	0.916898	0.765172	1.09871	NA	NA	NA	NA	NA	NA	NA	NA	NA	NA	NA	NA	NA	NA	NA	FALSE	FALSE	NA	negative	NA	NA	NA	NA	NA	NA	NA
3611-70	Endothelin-converting enzyme 1:Extracellular domain	ECE1	P42892	NA	NA	NA	NA	NA	NA	NA	-0.0776343	0.0829042	0.34905	0.817583	0.925303	0.786528	1.08856	NA	NA	NA	NA	NA	NA	NA	NA	NA	NA	NA	NA	NA	NA	NA	FALSE	FALSE	NA	negative	NA	NA	NA	NA	NA	NA	NA
6575-79	ADAMTS-like protein 1	ADAMTSL1	Q8N6G6	NA	NA	NA	NA	NA	NA	NA	-0.092436	0.0980967	0.346042	0.817583	0.911708	0.752236	1.10499	NA	NA	NA	NA	NA	NA	NA	NA	NA	NA	NA	NA	NA	NA	NA	FALSE	FALSE	NA	negative	NA	NA	NA	NA	NA	NA	NA
9169-14	Small ubiquitin-related modifier 3	SUMO3	P55854	NA	NA	NA	NA	NA	NA	NA	-0.0780545	0.083173	0.348008	0.817583	0.924914	0.785784	1.08868	NA	NA	NA	NA	NA	NA	NA	NA	NA	NA	NA	NA	NA	NA	NA	FALSE	FALSE	NA	negative	NA	NA	NA	NA	NA	NA	NA
23349-5	Choline-phosphate cytidylyltransferase A	PCYT1A	P49585	NA	NA	NA	NA	NA	NA	NA	0.065293	0.069865	0.350015	0.817974	1.06747	0.930864	1.22413	NA	NA	NA	NA	NA	NA	NA	NA	NA	NA	NA	NA	NA	NA	NA	FALSE	FALSE	NA	positive	NA	NA	NA	NA	NA	NA	NA
23543-92	Probable tRNA pseudouridine synthase 1	TRUB1	Q8WWH5	NA	NA	NA	NA	NA	NA	NA	-0.0769385	0.0825491	0.351319	0.818512	0.925947	0.787624	1.08856	NA	NA	NA	NA	NA	NA	NA	NA	NA	NA	NA	NA	NA	NA	NA	FALSE	FALSE	NA	negative	NA	NA	NA	NA	NA	NA	NA
23657-102	Heterogeneous nuclear ribonucleoprotein L-like	HNRNPLL	Q8WVV9	NA	NA	NA	NA	NA	NA	NA	-0.0832519	0.0892615	0.350988	0.818512	0.920119	0.772437	1.09604	NA	NA	NA	NA	NA	NA	NA	NA	NA	NA	NA	NA	NA	NA	NA	FALSE	FALSE	NA	negative	NA	NA	NA	NA	NA	NA	NA
23677-30	NCK-interacting protein with SH3 domain	NCKIPSD	Q9NZQ3	NA	NA	NA	NA	NA	NA	NA	-0.0751398	0.0806602	0.351564	0.818512	0.927614	0.791968	1.08649	NA	NA	NA	NA	NA	NA	NA	NA	NA	NA	NA	NA	NA	NA	NA	FALSE	FALSE	NA	negative	NA	NA	NA	NA	NA	NA	NA
24902-84	Gephyrin	GPHN	Q9NQX3	NA	NA	NA	NA	NA	NA	NA	0.0642276	0.0689345	0.351482	0.818512	1.06634	0.93157	1.2206	NA	NA	NA	NA	NA	NA	NA	NA	NA	NA	NA	NA	NA	NA	NA	FALSE	FALSE	NA	positive	NA	NA	NA	NA	NA	NA	NA
12414-31	14-3-3 protein beta/alpha	YWHAB	P31946	NA	NA	NA	NA	NA	NA	NA	-0.0767648	0.082657	0.353036	0.818631	0.926108	0.787594	1.08898	NA	NA	NA	NA	NA	NA	NA	NA	NA	NA	NA	NA	NA	NA	NA	FALSE	FALSE	NA	negative	NA	NA	NA	NA	NA	NA	NA
20461-58	Protein FAM50A	FAM50A	Q14320	NA	NA	NA	NA	NA	NA	NA	0.0700911	0.0763897	0.358857	0.818631	1.07261	0.923455	1.24585	NA	NA	NA	NA	NA	NA	NA	NA	NA	NA	NA	NA	NA	NA	NA	FALSE	FALSE	NA	positive	NA	NA	NA	NA	NA	NA	NA
20557-19	V-set and immunoglobulin domain-containing protein 8	VSIG8	P0DPA2	NA	NA	NA	NA	NA	NA	NA	-0.0968357	0.105535	0.358846	0.818631	0.907705	0.738093	1.11629	NA	NA	NA	NA	NA	NA	NA	NA	NA	NA	NA	NA	NA	NA	NA	FALSE	FALSE	NA	negative	NA	NA	NA	NA	NA	NA	NA
20948-16	U8 snoRNA-decapping enzyme	NUDT16	Q96DE0	NA	NA	NA	NA	NA	NA	NA	-0.0747024	0.0809402	0.356042	0.818631	0.92802	0.79188	1.08756	NA	NA	NA	NA	NA	NA	NA	NA	NA	NA	NA	NA	NA	NA	NA	FALSE	FALSE	NA	negative	NA	NA	NA	NA	NA	NA	NA
20994-37	Pleckstrin homology domain-containing family F member 2	PLEKHF2	Q9H8W4	NA	NA	NA	NA	NA	NA	NA	-0.0753777	0.0821861	0.359059	0.818631	0.927393	0.789416	1.08949	NA	NA	NA	NA	NA	NA	NA	NA	NA	NA	NA	NA	NA	NA	NA	FALSE	FALSE	NA	negative	NA	NA	NA	NA	NA	NA	NA
21120-3	Mimitin, mitochondrial	NDUFAF2	Q8N183	NA	NA	NA	NA	NA	NA	NA	-0.0754098	0.0817612	0.356363	0.818631	0.927363	0.790048	1.08855	NA	NA	NA	NA	NA	NA	NA	NA	NA	NA	NA	NA	NA	NA	NA	FALSE	FALSE	NA	negative	NA	NA	NA	NA	NA	NA	NA
21146-187	Tubby-related protein 1	TULP1	O00294	NA	NA	NA	NA	NA	NA	NA	0.0673716	0.0731766	0.357221	0.818631	1.06969	0.926766	1.23466	NA	NA	NA	NA	NA	NA	NA	NA	NA	NA	NA	NA	NA	NA	NA	FALSE	FALSE	NA	positive	NA	NA	NA	NA	NA	NA	NA
21282-21	TNFAIP3-interacting protein 1	TNIP1	Q15025	NA	NA	NA	NA	NA	NA	NA	-0.0876787	0.0946375	0.354203	0.818631	0.916055	0.760965	1.10275	NA	NA	NA	NA	NA	NA	NA	NA	NA	NA	NA	NA	NA	NA	NA	FALSE	FALSE	NA	negative	NA	NA	NA	NA	NA	NA	NA
21391-17	Choriogonadotropin subunit beta 3	CGB3	P0DN86	NA	NA	NA	NA	NA	NA	NA	-0.0987137	0.10754	0.358659	0.818631	0.906002	0.733819	1.11859	NA	NA	NA	NA	NA	NA	NA	NA	NA	NA	NA	NA	NA	NA	NA	FALSE	FALSE	NA	negative	NA	NA	NA	NA	NA	NA	NA
21406-25	Mitogen-activated protein kinase kinase kinase 11	MAP3K11	Q16584	NA	NA	NA	NA	NA	NA	NA	-0.0803516	0.0866283	0.353644	0.818631	0.922792	0.778689	1.09356	NA	NA	NA	NA	NA	NA	NA	NA	NA	NA	NA	NA	NA	NA	NA	FALSE	FALSE	NA	negative	NA	NA	NA	NA	NA	NA	NA
21759-23	UBP1/WDR48 Complex	USP1|WDR48	O94782|Q8TAF3	NA	NA	NA	NA	NA	NA	NA	0.0644143	0.0700464	0.357784	0.818631	1.06653	0.929716	1.22349	NA	NA	NA	NA	NA	NA	NA	NA	NA	NA	NA	NA	NA	NA	NA	FALSE	FALSE	NA	positive	NA	NA	NA	NA	NA	NA	NA
21811-20	Nucleolar protein of 40 kDa	ZCCHC17	Q9NP64	NA	NA	NA	NA	NA	NA	NA	-0.0875714	0.0956722	0.36002	0.818631	0.916153	0.759505	1.10511	NA	NA	NA	NA	NA	NA	NA	NA	NA	NA	NA	NA	NA	NA	NA	FALSE	FALSE	NA	negative	NA	NA	NA	NA	NA	NA	NA
22092-43	Caspase-4	CASP4	P49662	NA	NA	NA	NA	NA	NA	NA	-0.0859894	0.0939632	0.360119	0.818631	0.917604	0.763259	1.10316	NA	NA	NA	NA	NA	NA	NA	NA	NA	NA	NA	NA	NA	NA	NA	FALSE	FALSE	NA	negative	NA	NA	NA	NA	NA	NA	NA
22383-21	MITF	MITF	O75030	NA	NA	NA	NA	NA	NA	NA	-0.0791031	0.0850523	0.352344	0.818631	0.923945	0.782074	1.09155	NA	NA	NA	NA	NA	NA	NA	NA	NA	NA	NA	NA	NA	NA	NA	FALSE	FALSE	NA	negative	NA	NA	NA	NA	NA	NA	NA
22525-9	Paired box protein Pax-3	PAX3	P23760	NA	NA	NA	NA	NA	NA	NA	-0.0948166	0.103012	0.35734	0.818631	0.90954	0.743252	1.11303	NA	NA	NA	NA	NA	NA	NA	NA	NA	NA	NA	NA	NA	NA	NA	FALSE	FALSE	NA	negative	NA	NA	NA	NA	NA	NA	NA
22813-5	TPT1-like protein	FLJ44635	Q56UQ5	NA	NA	NA	NA	NA	NA	NA	0.0702542	0.0759659	0.355064	0.818631	1.07278	0.924374	1.24501	NA	NA	NA	NA	NA	NA	NA	NA	NA	NA	NA	NA	NA	NA	NA	FALSE	FALSE	NA	positive	NA	NA	NA	NA	NA	NA	NA
23164-8	Mitochondrial pyruvate carrier 1	MPC1	Q9Y5U8	NA	NA	NA	NA	NA	NA	NA	-0.101438	0.109414	0.353873	0.818631	0.903537	0.729141	1.11965	NA	NA	NA	NA	NA	NA	NA	NA	NA	NA	NA	NA	NA	NA	NA	FALSE	FALSE	NA	negative	NA	NA	NA	NA	NA	NA	NA
23255-7	Ras-related protein Rab-33A	RAB33A	Q14088	NA	NA	NA	NA	NA	NA	NA	0.0699776	0.0755471	0.354301	0.818631	1.07248	0.924877	1.24365	NA	NA	NA	NA	NA	NA	NA	NA	NA	NA	NA	NA	NA	NA	NA	FALSE	FALSE	NA	positive	NA	NA	NA	NA	NA	NA	NA
23356-32	Coiled-coil domain-containing protein 24	CCDC24	Q8N4L8	NA	NA	NA	NA	NA	NA	NA	-0.0845864	0.092537	0.360674	0.818631	0.918892	0.766471	1.10162	NA	NA	NA	NA	NA	NA	NA	NA	NA	NA	NA	NA	NA	NA	NA	FALSE	FALSE	NA	negative	NA	NA	NA	NA	NA	NA	NA
23410-46	Eukaryotic translation initiation factor 3 subunit M	EIF3M	Q7L2H7	NA	NA	NA	NA	NA	NA	NA	-0.0765182	0.0832428	0.357982	0.818631	0.926336	0.786884	1.0905	NA	NA	NA	NA	NA	NA	NA	NA	NA	NA	NA	NA	NA	NA	NA	FALSE	FALSE	NA	negative	NA	NA	NA	NA	NA	NA	NA
23518-7	Protein FAM151B	FAM151B	Q6UXP7	NA	NA	NA	NA	NA	NA	NA	-0.0910044	0.0983278	0.354696	0.818631	0.913014	0.752972	1.10707	NA	NA	NA	NA	NA	NA	NA	NA	NA	NA	NA	NA	NA	NA	NA	FALSE	FALSE	NA	negative	NA	NA	NA	NA	NA	NA	NA
24432-3	GRIP1-associated protein 1	GRIPAP1	Q4V328	NA	NA	NA	NA	NA	NA	NA	-0.0750118	0.081085	0.354913	0.818631	0.927733	0.791411	1.08754	NA	NA	NA	NA	NA	NA	NA	NA	NA	NA	NA	NA	NA	NA	NA	FALSE	FALSE	NA	negative	NA	NA	NA	NA	NA	NA	NA
24470-20	Poly(rC)-binding protein 3	PCBP3	P57721	NA	NA	NA	NA	NA	NA	NA	-0.0776496	0.0839219	0.354831	0.818631	0.925289	0.784949	1.09072	NA	NA	NA	NA	NA	NA	NA	NA	NA	NA	NA	NA	NA	NA	NA	FALSE	FALSE	NA	negative	NA	NA	NA	NA	NA	NA	NA
25126-19	E3 ubiquitin-protein ligase HECW2	HECW2	Q9P2P5	NA	NA	NA	NA	NA	NA	NA	0.0656516	0.0717684	0.360313	0.818631	1.06785	0.92773	1.22914	NA	NA	NA	NA	NA	NA	NA	NA	NA	NA	NA	NA	NA	NA	NA	FALSE	FALSE	NA	positive	NA	NA	NA	NA	NA	NA	NA
25286-33	Rab GTPase-activating protein 1-like	RABGAP1L	Q5R372	NA	NA	NA	NA	NA	NA	NA	-0.0770552	0.0836208	0.356798	0.818631	0.925839	0.785879	1.09072	NA	NA	NA	NA	NA	NA	NA	NA	NA	NA	NA	NA	NA	NA	NA	FALSE	FALSE	NA	negative	NA	NA	NA	NA	NA	NA	NA
25419-59	Sperm protein associated with the nucleus on the X chromosome N4	SPANXN4	Q5MJ08	NA	NA	NA	NA	NA	NA	NA	0.0569217	0.0616377	0.355753	0.818631	1.05857	0.93811	1.1945	NA	NA	NA	NA	NA	NA	NA	NA	NA	NA	NA	NA	NA	NA	NA	FALSE	FALSE	NA	positive	NA	NA	NA	NA	NA	NA	NA
25922-7	Low-density lipoprotein receptor-related protein 5	LRP5	O75197	NA	NA	NA	NA	NA	NA	NA	0.0677862	0.0734414	0.356009	0.818631	1.07014	0.926669	1.23582	NA	NA	NA	NA	NA	NA	NA	NA	NA	NA	NA	NA	NA	NA	NA	FALSE	FALSE	NA	positive	NA	NA	NA	NA	NA	NA	NA
6590-54	Neuropilin-2	NRP2	O60462	NA	NA	NA	NA	NA	NA	NA	-0.0765679	0.0833799	0.358461	0.818631	0.92629	0.786634	1.09074	NA	NA	NA	NA	NA	NA	NA	NA	NA	NA	NA	NA	NA	NA	NA	FALSE	FALSE	NA	negative	NA	NA	NA	NA	NA	NA	NA
7136-107	Hemoglobin subunit epsilon	HBE1	P02100	NA	NA	NA	NA	NA	NA	NA	-0.108759	0.117052	0.352811	0.818631	0.896946	0.713066	1.12824	NA	NA	NA	NA	NA	NA	NA	NA	NA	NA	NA	NA	NA	NA	NA	FALSE	FALSE	NA	negative	NA	NA	NA	NA	NA	NA	NA
9328-55	MHC class I polypeptide-related sequence B	MICB	Q29980	NA	NA	NA	NA	NA	NA	NA	0.0702694	0.07632	0.357196	0.818631	1.0728	0.923746	1.2459	NA	NA	NA	NA	NA	NA	NA	NA	NA	NA	NA	NA	NA	NA	NA	FALSE	FALSE	NA	positive	NA	NA	NA	NA	NA	NA	NA
20130-144	Casein kinase I isoform gamma-1	CSNK1G1	Q9HCP0	NA	NA	NA	NA	NA	NA	NA	-0.0750286	0.0821922	0.361325	0.818937	0.927717	0.789682	1.08988	NA	NA	NA	NA	NA	NA	NA	NA	NA	NA	NA	NA	NA	NA	NA	FALSE	FALSE	NA	negative	NA	NA	NA	NA	NA	NA	NA
22959-32	Dickkopf-related protein 4	DKK4	Q9UBT3	NA	NA	NA	NA	NA	NA	NA	0.0833583	0.0915852	0.362732	0.819068	1.08693	0.908329	1.30065	NA	NA	NA	NA	NA	NA	NA	NA	NA	NA	NA	NA	NA	NA	NA	FALSE	FALSE	NA	positive	NA	NA	NA	NA	NA	NA	NA
24687-18	Alpha-tocopherol transfer protein-like	TTPAL	Q9BTX7	NA	NA	NA	NA	NA	NA	NA	-0.0730621	0.080255	0.362625	0.819068	0.929543	0.794246	1.08789	NA	NA	NA	NA	NA	NA	NA	NA	NA	NA	NA	NA	NA	NA	NA	FALSE	FALSE	NA	negative	NA	NA	NA	NA	NA	NA	NA
23607-1	Uncharacterized protein C16orf71	C16orf71	Q8IYS4	NA	NA	NA	NA	NA	NA	NA	0.0633889	0.0696854	0.36301	0.819189	1.06544	0.92942	1.22137	NA	NA	NA	NA	NA	NA	NA	NA	NA	NA	NA	NA	NA	NA	NA	FALSE	FALSE	NA	positive	NA	NA	NA	NA	NA	NA	NA
24899-13	Epidermal growth factor receptor kinase substrate 8-like protein 1	EPS8L1	Q8TE68	NA	NA	NA	NA	NA	NA	NA	-0.0846873	0.0931548	0.363296	0.81946	0.9188	0.765466	1.10285	NA	NA	NA	NA	NA	NA	NA	NA	NA	NA	NA	NA	NA	NA	NA	FALSE	FALSE	NA	negative	NA	NA	NA	NA	NA	NA	NA
10854-15	Beta-1,3-galactosyl-O-glycosyl-glycoprotein beta-1,6-N-acetylglucosaminyltransferase 4	GCNT4	Q9P109	NA	NA	NA	NA	NA	NA	NA	0.0725799	0.0817535	0.374654	0.81954	1.07528	0.916075	1.26215	NA	NA	NA	NA	NA	NA	NA	NA	NA	NA	NA	NA	NA	NA	NA	FALSE	FALSE	NA	positive	NA	NA	NA	NA	NA	NA	NA
12649-80	Malate dehydrogenase, mitochondrial	MDH2	P40926	NA	NA	NA	NA	NA	NA	NA	-0.0710757	0.0798048	0.373133	0.81954	0.931391	0.796528	1.08909	NA	NA	NA	NA	NA	NA	NA	NA	NA	NA	NA	NA	NA	NA	NA	FALSE	FALSE	NA	negative	NA	NA	NA	NA	NA	NA	NA
13725-3	Fibroblast growth factor 16	FGF16	O43320	NA	NA	NA	NA	NA	NA	NA	-0.0917226	0.10228	0.369837	0.81954	0.912358	0.746625	1.11488	NA	NA	NA	NA	NA	NA	NA	NA	NA	NA	NA	NA	NA	NA	NA	FALSE	FALSE	NA	negative	NA	NA	NA	NA	NA	NA	NA
20083-1	Ras-related protein Rab-6A	RAB6A	P20340	NA	NA	NA	NA	NA	NA	NA	-0.0737053	0.0820136	0.368815	0.81954	0.928945	0.791004	1.09094	NA	NA	NA	NA	NA	NA	NA	NA	NA	NA	NA	NA	NA	NA	NA	FALSE	FALSE	NA	negative	NA	NA	NA	NA	NA	NA	NA
20451-126	Intraflagellar transport protein 22 homolog	IFT22	Q9H7X7	NA	NA	NA	NA	NA	NA	NA	-0.0753267	0.0837641	0.368508	0.81954	0.92744	0.787018	1.09292	NA	NA	NA	NA	NA	NA	NA	NA	NA	NA	NA	NA	NA	NA	NA	FALSE	FALSE	NA	negative	NA	NA	NA	NA	NA	NA	NA
20525-200	Protein disulfide-isomerase A4	PDIA4	P13667	NA	NA	NA	NA	NA	NA	NA	-0.073238	0.0824987	0.374677	0.81954	0.92938	0.790622	1.09249	NA	NA	NA	NA	NA	NA	NA	NA	NA	NA	NA	NA	NA	NA	NA	FALSE	FALSE	NA	negative	NA	NA	NA	NA	NA	NA	NA
20526-3	Retinoic acid early transcript 1L protein	RAET1L	Q5VY80	NA	NA	NA	NA	NA	NA	NA	-0.0810486	0.0897292	0.366389	0.81954	0.922149	0.773432	1.09946	NA	NA	NA	NA	NA	NA	NA	NA	NA	NA	NA	NA	NA	NA	NA	FALSE	FALSE	NA	negative	NA	NA	NA	NA	NA	NA	NA
20539-4	Neutrophil defensin 3	DEFA3	P59666	NA	NA	NA	NA	NA	NA	NA	0.0773415	0.0860208	0.368598	0.81954	1.08041	0.912781	1.27883	NA	NA	NA	NA	NA	NA	NA	NA	NA	NA	NA	NA	NA	NA	NA	FALSE	FALSE	NA	positive	NA	NA	NA	NA	NA	NA	NA
20950-159	Phosphoribosyltransferase domain-containing protein 1	PRTFDC1	Q9NRG1	NA	NA	NA	NA	NA	NA	NA	-0.0723843	0.0803251	0.367513	0.81954	0.930173	0.794675	1.08877	NA	NA	NA	NA	NA	NA	NA	NA	NA	NA	NA	NA	NA	NA	NA	FALSE	FALSE	NA	negative	NA	NA	NA	NA	NA	NA	NA
21483-155	cAMP-dependent protein kinase type I-alpha regulatory subunit	PRKAR1A	P10644	NA	NA	NA	NA	NA	NA	NA	0.0714283	0.0795756	0.36939	0.81954	1.07404	0.918935	1.25533	NA	NA	NA	NA	NA	NA	NA	NA	NA	NA	NA	NA	NA	NA	NA	FALSE	FALSE	NA	positive	NA	NA	NA	NA	NA	NA	NA
21599-6	Cystathionine gamma-lyase	CTH	P32929	NA	NA	NA	NA	NA	NA	NA	-0.0832379	0.0932847	0.372233	0.81954	0.920132	0.766381	1.10473	NA	NA	NA	NA	NA	NA	NA	NA	NA	NA	NA	NA	NA	NA	NA	FALSE	FALSE	NA	negative	NA	NA	NA	NA	NA	NA	NA
21604-2	Protein CutA	CUTA	O60888	NA	NA	NA	NA	NA	NA	NA	-0.0898227	0.101166	0.374609	0.81954	0.914093	0.74968	1.11456	NA	NA	NA	NA	NA	NA	NA	NA	NA	NA	NA	NA	NA	NA	NA	FALSE	FALSE	NA	negative	NA	NA	NA	NA	NA	NA	NA
22387-26	Pituitary homeobox 3	PITX3	O75364	NA	NA	NA	NA	NA	NA	NA	0.0692901	0.0776445	0.372177	0.81954	1.07175	0.92045	1.24791	NA	NA	NA	NA	NA	NA	NA	NA	NA	NA	NA	NA	NA	NA	NA	FALSE	FALSE	NA	positive	NA	NA	NA	NA	NA	NA	NA
22417-10	E3 ubiquitin-protein ligase CBL-C	CBLC	Q9ULV8	NA	NA	NA	NA	NA	NA	NA	-0.0813544	0.0906149	0.36929	0.81954	0.921867	0.771854	1.10104	NA	NA	NA	NA	NA	NA	NA	NA	NA	NA	NA	NA	NA	NA	NA	FALSE	FALSE	NA	negative	NA	NA	NA	NA	NA	NA	NA
22584-2	Low-density lipoprotein receptor-related protein 6	LRP6	O75581	NA	NA	NA	NA	NA	NA	NA	0.0591248	0.0662928	0.372461	0.81954	1.06091	0.93164	1.20811	NA	NA	NA	NA	NA	NA	NA	NA	NA	NA	NA	NA	NA	NA	NA	FALSE	FALSE	NA	positive	NA	NA	NA	NA	NA	NA	NA
23375-4	Ret finger protein-like 3	RFPL3	O75679	NA	NA	NA	NA	NA	NA	NA	0.0616646	0.0688689	0.370578	0.81954	1.06361	0.929305	1.21732	NA	NA	NA	NA	NA	NA	NA	NA	NA	NA	NA	NA	NA	NA	NA	FALSE	FALSE	NA	positive	NA	NA	NA	NA	NA	NA	NA
23615-4	TRM112-like protein	TRMT112	Q9UI30	NA	NA	NA	NA	NA	NA	NA	-0.0785501	0.0876065	0.369919	0.81954	0.924456	0.778599	1.09764	NA	NA	NA	NA	NA	NA	NA	NA	NA	NA	NA	NA	NA	NA	NA	FALSE	FALSE	NA	negative	NA	NA	NA	NA	NA	NA	NA
24289-1	Coiled-coil domain-containing transmembrane protein C7orf53	LSMEM1	Q8N8F7	NA	NA	NA	NA	NA	NA	NA	0.0707081	0.0780417	0.36492	0.81954	1.07327	0.921038	1.25066	NA	NA	NA	NA	NA	NA	NA	NA	NA	NA	NA	NA	NA	NA	NA	FALSE	FALSE	NA	positive	NA	NA	NA	NA	NA	NA	NA
24424-25	TBC1 domain family member 25	TBC1D25	Q3MII6	NA	NA	NA	NA	NA	NA	NA	0.0695984	0.0781738	0.373303	0.81954	1.07208	0.919779	1.24959	NA	NA	NA	NA	NA	NA	NA	NA	NA	NA	NA	NA	NA	NA	NA	FALSE	FALSE	NA	positive	NA	NA	NA	NA	NA	NA	NA
24646-47	Serine--pyruvate aminotransferase	AGXT	P21549	NA	NA	NA	NA	NA	NA	NA	-0.0880678	0.0985438	0.371487	0.81954	0.915699	0.754867	1.1108	NA	NA	NA	NA	NA	NA	NA	NA	NA	NA	NA	NA	NA	NA	NA	FALSE	FALSE	NA	negative	NA	NA	NA	NA	NA	NA	NA
24900-46	VPS9 domain-containing protein 1	VPS9D1	Q9Y2B5	NA	NA	NA	NA	NA	NA	NA	0.0673866	0.0747881	0.36757	0.81954	1.06971	0.923857	1.23859	NA	NA	NA	NA	NA	NA	NA	NA	NA	NA	NA	NA	NA	NA	NA	FALSE	FALSE	NA	positive	NA	NA	NA	NA	NA	NA	NA
24981-8	Cytoplasmic dynein 1 light intermediate chain 1	DYNC1LI1	Q9Y6G9	NA	NA	NA	NA	NA	NA	NA	-0.0766542	0.0851685	0.368104	0.81954	0.92621	0.783813	1.09448	NA	NA	NA	NA	NA	NA	NA	NA	NA	NA	NA	NA	NA	NA	NA	FALSE	FALSE	NA	negative	NA	NA	NA	NA	NA	NA	NA
2523-31	C-C motif chemokine 5	CCL5	P13501	NA	NA	NA	NA	NA	NA	NA	-0.071062	0.0798812	0.373683	0.81954	0.931404	0.796419	1.08927	NA	NA	NA	NA	NA	NA	NA	NA	NA	NA	NA	NA	NA	NA	NA	FALSE	FALSE	NA	negative	NA	NA	NA	NA	NA	NA	NA
25252-29	MTSS1-like protein	MTSS2	Q765P7	NA	NA	NA	NA	NA	NA	NA	-0.0732643	0.0820235	0.371744	0.81954	0.929355	0.791338	1.09144	NA	NA	NA	NA	NA	NA	NA	NA	NA	NA	NA	NA	NA	NA	NA	FALSE	FALSE	NA	negative	NA	NA	NA	NA	NA	NA	NA
25437-18	Ankyrin repeat and MYND domain-containing protein 2	ANKMY2	Q8IV38	NA	NA	NA	NA	NA	NA	NA	-0.0885018	0.097869	0.365843	0.81954	0.915301	0.755538	1.10885	NA	NA	NA	NA	NA	NA	NA	NA	NA	NA	NA	NA	NA	NA	NA	FALSE	FALSE	NA	negative	NA	NA	NA	NA	NA	NA	NA
25484-120	AT-rich interactive domain-containing protein 3C	ARID3C	A6NKF2	NA	NA	NA	NA	NA	NA	NA	-0.0763952	0.0859074	0.373856	0.81954	0.92645	0.782882	1.09635	NA	NA	NA	NA	NA	NA	NA	NA	NA	NA	NA	NA	NA	NA	NA	FALSE	FALSE	NA	negative	NA	NA	NA	NA	NA	NA	NA
2630-12	Interleukin-1 Receptor accessory protein	IL1RAP	Q9NPH3	NA	NA	NA	NA	NA	NA	NA	-0.076006	0.0853409	0.373135	0.81954	0.926811	0.784056	1.09556	NA	NA	NA	NA	NA	NA	NA	NA	NA	NA	NA	NA	NA	NA	NA	FALSE	FALSE	NA	negative	NA	NA	NA	NA	NA	NA	NA
2670-67	Creatine kinase M-type	CKM	P06732	NA	NA	NA	NA	NA	NA	NA	-0.0758172	0.0853461	0.374353	0.81954	0.926986	0.784197	1.09577	NA	NA	NA	NA	NA	NA	NA	NA	NA	NA	NA	NA	NA	NA	NA	FALSE	FALSE	NA	negative	NA	NA	NA	NA	NA	NA	NA
2762-30	Fibroblast growth factor 19	FGF19	O95750	NA	NA	NA	NA	NA	NA	NA	-0.0754331	0.084604	0.372606	0.81954	0.927342	0.78564	1.0946	NA	NA	NA	NA	NA	NA	NA	NA	NA	NA	NA	NA	NA	NA	NA	FALSE	FALSE	NA	negative	NA	NA	NA	NA	NA	NA	NA
6236-51	Collagen triple helix repeat-containing protein 1	CTHRC1	Q96CG8	NA	NA	NA	NA	NA	NA	NA	-0.094529	0.105117	0.368506	0.81954	0.909801	0.740405	1.11795	NA	NA	NA	NA	NA	NA	NA	NA	NA	NA	NA	NA	NA	NA	NA	FALSE	FALSE	NA	negative	NA	NA	NA	NA	NA	NA	NA
7268-12	Interferon alpha-4	IFNA4	P05014	NA	NA	NA	NA	NA	NA	NA	-0.0994413	0.109484	0.363733	0.81954	0.905343	0.730498	1.12204	NA	NA	NA	NA	NA	NA	NA	NA	NA	NA	NA	NA	NA	NA	NA	FALSE	FALSE	NA	negative	NA	NA	NA	NA	NA	NA	NA
8348-4	Ephrin type-B receptor 2	EPHB2	P29323	NA	NA	NA	NA	NA	NA	NA	0.0854295	0.0946216	0.366604	0.81954	1.08918	0.904811	1.31113	NA	NA	NA	NA	NA	NA	NA	NA	NA	NA	NA	NA	NA	NA	NA	FALSE	FALSE	NA	positive	NA	NA	NA	NA	NA	NA	NA
9461-2	Intercellular adhesion molecule 4	ICAM4	Q14773	NA	NA	NA	NA	NA	NA	NA	-0.0744245	0.0837187	0.374012	0.81954	0.928278	0.787798	1.09381	NA	NA	NA	NA	NA	NA	NA	NA	NA	NA	NA	NA	NA	NA	NA	FALSE	FALSE	NA	negative	NA	NA	NA	NA	NA	NA	NA
7775-15	Kallikrein-11	KLK11	Q9UBX7	NA	NA	NA	NA	NA	NA	NA	0.0580931	0.0655359	0.375385	0.819951	1.05981	0.932061	1.20508	NA	NA	NA	NA	NA	NA	NA	NA	NA	NA	NA	NA	NA	NA	NA	FALSE	FALSE	NA	positive	NA	NA	NA	NA	NA	NA	NA
21971-47	Friend leukemia integration 1 transcription factor	FLI1	Q01543	NA	NA	NA	NA	NA	NA	NA	-0.0720729	0.0813267	0.375502	0.819962	0.930463	0.793364	1.09125	NA	NA	NA	NA	NA	NA	NA	NA	NA	NA	NA	NA	NA	NA	NA	FALSE	FALSE	NA	negative	NA	NA	NA	NA	NA	NA	NA
11450-110	Protein disulfide-isomerase	P4HB	P07237	NA	NA	NA	NA	NA	NA	NA	-0.0743451	0.0840228	0.376253	0.820619	0.928351	0.787391	1.09455	NA	NA	NA	NA	NA	NA	NA	NA	NA	NA	NA	NA	NA	NA	NA	FALSE	FALSE	NA	negative	NA	NA	NA	NA	NA	NA	NA
23213-21	Uncharacterized protein C11orf70	CFAP300	Q9BRQ4	NA	NA	NA	NA	NA	NA	NA	-0.0801514	0.0907998	0.377384	0.821396	0.922977	0.772503	1.10276	NA	NA	NA	NA	NA	NA	NA	NA	NA	NA	NA	NA	NA	NA	NA	FALSE	FALSE	NA	negative	NA	NA	NA	NA	NA	NA	NA
21497-32	Hypoxia up-regulated protein 1	HYOU1	Q9Y4L1	NA	NA	NA	NA	NA	NA	NA	-0.075552	0.085693	0.377961	0.821788	0.927232	0.783871	1.09681	NA	NA	NA	NA	NA	NA	NA	NA	NA	NA	NA	NA	NA	NA	NA	FALSE	FALSE	NA	negative	NA	NA	NA	NA	NA	NA	NA
22128-8	ETS domain-containing protein Elk-4	ELK4	P28324	NA	NA	NA	NA	NA	NA	NA	-0.0851302	0.096868	0.379495	0.821788	0.918393	0.759579	1.11041	NA	NA	NA	NA	NA	NA	NA	NA	NA	NA	NA	NA	NA	NA	NA	FALSE	FALSE	NA	negative	NA	NA	NA	NA	NA	NA	NA
22545-20	RNA-binding Raly-like protein	RALYL	Q86SE5	NA	NA	NA	NA	NA	NA	NA	0.0723495	0.0820511	0.377905	0.821788	1.07503	0.91533	1.2626	NA	NA	NA	NA	NA	NA	NA	NA	NA	NA	NA	NA	NA	NA	NA	FALSE	FALSE	NA	positive	NA	NA	NA	NA	NA	NA	NA
22771-6	Sterile alpha motif domain-containing protein 12	SAMD12	Q8N8I0	NA	NA	NA	NA	NA	NA	NA	0.0662256	0.0753239	0.379287	0.821788	1.06847	0.921816	1.23845	NA	NA	NA	NA	NA	NA	NA	NA	NA	NA	NA	NA	NA	NA	NA	FALSE	FALSE	NA	positive	NA	NA	NA	NA	NA	NA	NA
22984-10	Eukaryotic initiation factor 4A-II	EIF4A2	Q14240	NA	NA	NA	NA	NA	NA	NA	-0.0704457	0.0801199	0.379264	0.821788	0.931978	0.796538	1.09045	NA	NA	NA	NA	NA	NA	NA	NA	NA	NA	NA	NA	NA	NA	NA	FALSE	FALSE	NA	negative	NA	NA	NA	NA	NA	NA	NA
25235-2	Diphthine methyltransferase	DPH7	Q9BTV6	NA	NA	NA	NA	NA	NA	NA	-0.0768412	0.087413	0.379369	0.821788	0.926037	0.780227	1.0991	NA	NA	NA	NA	NA	NA	NA	NA	NA	NA	NA	NA	NA	NA	NA	FALSE	FALSE	NA	negative	NA	NA	NA	NA	NA	NA	NA
18171-25	C-X-C motif chemokine 11	CXCL11	O14625	NA	NA	NA	NA	NA	NA	NA	-0.0814865	0.0930202	0.381025	0.822486	0.921745	0.768122	1.10609	NA	NA	NA	NA	NA	NA	NA	NA	NA	NA	NA	NA	NA	NA	NA	FALSE	FALSE	NA	negative	NA	NA	NA	NA	NA	NA	NA
20139-57	Endophilin-A1	SH3GL2	Q99962	NA	NA	NA	NA	NA	NA	NA	-0.0701575	0.0801381	0.381325	0.822486	0.932247	0.796739	1.0908	NA	NA	NA	NA	NA	NA	NA	NA	NA	NA	NA	NA	NA	NA	NA	FALSE	FALSE	NA	negative	NA	NA	NA	NA	NA	NA	NA
25301-48	Dual specificity tyrosine-phosphorylation-regulated kinase 1A	DYRK1A	Q13627	NA	NA	NA	NA	NA	NA	NA	-0.0891635	0.101886	0.381501	0.822486	0.914696	0.749118	1.11687	NA	NA	NA	NA	NA	NA	NA	NA	NA	NA	NA	NA	NA	NA	NA	FALSE	FALSE	NA	negative	NA	NA	NA	NA	NA	NA	NA
21885-196	Nucleolysin TIA-1 isoform p40	TIA1	P31483	NA	NA	NA	NA	NA	NA	NA	-0.0711175	0.0813451	0.381972	0.822752	0.931352	0.794094	1.09234	NA	NA	NA	NA	NA	NA	NA	NA	NA	NA	NA	NA	NA	NA	NA	FALSE	FALSE	NA	negative	NA	NA	NA	NA	NA	NA	NA
20593-10	Beta-1,3-galactosyltransferase 5	B3GALT5	Q9Y2C3	NA	NA	NA	NA	NA	NA	NA	0.063909	0.0731835	0.382515	0.823193	1.066	0.92355	1.23041	NA	NA	NA	NA	NA	NA	NA	NA	NA	NA	NA	NA	NA	NA	NA	FALSE	FALSE	NA	positive	NA	NA	NA	NA	NA	NA	NA
20931-156	Methylglutaconyl-CoA hydratase, mitochondrial	AUH	Q13825	NA	NA	NA	NA	NA	NA	NA	-0.099847	0.114424	0.38288	0.823268	0.904976	0.723164	1.1325	NA	NA	NA	NA	NA	NA	NA	NA	NA	NA	NA	NA	NA	NA	NA	FALSE	FALSE	NA	negative	NA	NA	NA	NA	NA	NA	NA
24710-1	Microtubule-associated tumor suppressor candidate 2	MTUS2	Q5JR59	NA	NA	NA	NA	NA	NA	NA	-0.0902737	0.103561	0.383376	0.823268	0.913681	0.745833	1.1193	NA	NA	NA	NA	NA	NA	NA	NA	NA	NA	NA	NA	NA	NA	NA	FALSE	FALSE	NA	negative	NA	NA	NA	NA	NA	NA	NA
21167-33	Phosphatidylglycerophosphatase and protein-tyrosine phosphatase 1	PTPMT1	Q8WUK0	NA	NA	NA	NA	NA	NA	NA	0.0639779	0.0735177	0.38417	0.823422	1.06607	0.923009	1.2313	NA	NA	NA	NA	NA	NA	NA	NA	NA	NA	NA	NA	NA	NA	NA	FALSE	FALSE	NA	positive	NA	NA	NA	NA	NA	NA	NA
21441-20	gp75	TYRP1	P17643	NA	NA	NA	NA	NA	NA	NA	0.0634908	0.0729866	0.384357	0.823422	1.06555	0.92352	1.22942	NA	NA	NA	NA	NA	NA	NA	NA	NA	NA	NA	NA	NA	NA	NA	FALSE	FALSE	NA	positive	NA	NA	NA	NA	NA	NA	NA
4330-4	Prostate-specific antigen	KLK3	P07288	NA	NA	NA	NA	NA	NA	NA	-0.0986316	0.113309	0.384047	0.823422	0.906076	0.725628	1.1314	NA	NA	NA	NA	NA	NA	NA	NA	NA	NA	NA	NA	NA	NA	NA	FALSE	FALSE	NA	negative	NA	NA	NA	NA	NA	NA	NA
9279-7	Immunoglobulin superfamily member 11:Extracellular domain	IGSF11	Q5DX21	NA	NA	NA	NA	NA	NA	NA	0.0654697	0.0752006	0.383972	0.823422	1.06766	0.921342	1.23722	NA	NA	NA	NA	NA	NA	NA	NA	NA	NA	NA	NA	NA	NA	NA	FALSE	FALSE	NA	positive	NA	NA	NA	NA	NA	NA	NA
14102-6	Granulysin	GNLY	P22749	NA	NA	NA	NA	NA	NA	NA	-0.0728641	0.084167	0.38665	0.824302	0.929727	0.788336	1.09648	NA	NA	NA	NA	NA	NA	NA	NA	NA	NA	NA	NA	NA	NA	NA	FALSE	FALSE	NA	negative	NA	NA	NA	NA	NA	NA	NA
21189-9	Nucleotide-binding protein 1	NUBP1	P53384	NA	NA	NA	NA	NA	NA	NA	-0.0755553	0.0871377	0.385898	0.824302	0.927228	0.781652	1.09992	NA	NA	NA	NA	NA	NA	NA	NA	NA	NA	NA	NA	NA	NA	NA	FALSE	FALSE	NA	negative	NA	NA	NA	NA	NA	NA	NA
22136-9	Nuclease EXOG, mitochondrial	EXOG	Q9Y2C4	NA	NA	NA	NA	NA	NA	NA	0.0635007	0.0733368	0.386557	0.824302	1.06556	0.922895	1.23028	NA	NA	NA	NA	NA	NA	NA	NA	NA	NA	NA	NA	NA	NA	NA	FALSE	FALSE	NA	positive	NA	NA	NA	NA	NA	NA	NA
24426-15	Catenin alpha-1	CTNNA1	P35221	NA	NA	NA	NA	NA	NA	NA	-0.0719386	0.0829228	0.385648	0.824302	0.930588	0.790992	1.09482	NA	NA	NA	NA	NA	NA	NA	NA	NA	NA	NA	NA	NA	NA	NA	FALSE	FALSE	NA	negative	NA	NA	NA	NA	NA	NA	NA
24722-13	Spindlin-3	SPIN3	Q5JUX0	NA	NA	NA	NA	NA	NA	NA	0.0638779	0.0737274	0.386267	0.824302	1.06596	0.922537	1.23169	NA	NA	NA	NA	NA	NA	NA	NA	NA	NA	NA	NA	NA	NA	NA	FALSE	FALSE	NA	positive	NA	NA	NA	NA	NA	NA	NA
20991-2	LIM domain-containing protein 2	LIMD2	Q9BT23	NA	NA	NA	NA	NA	NA	NA	-0.0726399	0.084063	0.387526	0.824694	0.929936	0.788673	1.0965	NA	NA	NA	NA	NA	NA	NA	NA	NA	NA	NA	NA	NA	NA	NA	FALSE	FALSE	NA	negative	NA	NA	NA	NA	NA	NA	NA
21991-79	Neurabin-2	PPP1R9B	Q96SB3	NA	NA	NA	NA	NA	NA	NA	-0.0697634	0.080848	0.388195	0.824694	0.932614	0.795945	1.09275	NA	NA	NA	NA	NA	NA	NA	NA	NA	NA	NA	NA	NA	NA	NA	FALSE	FALSE	NA	negative	NA	NA	NA	NA	NA	NA	NA
23298-148	Acyl-coenzyme A thioesterase THEM4	THEM4	Q5T1C6	NA	NA	NA	NA	NA	NA	NA	-0.0712497	0.0823999	0.387213	0.824694	0.931229	0.792349	1.09445	NA	NA	NA	NA	NA	NA	NA	NA	NA	NA	NA	NA	NA	NA	NA	FALSE	FALSE	NA	negative	NA	NA	NA	NA	NA	NA	NA
23669-20	Glutamine--fructose-6-phosphate aminotransferase [isomerizing] 2	GFPT2	O94808	NA	NA	NA	NA	NA	NA	NA	-0.0873165	0.101247	0.388462	0.824787	0.916387	0.751442	1.11754	NA	NA	NA	NA	NA	NA	NA	NA	NA	NA	NA	NA	NA	NA	NA	FALSE	FALSE	NA	negative	NA	NA	NA	NA	NA	NA	NA
10351-51	Interferon regulatory factor 1	IRF1	P10914	NA	NA	NA	NA	NA	NA	NA	-0.0834512	0.0980707	0.394809	0.824884	0.919936	0.759064	1.1149	NA	NA	NA	NA	NA	NA	NA	NA	NA	NA	NA	NA	NA	NA	NA	FALSE	FALSE	NA	negative	NA	NA	NA	NA	NA	NA	NA
13701-2	C-X-C motif chemokine 13	CXCL13	O43927	NA	NA	NA	NA	NA	NA	NA	-0.0777965	0.0903291	0.389097	0.824884	0.925153	0.775039	1.10434	NA	NA	NA	NA	NA	NA	NA	NA	NA	NA	NA	NA	NA	NA	NA	FALSE	FALSE	NA	negative	NA	NA	NA	NA	NA	NA	NA
20444-12	Tubulin polymerization-promoting protein family member 3	TPPP3	Q9BW30	NA	NA	NA	NA	NA	NA	NA	-0.0779186	0.0916031	0.394986	0.824884	0.92504	0.773012	1.10697	NA	NA	NA	NA	NA	NA	NA	NA	NA	NA	NA	NA	NA	NA	NA	FALSE	FALSE	NA	negative	NA	NA	NA	NA	NA	NA	NA
21105-23	Protein unc-119 homolog B	UNC119B	A6NIH7	NA	NA	NA	NA	NA	NA	NA	-0.0738784	0.0858018	0.389219	0.824884	0.928785	0.785017	1.09888	NA	NA	NA	NA	NA	NA	NA	NA	NA	NA	NA	NA	NA	NA	NA	FALSE	FALSE	NA	negative	NA	NA	NA	NA	NA	NA	NA
21190-4	Ubiquitin-conjugating enzyme E2 W	UBE2W	Q96B02	NA	NA	NA	NA	NA	NA	NA	-0.0750472	0.0880356	0.393956	0.824884	0.9277	0.780675	1.10241	NA	NA	NA	NA	NA	NA	NA	NA	NA	NA	NA	NA	NA	NA	NA	FALSE	FALSE	NA	negative	NA	NA	NA	NA	NA	NA	NA
21655-18	LisH domain-containing protein FOPNL	CEP20	Q96NB1	NA	NA	NA	NA	NA	NA	NA	0.0589014	0.0689098	0.392684	0.824884	1.06067	0.926666	1.21405	NA	NA	NA	NA	NA	NA	NA	NA	NA	NA	NA	NA	NA	NA	NA	FALSE	FALSE	NA	positive	NA	NA	NA	NA	NA	NA	NA
22115-2	cAMP-responsive element-binding protein-like 2	CREBL2	O60519	NA	NA	NA	NA	NA	NA	NA	0.0630998	0.0735296	0.390807	0.824884	1.06513	0.922177	1.23025	NA	NA	NA	NA	NA	NA	NA	NA	NA	NA	NA	NA	NA	NA	NA	FALSE	FALSE	NA	positive	NA	NA	NA	NA	NA	NA	NA
22977-18	Protein HEXIM1	HEXIM1	O94992	NA	NA	NA	NA	NA	NA	NA	0.0603376	0.0700287	0.388901	0.824884	1.0622	0.925965	1.21847	NA	NA	NA	NA	NA	NA	NA	NA	NA	NA	NA	NA	NA	NA	NA	FALSE	FALSE	NA	positive	NA	NA	NA	NA	NA	NA	NA
23278-13	39S ribosomal protein L12, mitochondrial	MRPL12	P52815	NA	NA	NA	NA	NA	NA	NA	-0.0700924	0.0814021	0.389203	0.824884	0.932308	0.794819	1.09358	NA	NA	NA	NA	NA	NA	NA	NA	NA	NA	NA	NA	NA	NA	NA	FALSE	FALSE	NA	negative	NA	NA	NA	NA	NA	NA	NA
24431-32	Cap-specific mRNA (nucleoside-2'-O-)-methyltransferase 1	CMTR1	Q8N1G2	NA	NA	NA	NA	NA	NA	NA	0.0615252	0.0721544	0.393832	0.824884	1.06346	0.923211	1.22501	NA	NA	NA	NA	NA	NA	NA	NA	NA	NA	NA	NA	NA	NA	NA	FALSE	FALSE	NA	positive	NA	NA	NA	NA	NA	NA	NA
24670-1	PIH1 domain-containing protein 1	PIH1D1	Q9NWS0	NA	NA	NA	NA	NA	NA	NA	-0.0698954	0.0815454	0.391371	0.824884	0.932491	0.794753	1.0941	NA	NA	NA	NA	NA	NA	NA	NA	NA	NA	NA	NA	NA	NA	NA	FALSE	FALSE	NA	negative	NA	NA	NA	NA	NA	NA	NA
24694-158	Ezrin-radixin-moesin-binding phosphoprotein 50	SLC9A3R1	O14745	NA	NA	NA	NA	NA	NA	NA	-0.0676593	0.0795521	0.395046	0.824884	0.934579	0.79965	1.09228	NA	NA	NA	NA	NA	NA	NA	NA	NA	NA	NA	NA	NA	NA	NA	FALSE	FALSE	NA	negative	NA	NA	NA	NA	NA	NA	NA
25282-6	Antizyme inhibitor 1	AZIN1	O14977	NA	NA	NA	NA	NA	NA	NA	-0.085452	0.100309	0.394277	0.824884	0.918097	0.75423	1.11757	NA	NA	NA	NA	NA	NA	NA	NA	NA	NA	NA	NA	NA	NA	NA	FALSE	FALSE	NA	negative	NA	NA	NA	NA	NA	NA	NA
25473-62	Protein farnesyltransferase/geranylgeranyltransferase type-1 subunit alpha	FNTA	P49354	NA	NA	NA	NA	NA	NA	NA	-0.0788256	0.0926249	0.394758	0.824884	0.924201	0.770766	1.10818	NA	NA	NA	NA	NA	NA	NA	NA	NA	NA	NA	NA	NA	NA	NA	FALSE	FALSE	NA	negative	NA	NA	NA	NA	NA	NA	NA
25956-9	Rap guanine nucleotide exchange factor 1	RAPGEF1	Q13905	NA	NA	NA	NA	NA	NA	NA	0.0702009	0.0822523	0.393391	0.824884	1.07272	0.913005	1.26038	NA	NA	NA	NA	NA	NA	NA	NA	NA	NA	NA	NA	NA	NA	NA	FALSE	FALSE	NA	positive	NA	NA	NA	NA	NA	NA	NA
2686-67	Insulin-like growth factor-binding protein 6	IGFBP6	P24592	NA	NA	NA	NA	NA	NA	NA	-0.0960008	0.112348	0.392832	0.824884	0.908463	0.728911	1.13224	NA	NA	NA	NA	NA	NA	NA	NA	NA	NA	NA	NA	NA	NA	NA	FALSE	FALSE	NA	negative	NA	NA	NA	NA	NA	NA	NA
7884-15	Discoidin domain-containing receptor 2	DDR2	Q16832	NA	NA	NA	NA	NA	NA	NA	0.0691223	0.0810862	0.393962	0.824884	1.07157	0.914108	1.25615	NA	NA	NA	NA	NA	NA	NA	NA	NA	NA	NA	NA	NA	NA	NA	FALSE	FALSE	NA	positive	NA	NA	NA	NA	NA	NA	NA
19809-47	DNA-directed RNA polymerase II subunit RPB9	POLR2I	P36954	NA	NA	NA	NA	NA	NA	NA	0.0624387	0.0736836	0.396778	0.826503	1.06443	0.921289	1.22981	NA	NA	NA	NA	NA	NA	NA	NA	NA	NA	NA	NA	NA	NA	NA	FALSE	FALSE	NA	positive	NA	NA	NA	NA	NA	NA	NA
7832-181	Protein disulfide-isomerase A3	PDIA3	P30101	NA	NA	NA	NA	NA	NA	NA	-0.0689487	0.0813918	0.396928	0.826503	0.933375	0.795745	1.09481	NA	NA	NA	NA	NA	NA	NA	NA	NA	NA	NA	NA	NA	NA	NA	FALSE	FALSE	NA	negative	NA	NA	NA	NA	NA	NA	NA
20969-114	RING1 and YY1-binding protein	RYBP	Q8N488	NA	NA	NA	NA	NA	NA	NA	-0.075345	0.089186	0.398218	0.827783	0.927423	0.778684	1.10457	NA	NA	NA	NA	NA	NA	NA	NA	NA	NA	NA	NA	NA	NA	NA	FALSE	FALSE	NA	negative	NA	NA	NA	NA	NA	NA	NA
21728-4	Ubiquitin carboxyl-terminal hydrolase 2	USP2	O75604	NA	NA	NA	NA	NA	NA	NA	0.0586548	0.0695016	0.398706	0.828111	1.06041	0.925364	1.21516	NA	NA	NA	NA	NA	NA	NA	NA	NA	NA	NA	NA	NA	NA	NA	FALSE	FALSE	NA	positive	NA	NA	NA	NA	NA	NA	NA
24420-57	Deoxyhypusine hydroxylase	DOHH	Q9BU89	NA	NA	NA	NA	NA	NA	NA	-0.0850712	0.100853	0.398938	0.828111	0.918447	0.753714	1.11918	NA	NA	NA	NA	NA	NA	NA	NA	NA	NA	NA	NA	NA	NA	NA	FALSE	FALSE	NA	negative	NA	NA	NA	NA	NA	NA	NA
20986-58	Egl nine homolog 3	EGLN3	Q9H6Z9	NA	NA	NA	NA	NA	NA	NA	0.0550417	0.0654221	0.400162	0.8291	1.05658	0.929428	1.20114	NA	NA	NA	NA	NA	NA	NA	NA	NA	NA	NA	NA	NA	NA	NA	FALSE	FALSE	NA	positive	NA	NA	NA	NA	NA	NA	NA
21651-9	Thioredoxin-like protein 4A	TXNL4A	P83876	NA	NA	NA	NA	NA	NA	NA	0.0693372	0.0824394	0.400309	0.8291	1.0718	0.911883	1.25976	NA	NA	NA	NA	NA	NA	NA	NA	NA	NA	NA	NA	NA	NA	NA	FALSE	FALSE	NA	positive	NA	NA	NA	NA	NA	NA	NA
21765-10	Ubiquitin carboxyl-terminal hydrolase CYLD	CYLD	Q9NQC7	NA	NA	NA	NA	NA	NA	NA	-0.0722495	0.0859647	0.400653	0.8291	0.930299	0.786046	1.10102	NA	NA	NA	NA	NA	NA	NA	NA	NA	NA	NA	NA	NA	NA	NA	FALSE	FALSE	NA	negative	NA	NA	NA	NA	NA	NA	NA
25278-41	Rho GTPase-activating protein 6	ARHGAP6	O43182	NA	NA	NA	NA	NA	NA	NA	-0.0672458	0.0800618	0.400951	0.8291	0.934965	0.799182	1.09382	NA	NA	NA	NA	NA	NA	NA	NA	NA	NA	NA	NA	NA	NA	NA	FALSE	FALSE	NA	negative	NA	NA	NA	NA	NA	NA	NA
21716-29	Alpha-(1,3)-fucosyltransferase	FUT7	Q11130	NA	NA	NA	NA	NA	NA	NA	-0.0812321	0.0970205	0.402442	0.829113	0.92198	0.762317	1.11508	NA	NA	NA	NA	NA	NA	NA	NA	NA	NA	NA	NA	NA	NA	NA	FALSE	FALSE	NA	negative	NA	NA	NA	NA	NA	NA	NA
21891-31	Fibulin-7	FBLN7	Q53RD9	NA	NA	NA	NA	NA	NA	NA	-0.0689321	0.0822785	0.402148	0.829113	0.93339	0.794376	1.09673	NA	NA	NA	NA	NA	NA	NA	NA	NA	NA	NA	NA	NA	NA	NA	FALSE	FALSE	NA	negative	NA	NA	NA	NA	NA	NA	NA
22377-27	Immediate early response gene 2 protein	IER2	Q9BTL4	NA	NA	NA	NA	NA	NA	NA	-0.0717885	0.085713	0.402286	0.829113	0.930728	0.786796	1.10099	NA	NA	NA	NA	NA	NA	NA	NA	NA	NA	NA	NA	NA	NA	NA	FALSE	FALSE	NA	negative	NA	NA	NA	NA	NA	NA	NA
23343-6	Protein rogdi homolog	ROGDI	Q9GZN7	NA	NA	NA	NA	NA	NA	NA	-0.0742364	0.08864	0.402309	0.829113	0.928452	0.780383	1.10462	NA	NA	NA	NA	NA	NA	NA	NA	NA	NA	NA	NA	NA	NA	NA	FALSE	FALSE	NA	negative	NA	NA	NA	NA	NA	NA	NA
24497-8	Probable E3 ubiquitin-protein ligase TRIML1	TRIML1	Q8N9V2	NA	NA	NA	NA	NA	NA	NA	-0.0834589	0.0995151	0.401662	0.829113	0.919929	0.756912	1.11806	NA	NA	NA	NA	NA	NA	NA	NA	NA	NA	NA	NA	NA	NA	NA	FALSE	FALSE	NA	negative	NA	NA	NA	NA	NA	NA	NA
3208-2	Matrilin-3	MATN3	O15232	NA	NA	NA	NA	NA	NA	NA	0.0672439	0.0804233	0.403085	0.829265	1.06956	0.913579	1.25216	NA	NA	NA	NA	NA	NA	NA	NA	NA	NA	NA	NA	NA	NA	NA	FALSE	FALSE	NA	positive	NA	NA	NA	NA	NA	NA	NA
9245-1	Killer cell immunoglobulin-like receptor 2DL4	KIR2DL4	Q99706	NA	NA	NA	NA	NA	NA	NA	-0.078316	0.0936253	0.402883	0.829265	0.924672	0.769648	1.11092	NA	NA	NA	NA	NA	NA	NA	NA	NA	NA	NA	NA	NA	NA	NA	FALSE	FALSE	NA	negative	NA	NA	NA	NA	NA	NA	NA
23334-21	Late cornified envelope protein 3C	LCE3C	Q5T5A8	NA	NA	NA	NA	NA	NA	NA	-0.0808416	0.096776	0.403522	0.829634	0.92234	0.762981	1.11498	NA	NA	NA	NA	NA	NA	NA	NA	NA	NA	NA	NA	NA	NA	NA	FALSE	FALSE	NA	negative	NA	NA	NA	NA	NA	NA	NA
24905-22	Protein CXorf40A	EOLA1	Q8TE69	NA	NA	NA	NA	NA	NA	NA	0.0631512	0.0756415	0.403788	0.829634	1.06519	0.918415	1.23542	NA	NA	NA	NA	NA	NA	NA	NA	NA	NA	NA	NA	NA	NA	NA	FALSE	FALSE	NA	positive	NA	NA	NA	NA	NA	NA	NA
13406-161	CMRF35-like molecule 6	CD300C	Q08708	NA	NA	NA	NA	NA	NA	NA	-0.0782338	0.0937805	0.404156	0.829738	0.924748	0.769477	1.11135	NA	NA	NA	NA	NA	NA	NA	NA	NA	NA	NA	NA	NA	NA	NA	FALSE	FALSE	NA	negative	NA	NA	NA	NA	NA	NA	NA
22800-24	Telethonin	TCAP	O15273	NA	NA	NA	NA	NA	NA	NA	-0.0786643	0.094541	0.405372	0.830177	0.92435	0.768001	1.11253	NA	NA	NA	NA	NA	NA	NA	NA	NA	NA	NA	NA	NA	NA	NA	FALSE	FALSE	NA	negative	NA	NA	NA	NA	NA	NA	NA
23622-128	SOSS complex subunit C	INIP	Q9NRY2	NA	NA	NA	NA	NA	NA	NA	-0.0776695	0.0933351	0.40532	0.830177	0.92527	0.770584	1.11101	NA	NA	NA	NA	NA	NA	NA	NA	NA	NA	NA	NA	NA	NA	NA	FALSE	FALSE	NA	negative	NA	NA	NA	NA	NA	NA	NA
6565-68	CUB domain-containing protein 1	CDCP1	Q9H5V8	NA	NA	NA	NA	NA	NA	NA	0.0646734	0.0779172	0.406523	0.830547	1.06681	0.91572	1.24283	NA	NA	NA	NA	NA	NA	NA	NA	NA	NA	NA	NA	NA	NA	NA	FALSE	FALSE	NA	positive	NA	NA	NA	NA	NA	NA	NA
22776-40	Nuclear receptor 0B2	NR0B2	Q15466	NA	NA	NA	NA	NA	NA	NA	-0.0674224	0.0816895	0.409173	0.832393	0.9348	0.796495	1.09712	NA	NA	NA	NA	NA	NA	NA	NA	NA	NA	NA	NA	NA	NA	NA	FALSE	FALSE	NA	negative	NA	NA	NA	NA	NA	NA	NA
23309-11	Homologous-pairing protein 2 homolog	PSMC3IP	Q9P2W1	NA	NA	NA	NA	NA	NA	NA	0.057593	0.0697988	0.409298	0.832415	1.05928	0.923843	1.21458	NA	NA	NA	NA	NA	NA	NA	NA	NA	NA	NA	NA	NA	NA	NA	FALSE	FALSE	NA	positive	NA	NA	NA	NA	NA	NA	NA
21711-86	Brain-specific angiogenesis inhibitor 1	ADGRB1	O14514	NA	NA	NA	NA	NA	NA	NA	-0.0835579	0.101577	0.410733	0.832778	0.919838	0.753784	1.12247	NA	NA	NA	NA	NA	NA	NA	NA	NA	NA	NA	NA	NA	NA	NA	FALSE	FALSE	NA	negative	NA	NA	NA	NA	NA	NA	NA
22821-50	Uracil-DNA glycosylase	UNG	P13051	NA	NA	NA	NA	NA	NA	NA	0.064996	0.0789958	0.410634	0.832778	1.06715	0.914081	1.24586	NA	NA	NA	NA	NA	NA	NA	NA	NA	NA	NA	NA	NA	NA	NA	FALSE	FALSE	NA	positive	NA	NA	NA	NA	NA	NA	NA
24468-36	Beta-adducin	ADD2	P35612	NA	NA	NA	NA	NA	NA	NA	-0.0701058	0.0850774	0.409927	0.832778	0.932295	0.789104	1.10147	NA	NA	NA	NA	NA	NA	NA	NA	NA	NA	NA	NA	NA	NA	NA	FALSE	FALSE	NA	negative	NA	NA	NA	NA	NA	NA	NA
22059-56	Palmdelphin	PALMD	Q9NP74	NA	NA	NA	NA	NA	NA	NA	0.0593587	0.072297	0.411624	0.833655	1.06116	0.920956	1.2227	NA	NA	NA	NA	NA	NA	NA	NA	NA	NA	NA	NA	NA	NA	NA	FALSE	FALSE	NA	positive	NA	NA	NA	NA	NA	NA	NA
22517-106	E3 SUMO-protein ligase NSE2	NSMCE2	Q96MF7	NA	NA	NA	NA	NA	NA	NA	0.0612581	0.0746337	0.41177	0.833719	1.06317	0.91849	1.23065	NA	NA	NA	NA	NA	NA	NA	NA	NA	NA	NA	NA	NA	NA	NA	FALSE	FALSE	NA	positive	NA	NA	NA	NA	NA	NA	NA
21722-21	Polypeptide N-acetylgalactosaminyltransferase 4	GALNT4	Q8N4A0	NA	NA	NA	NA	NA	NA	NA	-0.0666453	0.0812327	0.411974	0.833739	0.935527	0.797829	1.09699	NA	NA	NA	NA	NA	NA	NA	NA	NA	NA	NA	NA	NA	NA	NA	FALSE	FALSE	NA	negative	NA	NA	NA	NA	NA	NA	NA
22065-32	Interferon regulatory factor 8	IRF8	Q02556	NA	NA	NA	NA	NA	NA	NA	0.0593096	0.0723706	0.412486	0.834243	1.0611	0.920778	1.22282	NA	NA	NA	NA	NA	NA	NA	NA	NA	NA	NA	NA	NA	NA	NA	FALSE	FALSE	NA	positive	NA	NA	NA	NA	NA	NA	NA
22112-30	2-methoxy-6-polyprenyl-1,4-benzoquinol methylase, mitochondrial	COQ5	Q5HYK3	NA	NA	NA	NA	NA	NA	NA	0.0520458	0.0637176	0.414031	0.835078	1.05342	0.929749	1.19355	NA	NA	NA	NA	NA	NA	NA	NA	NA	NA	NA	NA	NA	NA	NA	FALSE	FALSE	NA	positive	NA	NA	NA	NA	NA	NA	NA
22576-2	CD209 antigen	CD209	Q9NNX6	NA	NA	NA	NA	NA	NA	NA	-0.0726923	0.0888928	0.413498	0.835078	0.929887	0.781201	1.10687	NA	NA	NA	NA	NA	NA	NA	NA	NA	NA	NA	NA	NA	NA	NA	FALSE	FALSE	NA	negative	NA	NA	NA	NA	NA	NA	NA
23369-17	Phytanoyl-CoA dioxygenase, peroxisomal	PHYH	O14832	NA	NA	NA	NA	NA	NA	NA	0.0703898	0.0860894	0.413565	0.835078	1.07293	0.906336	1.27014	NA	NA	NA	NA	NA	NA	NA	NA	NA	NA	NA	NA	NA	NA	NA	FALSE	FALSE	NA	positive	NA	NA	NA	NA	NA	NA	NA
5666-64	Interleukin-1 receptor type 2	IL1R2	P27930	NA	NA	NA	NA	NA	NA	NA	0.0682693	0.0836012	0.414153	0.835078	1.07065	0.908837	1.26128	NA	NA	NA	NA	NA	NA	NA	NA	NA	NA	NA	NA	NA	NA	NA	FALSE	FALSE	NA	positive	NA	NA	NA	NA	NA	NA	NA
21989-12	Mitogen-activated protein kinase kinase kinase kinase 5	MAP4K5	Q9Y4K4	NA	NA	NA	NA	NA	NA	NA	-0.0665681	0.0818092	0.415817	0.835416	0.935599	0.796989	1.09832	NA	NA	NA	NA	NA	NA	NA	NA	NA	NA	NA	NA	NA	NA	NA	FALSE	FALSE	NA	negative	NA	NA	NA	NA	NA	NA	NA
19784-16	Lymphocyte antigen 6D	LY6D	Q14210	NA	NA	NA	NA	NA	NA	NA	-0.0814316	0.100701	0.418716	0.836203	0.921796	0.756687	1.12293	NA	NA	NA	NA	NA	NA	NA	NA	NA	NA	NA	NA	NA	NA	NA	FALSE	FALSE	NA	negative	NA	NA	NA	NA	NA	NA	NA
20081-14	Serine/threonine-protein kinase Pim-2	PIM2	Q9P1W9	NA	NA	NA	NA	NA	NA	NA	-0.0841912	0.104374	0.419877	0.836203	0.919255	0.74919	1.12793	NA	NA	NA	NA	NA	NA	NA	NA	NA	NA	NA	NA	NA	NA	NA	FALSE	FALSE	NA	negative	NA	NA	NA	NA	NA	NA	NA
20439-14	Proline synthase co-transcribed bacterial homolog protein	PLPBP	O94903	NA	NA	NA	NA	NA	NA	NA	-0.0649903	0.0808929	0.421737	0.836203	0.937077	0.799683	1.09808	NA	NA	NA	NA	NA	NA	NA	NA	NA	NA	NA	NA	NA	NA	NA	FALSE	FALSE	NA	negative	NA	NA	NA	NA	NA	NA	NA
21166-1	Carboxy-terminal domain RNA polymerase II polypeptide A small phosphatase 1	CTDSP1	Q9GZU7	NA	NA	NA	NA	NA	NA	NA	-0.0658132	0.081061	0.41685	0.836203	0.936306	0.798762	1.09753	NA	NA	NA	NA	NA	NA	NA	NA	NA	NA	NA	NA	NA	NA	NA	FALSE	FALSE	NA	negative	NA	NA	NA	NA	NA	NA	NA
21383-37	Asparaginyl-tRNA synthetase, cytoplasmic	NARS1	O43776	NA	NA	NA	NA	NA	NA	NA	-0.0649016	0.0807863	0.421758	0.836203	0.93716	0.799921	1.09794	NA	NA	NA	NA	NA	NA	NA	NA	NA	NA	NA	NA	NA	NA	NA	FALSE	FALSE	NA	negative	NA	NA	NA	NA	NA	NA	NA
21574-106	S100 calcium-binding protein A15	S100A7A	Q86SG5	NA	NA	NA	NA	NA	NA	NA	0.0637169	0.0787254	0.41831	0.836203	1.06579	0.913397	1.24361	NA	NA	NA	NA	NA	NA	NA	NA	NA	NA	NA	NA	NA	NA	NA	FALSE	FALSE	NA	positive	NA	NA	NA	NA	NA	NA	NA
22386-11	Homeobox protein OTX1	OTX1	P32242	NA	NA	NA	NA	NA	NA	NA	-0.0750349	0.0924437	0.416974	0.836203	0.927711	0.773968	1.11199	NA	NA	NA	NA	NA	NA	NA	NA	NA	NA	NA	NA	NA	NA	NA	FALSE	FALSE	NA	negative	NA	NA	NA	NA	NA	NA	NA
23276-14	UPF0561 protein C2orf68	C2orf68	Q2NKX9	NA	NA	NA	NA	NA	NA	NA	0.0605332	0.0749581	0.419343	0.836203	1.0624	0.917241	1.23054	NA	NA	NA	NA	NA	NA	NA	NA	NA	NA	NA	NA	NA	NA	NA	FALSE	FALSE	NA	positive	NA	NA	NA	NA	NA	NA	NA
23689-52	Copine-6	CPNE6	O95741	NA	NA	NA	NA	NA	NA	NA	0.0607806	0.0755399	0.421041	0.836203	1.06267	0.916423	1.23225	NA	NA	NA	NA	NA	NA	NA	NA	NA	NA	NA	NA	NA	NA	NA	FALSE	FALSE	NA	positive	NA	NA	NA	NA	NA	NA	NA
24434-16	Phytanoyl-CoA hydroxylase-interacting protein	PHYHIP	Q92561	NA	NA	NA	NA	NA	NA	NA	0.0596984	0.0739304	0.419382	0.836203	1.06152	0.918324	1.22704	NA	NA	NA	NA	NA	NA	NA	NA	NA	NA	NA	NA	NA	NA	NA	FALSE	FALSE	NA	positive	NA	NA	NA	NA	NA	NA	NA
24910-18	Non-POU domain-containing octamer-binding protein	NONO	Q15233	NA	NA	NA	NA	NA	NA	NA	0.0571406	0.0711257	0.421758	0.836203	1.0588	0.921027	1.21719	NA	NA	NA	NA	NA	NA	NA	NA	NA	NA	NA	NA	NA	NA	NA	FALSE	FALSE	NA	positive	NA	NA	NA	NA	NA	NA	NA
25055-56	Oxysterol-binding protein 1	OSBP	P22059	NA	NA	NA	NA	NA	NA	NA	-0.0662703	0.0819657	0.418796	0.836203	0.935878	0.796982	1.09898	NA	NA	NA	NA	NA	NA	NA	NA	NA	NA	NA	NA	NA	NA	NA	FALSE	FALSE	NA	negative	NA	NA	NA	NA	NA	NA	NA
25255-4	Transmembrane and ubiquitin-like domain-containing protein 1	TMUB1	Q9BVT8	NA	NA	NA	NA	NA	NA	NA	0.0595873	0.073955	0.420402	0.836203	1.0614	0.918178	1.22696	NA	NA	NA	NA	NA	NA	NA	NA	NA	NA	NA	NA	NA	NA	NA	FALSE	FALSE	NA	positive	NA	NA	NA	NA	NA	NA	NA
25272-17	Cadherin-23	CDH23	Q9H251	NA	NA	NA	NA	NA	NA	NA	0.0674399	0.0836743	0.420254	0.836203	1.06977	0.907954	1.26042	NA	NA	NA	NA	NA	NA	NA	NA	NA	NA	NA	NA	NA	NA	NA	FALSE	FALSE	NA	positive	NA	NA	NA	NA	NA	NA	NA
25298-53	Lysine-specific demethylase 4C	KDM4C	Q9H3R0	NA	NA	NA	NA	NA	NA	NA	-0.0662676	0.0826191	0.422503	0.837065	0.93588	0.795964	1.10039	NA	NA	NA	NA	NA	NA	NA	NA	NA	NA	NA	NA	NA	NA	NA	FALSE	FALSE	NA	negative	NA	NA	NA	NA	NA	NA	NA
22588-35	Adhesion G protein-coupled receptor B2	ADGRB2	O60241	NA	NA	NA	NA	NA	NA	NA	0.0581593	0.0726034	0.4231	0.837127	1.05988	0.919299	1.22197	NA	NA	NA	NA	NA	NA	NA	NA	NA	NA	NA	NA	NA	NA	NA	FALSE	FALSE	NA	positive	NA	NA	NA	NA	NA	NA	NA
23350-66	Protein FAM118B	FAM118B	Q9BPY3	NA	NA	NA	NA	NA	NA	NA	-0.0667963	0.0833849	0.423096	0.837127	0.935386	0.79435	1.10146	NA	NA	NA	NA	NA	NA	NA	NA	NA	NA	NA	NA	NA	NA	NA	FALSE	FALSE	NA	negative	NA	NA	NA	NA	NA	NA	NA
21378-7	Polyribonucleotide nucleotidyltransferase 1, mitochondrial	PNPT1	Q8TCS8	NA	NA	NA	NA	NA	NA	NA	-0.0647805	0.0811214	0.424544	0.837819	0.937273	0.799492	1.0988	NA	NA	NA	NA	NA	NA	NA	NA	NA	NA	NA	NA	NA	NA	NA	FALSE	FALSE	NA	negative	NA	NA	NA	NA	NA	NA	NA
21746-13	Ubiquitin carboxyl-terminal hydrolase 10	USP10	Q14694	NA	NA	NA	NA	NA	NA	NA	-0.0691407	0.0867518	0.425454	0.837819	0.933195	0.787278	1.10616	NA	NA	NA	NA	NA	NA	NA	NA	NA	NA	NA	NA	NA	NA	NA	FALSE	FALSE	NA	negative	NA	NA	NA	NA	NA	NA	NA
22770-22	Solute carrier family 25 member 38	SLC25A38	Q96DW6	NA	NA	NA	NA	NA	NA	NA	0.0611034	0.0769587	0.427209	0.837819	1.06301	0.914173	1.23608	NA	NA	NA	NA	NA	NA	NA	NA	NA	NA	NA	NA	NA	NA	NA	FALSE	FALSE	NA	positive	NA	NA	NA	NA	NA	NA	NA
22801-83	Telomere repeats-binding bouquet formation protein 2	TERB2	Q8NHR7	NA	NA	NA	NA	NA	NA	NA	-0.0837279	0.10509	0.425611	0.837819	0.919682	0.748485	1.13004	NA	NA	NA	NA	NA	NA	NA	NA	NA	NA	NA	NA	NA	NA	NA	FALSE	FALSE	NA	negative	NA	NA	NA	NA	NA	NA	NA
23289-25	Neurogenin-1	NEUROG1	Q92886	NA	NA	NA	NA	NA	NA	NA	-0.0840305	0.106001	0.427933	0.837819	0.919403	0.746924	1.13171	NA	NA	NA	NA	NA	NA	NA	NA	NA	NA	NA	NA	NA	NA	NA	FALSE	FALSE	NA	negative	NA	NA	NA	NA	NA	NA	NA
23406-3	Ras association domain-containing protein 5	RASSF5	Q8WWW0	NA	NA	NA	NA	NA	NA	NA	-0.0804957	0.100899	0.424994	0.837819	0.922659	0.757102	1.12442	NA	NA	NA	NA	NA	NA	NA	NA	NA	NA	NA	NA	NA	NA	NA	FALSE	FALSE	NA	negative	NA	NA	NA	NA	NA	NA	NA
23665-35	26S protease regulatory subunit 6A	PSMC3	P17980	NA	NA	NA	NA	NA	NA	NA	-0.0669156	0.084058	0.425995	0.837819	0.935274	0.793208	1.10278	NA	NA	NA	NA	NA	NA	NA	NA	NA	NA	NA	NA	NA	NA	NA	FALSE	FALSE	NA	negative	NA	NA	NA	NA	NA	NA	NA
24211-25	Hydroxymethylglutaryl-CoA lyase, mitochondrial	HMGCL	P35914	NA	NA	NA	NA	NA	NA	NA	-0.0652938	0.0821672	0.42682	0.837819	0.936792	0.797446	1.10049	NA	NA	NA	NA	NA	NA	NA	NA	NA	NA	NA	NA	NA	NA	NA	FALSE	FALSE	NA	negative	NA	NA	NA	NA	NA	NA	NA
24654-13	Transcription cofactor HES-6	HES6	Q96HZ4	NA	NA	NA	NA	NA	NA	NA	0.0645263	0.0811978	0.4268	0.837819	1.06665	0.909717	1.25066	NA	NA	NA	NA	NA	NA	NA	NA	NA	NA	NA	NA	NA	NA	NA	FALSE	FALSE	NA	positive	NA	NA	NA	NA	NA	NA	NA
24678-10	Cell death regulator Aven	AVEN	Q9NQS1	NA	NA	NA	NA	NA	NA	NA	-0.0713178	0.0896497	0.426313	0.837819	0.931166	0.781116	1.11004	NA	NA	NA	NA	NA	NA	NA	NA	NA	NA	NA	NA	NA	NA	NA	FALSE	FALSE	NA	negative	NA	NA	NA	NA	NA	NA	NA
5084-154	Interleukin-17 receptor B	IL17RB	Q9NRM6	NA	NA	NA	NA	NA	NA	NA	-0.0708193	0.0886039	0.424128	0.837819	0.93163	0.783109	1.10832	NA	NA	NA	NA	NA	NA	NA	NA	NA	NA	NA	NA	NA	NA	NA	FALSE	FALSE	NA	negative	NA	NA	NA	NA	NA	NA	NA
6957-14	Pancreatic lipase-related protein 2	PNLIPRP2	P54317	NA	NA	NA	NA	NA	NA	NA	-0.0661808	0.0831848	0.426272	0.837819	0.935962	0.795151	1.10171	NA	NA	NA	NA	NA	NA	NA	NA	NA	NA	NA	NA	NA	NA	NA	FALSE	FALSE	NA	negative	NA	NA	NA	NA	NA	NA	NA
7882-31	SLAM family member 7	SLAMF7	Q9NQ25	NA	NA	NA	NA	NA	NA	NA	0.0626346	0.078503	0.42495	0.837819	1.06464	0.912807	1.24172	NA	NA	NA	NA	NA	NA	NA	NA	NA	NA	NA	NA	NA	NA	NA	FALSE	FALSE	NA	positive	NA	NA	NA	NA	NA	NA	NA
14041-13	Granzyme B	GZMB	P10144	NA	NA	NA	NA	NA	NA	NA	0.0557393	0.0705466	0.429466	0.837988	1.05732	0.920782	1.21411	NA	NA	NA	NA	NA	NA	NA	NA	NA	NA	NA	NA	NA	NA	NA	FALSE	FALSE	NA	positive	NA	NA	NA	NA	NA	NA	NA
21435-143	Serine/threonine-protein kinase SRPK2	SRPK2	P78362	NA	NA	NA	NA	NA	NA	NA	-0.0693804	0.0875863	0.428281	0.837988	0.932972	0.785803	1.1077	NA	NA	NA	NA	NA	NA	NA	NA	NA	NA	NA	NA	NA	NA	NA	FALSE	FALSE	NA	negative	NA	NA	NA	NA	NA	NA	NA
21833-6	silent mating type information regulation 2 homolog	SIRT6	Q8N6T7	NA	NA	NA	NA	NA	NA	NA	-0.0731176	0.0925715	0.429615	0.837988	0.929491	0.775259	1.11441	NA	NA	NA	NA	NA	NA	NA	NA	NA	NA	NA	NA	NA	NA	NA	FALSE	FALSE	NA	negative	NA	NA	NA	NA	NA	NA	NA
22003-4	Paraoxonase 2	PON2	Q15165	NA	NA	NA	NA	NA	NA	NA	-0.0758437	0.0959702	0.429362	0.837988	0.926961	0.768016	1.1188	NA	NA	NA	NA	NA	NA	NA	NA	NA	NA	NA	NA	NA	NA	NA	FALSE	FALSE	NA	negative	NA	NA	NA	NA	NA	NA	NA
23568-41	Homeobox protein Meis2	MEIS2	O14770	NA	NA	NA	NA	NA	NA	NA	-0.0646894	0.0822102	0.431353	0.837988	0.937359	0.797861	1.10125	NA	NA	NA	NA	NA	NA	NA	NA	NA	NA	NA	NA	NA	NA	NA	FALSE	FALSE	NA	negative	NA	NA	NA	NA	NA	NA	NA
23597-11	Arf-GAP domain and FG repeat-containing protein 2	AGFG2	O95081	NA	NA	NA	NA	NA	NA	NA	-0.0648409	0.0819761	0.428959	0.837988	0.937217	0.798106	1.10057	NA	NA	NA	NA	NA	NA	NA	NA	NA	NA	NA	NA	NA	NA	NA	FALSE	FALSE	NA	negative	NA	NA	NA	NA	NA	NA	NA
24645-2	Bridging integrator 3	BIN3	Q9NQY0	NA	NA	NA	NA	NA	NA	NA	-0.0740425	0.0935128	0.428483	0.837988	0.928632	0.773115	1.11543	NA	NA	NA	NA	NA	NA	NA	NA	NA	NA	NA	NA	NA	NA	NA	FALSE	FALSE	NA	negative	NA	NA	NA	NA	NA	NA	NA
6055-53	Interferon alpha/beta receptor 1	IFNAR1	P17181	NA	NA	NA	NA	NA	NA	NA	-0.0672513	0.0853819	0.4309	0.837988	0.93496	0.790887	1.10528	NA	NA	NA	NA	NA	NA	NA	NA	NA	NA	NA	NA	NA	NA	NA	FALSE	FALSE	NA	negative	NA	NA	NA	NA	NA	NA	NA
8528-74	Immunoglobulin superfamily containing leucine-rich repeat protein 2	ISLR2	Q6UXK2	NA	NA	NA	NA	NA	NA	NA	-0.0647156	0.0819445	0.429674	0.837988	0.937334	0.798255	1.10064	NA	NA	NA	NA	NA	NA	NA	NA	NA	NA	NA	NA	NA	NA	NA	FALSE	FALSE	NA	negative	NA	NA	NA	NA	NA	NA	NA
21752-10	Mitochondrial Rho GTPase 1	RHOT1	Q8IXI2	NA	NA	NA	NA	NA	NA	NA	-0.0639412	0.0813351	0.431782	0.838547	0.93806	0.799828	1.10018	NA	NA	NA	NA	NA	NA	NA	NA	NA	NA	NA	NA	NA	NA	NA	FALSE	FALSE	NA	negative	NA	NA	NA	NA	NA	NA	NA
21572-91	Xylosyltransferase 2	XYLT2	Q9H1B5	NA	NA	NA	NA	NA	NA	NA	0.0565945	0.0721645	0.432897	0.839646	1.05823	0.918652	1.21901	NA	NA	NA	NA	NA	NA	NA	NA	NA	NA	NA	NA	NA	NA	NA	FALSE	FALSE	NA	positive	NA	NA	NA	NA	NA	NA	NA
21172-11	Mesoderm development candidate 1	TLNRD1	Q9H1K6	NA	NA	NA	NA	NA	NA	NA	-0.0702621	0.0899348	0.434652	0.840047	0.93215	0.781505	1.11183	NA	NA	NA	NA	NA	NA	NA	NA	NA	NA	NA	NA	NA	NA	NA	FALSE	FALSE	NA	negative	NA	NA	NA	NA	NA	NA	NA
21341-19	Charged multivesicular body protein 4a	CHMP4A	Q9BY43	NA	NA	NA	NA	NA	NA	NA	-0.0656504	0.0840199	0.434586	0.840047	0.936458	0.794272	1.1041	NA	NA	NA	NA	NA	NA	NA	NA	NA	NA	NA	NA	NA	NA	NA	FALSE	FALSE	NA	negative	NA	NA	NA	NA	NA	NA	NA
25096-58	Myosin-binding protein C, fast-type	MYBPC2	Q14324	NA	NA	NA	NA	NA	NA	NA	0.05711	0.0729713	0.433841	0.840047	1.05877	0.917673	1.22157	NA	NA	NA	NA	NA	NA	NA	NA	NA	NA	NA	NA	NA	NA	NA	FALSE	FALSE	NA	positive	NA	NA	NA	NA	NA	NA	NA
7965-25	Hemoglobin subunit theta-1	HBQ1	P09105	NA	NA	NA	NA	NA	NA	NA	0.0674205	0.0863372	0.434863	0.840105	1.06975	0.90321	1.26699	NA	NA	NA	NA	NA	NA	NA	NA	NA	NA	NA	NA	NA	NA	NA	FALSE	FALSE	NA	positive	NA	NA	NA	NA	NA	NA	NA
20079-6	Phosphoenolpyruvate carboxykinase [GTP], mitochondrial	PCK2	Q16822	NA	NA	NA	NA	NA	NA	NA	-0.0689268	0.0883668	0.435386	0.840538	0.933395	0.784958	1.1099	NA	NA	NA	NA	NA	NA	NA	NA	NA	NA	NA	NA	NA	NA	NA	FALSE	FALSE	NA	negative	NA	NA	NA	NA	NA	NA	NA
22496-21	LYR motif-containing protein 1	LYRM1	O43325	NA	NA	NA	NA	NA	NA	NA	-0.0761958	0.0978188	0.43601	0.840538	0.926635	0.764969	1.12247	NA	NA	NA	NA	NA	NA	NA	NA	NA	NA	NA	NA	NA	NA	NA	FALSE	FALSE	NA	negative	NA	NA	NA	NA	NA	NA	NA
23176-17	Beta-dystroglycan	DAG1	Q14118	NA	NA	NA	NA	NA	NA	NA	-0.0744522	0.0954919	0.435585	0.840538	0.928252	0.769806	1.11931	NA	NA	NA	NA	NA	NA	NA	NA	NA	NA	NA	NA	NA	NA	NA	FALSE	FALSE	NA	negative	NA	NA	NA	NA	NA	NA	NA
23557-110	F-actin-capping protein subunit beta	CAPZB	P47756	NA	NA	NA	NA	NA	NA	NA	-0.0771472	0.09894	0.435546	0.840538	0.925754	0.762563	1.12387	NA	NA	NA	NA	NA	NA	NA	NA	NA	NA	NA	NA	NA	NA	NA	FALSE	FALSE	NA	negative	NA	NA	NA	NA	NA	NA	NA
24968-10	T-lymphoma invasion and metastasis-inducing protein 2	TIAM2	Q8IVF5	NA	NA	NA	NA	NA	NA	NA	-0.0701903	0.0899877	0.435392	0.840538	0.932216	0.78148	1.11203	NA	NA	NA	NA	NA	NA	NA	NA	NA	NA	NA	NA	NA	NA	NA	FALSE	FALSE	NA	negative	NA	NA	NA	NA	NA	NA	NA
5080-131	Transmembrane glycoprotein NMB:Extracellular domain	GPNMB	Q14956	NA	NA	NA	NA	NA	NA	NA	0.0636479	0.0818469	0.436778	0.841351	1.06572	0.907763	1.25116	NA	NA	NA	NA	NA	NA	NA	NA	NA	NA	NA	NA	NA	NA	NA	FALSE	FALSE	NA	positive	NA	NA	NA	NA	NA	NA	NA
22991-9	Melanoma-associated antigen 6	MAGEA6	P43360	NA	NA	NA	NA	NA	NA	NA	-0.0650532	0.0839663	0.438485	0.842892	0.937018	0.79483	1.10464	NA	NA	NA	NA	NA	NA	NA	NA	NA	NA	NA	NA	NA	NA	NA	FALSE	FALSE	NA	negative	NA	NA	NA	NA	NA	NA	NA
25123-198	DNA-(apurinic or apyrimidinic site) lyase 2	APEX2	Q9UBZ4	NA	NA	NA	NA	NA	NA	NA	0.0497329	0.0643444	0.439572	0.843939	1.05099	0.926462	1.19226	NA	NA	NA	NA	NA	NA	NA	NA	NA	NA	NA	NA	NA	NA	NA	FALSE	FALSE	NA	positive	NA	NA	NA	NA	NA	NA	NA
22572-19	Pepsin A-4	PGA4	P0DJD7	NA	NA	NA	NA	NA	NA	NA	0.0603202	0.0784348	0.441864	0.844486	1.06218	0.910818	1.23869	NA	NA	NA	NA	NA	NA	NA	NA	NA	NA	NA	NA	NA	NA	NA	FALSE	FALSE	NA	positive	NA	NA	NA	NA	NA	NA	NA
23619-235	Leydig cell tumor 10 kDa protein homolog	C19orf53	Q9UNZ5	NA	NA	NA	NA	NA	NA	NA	-0.0817566	0.10623	0.441524	0.844486	0.921496	0.748288	1.1348	NA	NA	NA	NA	NA	NA	NA	NA	NA	NA	NA	NA	NA	NA	NA	FALSE	FALSE	NA	negative	NA	NA	NA	NA	NA	NA	NA
24426-191	Catenin alpha-1	CTNNA1	P35221	NA	NA	NA	NA	NA	NA	NA	-0.0656252	0.0852901	0.441635	0.844486	0.936482	0.792317	1.10688	NA	NA	NA	NA	NA	NA	NA	NA	NA	NA	NA	NA	NA	NA	NA	FALSE	FALSE	NA	negative	NA	NA	NA	NA	NA	NA	NA
3479-71	Trypsin-3	PRSS3	P35030	NA	NA	NA	NA	NA	NA	NA	0.0612168	0.0796036	0.441881	0.844486	1.06313	0.909549	1.24264	NA	NA	NA	NA	NA	NA	NA	NA	NA	NA	NA	NA	NA	NA	NA	FALSE	FALSE	NA	positive	NA	NA	NA	NA	NA	NA	NA
8645-257	Peroxisomal membrane protein PEX14:C-term	PEX14	O75381	NA	NA	NA	NA	NA	NA	NA	0.0561239	0.0728988	0.441367	0.844486	1.05773	0.916899	1.22019	NA	NA	NA	NA	NA	NA	NA	NA	NA	NA	NA	NA	NA	NA	NA	FALSE	FALSE	NA	positive	NA	NA	NA	NA	NA	NA	NA
9218-7	Tumor necrosis factor receptor superfamily member 6	FAS	P25445	NA	NA	NA	NA	NA	NA	NA	0.0504954	0.0654808	0.440619	0.844486	1.05179	0.925106	1.19583	NA	NA	NA	NA	NA	NA	NA	NA	NA	NA	NA	NA	NA	NA	NA	FALSE	FALSE	NA	positive	NA	NA	NA	NA	NA	NA	NA
6583-67	Protein Z-dependent protease inhibitor	SERPINA10	Q9UK55	NA	NA	NA	NA	NA	NA	NA	0.0676454	0.0881798	0.443004	0.845243	1.06999	0.900156	1.27186	NA	NA	NA	NA	NA	NA	NA	NA	NA	NA	NA	NA	NA	NA	NA	FALSE	FALSE	NA	positive	NA	NA	NA	NA	NA	NA	NA
21107-5	Complex I intermediate-associated protein 30, mitochondrial	NDUFAF1	Q9Y375	NA	NA	NA	NA	NA	NA	NA	0.0596141	0.0779387	0.444341	0.845988	1.06143	0.911061	1.23661	NA	NA	NA	NA	NA	NA	NA	NA	NA	NA	NA	NA	NA	NA	NA	FALSE	FALSE	NA	positive	NA	NA	NA	NA	NA	NA	NA
21823-5	Protein phosphatase 1G	PPM1G	O15355	NA	NA	NA	NA	NA	NA	NA	0.05283	0.069097	0.444524	0.845988	1.05425	0.920719	1.20715	NA	NA	NA	NA	NA	NA	NA	NA	NA	NA	NA	NA	NA	NA	NA	FALSE	FALSE	NA	positive	NA	NA	NA	NA	NA	NA	NA
23606-18	Sterile alpha motif domain-containing protein 4B	SAMD4B	Q5PRF9	NA	NA	NA	NA	NA	NA	NA	-0.0634571	0.0829412	0.444221	0.845988	0.938514	0.797701	1.10419	NA	NA	NA	NA	NA	NA	NA	NA	NA	NA	NA	NA	NA	NA	NA	FALSE	FALSE	NA	negative	NA	NA	NA	NA	NA	NA	NA
23643-22	Peroxisomal multifunctional enzyme type 2	HSD17B4	P51659	NA	NA	NA	NA	NA	NA	NA	-0.0619515	0.0811063	0.444968	0.846613	0.939928	0.801781	1.10188	NA	NA	NA	NA	NA	NA	NA	NA	NA	NA	NA	NA	NA	NA	NA	FALSE	FALSE	NA	negative	NA	NA	NA	NA	NA	NA	NA
11294-7	Transmembrane and coiled-coil domains protein 3:region 2	TMCC3	Q9ULS5	NA	NA	NA	NA	NA	NA	NA	0.0629803	0.0825233	0.445355	0.846906	1.06501	0.905955	1.25198	NA	NA	NA	NA	NA	NA	NA	NA	NA	NA	NA	NA	NA	NA	NA	FALSE	FALSE	NA	positive	NA	NA	NA	NA	NA	NA	NA
23695-1	Fibronectin type III and SPRY domain-containing protein 1	FSD1	Q9BTV5	NA	NA	NA	NA	NA	NA	NA	-0.0750656	0.0983869	0.445485	0.846933	0.927683	0.764981	1.12499	NA	NA	NA	NA	NA	NA	NA	NA	NA	NA	NA	NA	NA	NA	NA	FALSE	FALSE	NA	negative	NA	NA	NA	NA	NA	NA	NA
20463-315	Protein IMPACT	IMPACT	Q9P2X3	NA	NA	NA	NA	NA	NA	NA	-0.0639885	0.0839805	0.446093	0.847018	0.938016	0.795655	1.10585	NA	NA	NA	NA	NA	NA	NA	NA	NA	NA	NA	NA	NA	NA	NA	FALSE	FALSE	NA	negative	NA	NA	NA	NA	NA	NA	NA
20954-27	Protein LDOC1L	RTL6	Q6ICC9	NA	NA	NA	NA	NA	NA	NA	-0.0682559	0.0896573	0.446479	0.847018	0.934021	0.7835	1.11346	NA	NA	NA	NA	NA	NA	NA	NA	NA	NA	NA	NA	NA	NA	NA	FALSE	FALSE	NA	negative	NA	NA	NA	NA	NA	NA	NA
20977-2	Phosducin-like protein	PDCL	Q13371	NA	NA	NA	NA	NA	NA	NA	-0.0773166	0.10139	0.445723	0.847018	0.925597	0.758782	1.12909	NA	NA	NA	NA	NA	NA	NA	NA	NA	NA	NA	NA	NA	NA	NA	FALSE	FALSE	NA	negative	NA	NA	NA	NA	NA	NA	NA
7241-12	T-cell surface glycoprotein CD3 zeta chain	CD247	P20963	NA	NA	NA	NA	NA	NA	NA	0.0611352	0.0804065	0.44706	0.84722	1.06304	0.908045	1.2445	NA	NA	NA	NA	NA	NA	NA	NA	NA	NA	NA	NA	NA	NA	NA	FALSE	FALSE	NA	positive	NA	NA	NA	NA	NA	NA	NA
20443-37	CST complex subunit TEN1	TEN1	Q86WV5	NA	NA	NA	NA	NA	NA	NA	-0.0773898	0.101935	0.44773	0.847663	0.925529	0.757916	1.13021	NA	NA	NA	NA	NA	NA	NA	NA	NA	NA	NA	NA	NA	NA	NA	FALSE	FALSE	NA	negative	NA	NA	NA	NA	NA	NA	NA
24975-3	Fc receptor-like A	FCRLA	Q7L513	NA	NA	NA	NA	NA	NA	NA	-0.0810105	0.10669	0.447667	0.847663	0.922184	0.748172	1.13667	NA	NA	NA	NA	NA	NA	NA	NA	NA	NA	NA	NA	NA	NA	NA	FALSE	FALSE	NA	negative	NA	NA	NA	NA	NA	NA	NA
10741-22	Macrophage colony-stimulating factor 1	CSF1	P09603	NA	NA	NA	NA	NA	NA	NA	0.056327	0.0742497	0.448082	0.84789	1.05794	0.91466	1.22367	NA	NA	NA	NA	NA	NA	NA	NA	NA	NA	NA	NA	NA	NA	NA	FALSE	FALSE	NA	positive	NA	NA	NA	NA	NA	NA	NA
25964-12	Complement C1q tumor necrosis factor-related protein 4	C1QTNF4	Q9BXJ3	NA	NA	NA	NA	NA	NA	NA	-0.0655493	0.0863893	0.447992	0.84789	0.936553	0.790672	1.10935	NA	NA	NA	NA	NA	NA	NA	NA	NA	NA	NA	NA	NA	NA	NA	FALSE	FALSE	NA	negative	NA	NA	NA	NA	NA	NA	NA
19743-12	V-set and transmembrane domain-containing protein 1	VSTM1	Q6UX27	NA	NA	NA	NA	NA	NA	NA	-0.0637556	0.0842894	0.449416	0.848598	0.938234	0.795358	1.10678	NA	NA	NA	NA	NA	NA	NA	NA	NA	NA	NA	NA	NA	NA	NA	FALSE	FALSE	NA	negative	NA	NA	NA	NA	NA	NA	NA
19755-38	ATPase inhibitor, mitochondrial	ATP5IF1	Q9UII2	NA	NA	NA	NA	NA	NA	NA	-0.0634128	0.0840784	0.450722	0.848877	0.938556	0.79596	1.1067	NA	NA	NA	NA	NA	NA	NA	NA	NA	NA	NA	NA	NA	NA	NA	FALSE	FALSE	NA	negative	NA	NA	NA	NA	NA	NA	NA
19774-8	Hemoglobin subunit gamma-2	HBG2	P69892	NA	NA	NA	NA	NA	NA	NA	-0.0715882	0.0948589	0.450441	0.848877	0.930914	0.772973	1.12113	NA	NA	NA	NA	NA	NA	NA	NA	NA	NA	NA	NA	NA	NA	NA	FALSE	FALSE	NA	negative	NA	NA	NA	NA	NA	NA	NA
23254-31	NADH dehydrogenase [ubiquinone] 1 alpha subcomplex assembly factor 3	NDUFAF3	Q9BU61	NA	NA	NA	NA	NA	NA	NA	0.0587351	0.0781018	0.452031	0.849409	1.06049	0.909969	1.23592	NA	NA	NA	NA	NA	NA	NA	NA	NA	NA	NA	NA	NA	NA	NA	FALSE	FALSE	NA	positive	NA	NA	NA	NA	NA	NA	NA
20514-8	BMP and activin membrane-bound inhibitor homolog:Extracellular domain	BAMBI	Q13145	NA	NA	NA	NA	NA	NA	NA	0.0591449	0.0788407	0.453145	0.850843	1.06093	0.909025	1.23822	NA	NA	NA	NA	NA	NA	NA	NA	NA	NA	NA	NA	NA	NA	NA	FALSE	FALSE	NA	positive	NA	NA	NA	NA	NA	NA	NA
21131-109	tRNA wybutosine-synthesizing protein 5	TYW5	A2RUC4	NA	NA	NA	NA	NA	NA	NA	-0.0631994	0.0843506	0.453709	0.850978	0.938756	0.795705	1.10752	NA	NA	NA	NA	NA	NA	NA	NA	NA	NA	NA	NA	NA	NA	NA	FALSE	FALSE	NA	negative	NA	NA	NA	NA	NA	NA	NA
25481-66	Ataxin-10	ATXN10	Q9UBB4	NA	NA	NA	NA	NA	NA	NA	0.0560042	0.0747819	0.453917	0.850978	1.0576	0.913412	1.22455	NA	NA	NA	NA	NA	NA	NA	NA	NA	NA	NA	NA	NA	NA	NA	FALSE	FALSE	NA	positive	NA	NA	NA	NA	NA	NA	NA
21883-17	Bone morphogenetic protein 5	BMP5	P22003	NA	NA	NA	NA	NA	NA	NA	-0.0642661	0.0858743	0.454234	0.851064	0.937755	0.792487	1.10965	NA	NA	NA	NA	NA	NA	NA	NA	NA	NA	NA	NA	NA	NA	NA	FALSE	FALSE	NA	negative	NA	NA	NA	NA	NA	NA	NA
22057-9	Aldehyde dehydrogenase X, mitochondrial	ALDH1B1	P30837	NA	NA	NA	NA	NA	NA	NA	0.0599081	0.0801685	0.454896	0.851171	1.06174	0.907355	1.24239	NA	NA	NA	NA	NA	NA	NA	NA	NA	NA	NA	NA	NA	NA	NA	FALSE	FALSE	NA	positive	NA	NA	NA	NA	NA	NA	NA
25291-27	Pleckstrin homology domain-containing family M member 2	PLEKHM2	Q8IWE5	NA	NA	NA	NA	NA	NA	NA	0.0587164	0.0785137	0.454551	0.851171	1.06047	0.909218	1.23689	NA	NA	NA	NA	NA	NA	NA	NA	NA	NA	NA	NA	NA	NA	NA	FALSE	FALSE	NA	positive	NA	NA	NA	NA	NA	NA	NA
5624-66	Folate receptor gamma	FOLR3	P41439	NA	NA	NA	NA	NA	NA	NA	-0.0688648	0.0921277	0.454766	0.851171	0.933453	0.779241	1.11818	NA	NA	NA	NA	NA	NA	NA	NA	NA	NA	NA	NA	NA	NA	NA	FALSE	FALSE	NA	negative	NA	NA	NA	NA	NA	NA	NA
20181-17	Integrin alpha-11	ITGA11	Q9UKX5	NA	NA	NA	NA	NA	NA	NA	0.0495264	0.0663558	0.45544	0.85163	1.05077	0.922626	1.19672	NA	NA	NA	NA	NA	NA	NA	NA	NA	NA	NA	NA	NA	NA	NA	FALSE	FALSE	NA	positive	NA	NA	NA	NA	NA	NA	NA
19797-4	Histone acetyltransferase KAT2A	KAT2A	Q92830	NA	NA	NA	NA	NA	NA	NA	-0.061868	0.0831215	0.45669	0.851643	0.940007	0.798687	1.10633	NA	NA	NA	NA	NA	NA	NA	NA	NA	NA	NA	NA	NA	NA	NA	FALSE	FALSE	NA	negative	NA	NA	NA	NA	NA	NA	NA
21369-15	RNA 3'-terminal phosphate cyclase	RTCA	O00442	NA	NA	NA	NA	NA	NA	NA	-0.0622497	0.0836046	0.45653	0.851643	0.939648	0.797627	1.10696	NA	NA	NA	NA	NA	NA	NA	NA	NA	NA	NA	NA	NA	NA	NA	FALSE	FALSE	NA	negative	NA	NA	NA	NA	NA	NA	NA
22146-20	Fos-related antigen 2	FOSL2	P15408	NA	NA	NA	NA	NA	NA	NA	-0.0718163	0.0965701	0.457076	0.851643	0.930702	0.770209	1.12464	NA	NA	NA	NA	NA	NA	NA	NA	NA	NA	NA	NA	NA	NA	NA	FALSE	FALSE	NA	negative	NA	NA	NA	NA	NA	NA	NA
24217-2	Calgranulin A	S100A8	P05109	NA	NA	NA	NA	NA	NA	NA	-0.065608	0.0879514	0.455693	0.851643	0.936498	0.788208	1.11269	NA	NA	NA	NA	NA	NA	NA	NA	NA	NA	NA	NA	NA	NA	NA	FALSE	FALSE	NA	negative	NA	NA	NA	NA	NA	NA	NA
24286-48	Meiosis expressed gene 1 protein homolog	MEIG1	Q5JSS6	NA	NA	NA	NA	NA	NA	NA	-0.062769	0.0841715	0.455832	0.851643	0.93916	0.796327	1.10761	NA	NA	NA	NA	NA	NA	NA	NA	NA	NA	NA	NA	NA	NA	NA	FALSE	FALSE	NA	negative	NA	NA	NA	NA	NA	NA	NA
22141-59	6-phosphofructo-2-kinase/fructose-2,6-bisphosphatase 1	PFKFB1	P16118	NA	NA	NA	NA	NA	NA	NA	-0.0754046	0.101438	0.457265	0.851777	0.927368	0.760163	1.13135	NA	NA	NA	NA	NA	NA	NA	NA	NA	NA	NA	NA	NA	NA	NA	FALSE	FALSE	NA	negative	NA	NA	NA	NA	NA	NA	NA
21210-33	DNA polymerase beta	POLB	P06746	NA	NA	NA	NA	NA	NA	NA	-0.0654043	0.0880734	0.457717	0.852182	0.936689	0.788181	1.11318	NA	NA	NA	NA	NA	NA	NA	NA	NA	NA	NA	NA	NA	NA	NA	FALSE	FALSE	NA	negative	NA	NA	NA	NA	NA	NA	NA
21235-11	Importin subunit alpha-6	KPNA5	O15131	NA	NA	NA	NA	NA	NA	NA	-0.0610038	0.0823119	0.458615	0.852548	0.94082	0.800647	1.10553	NA	NA	NA	NA	NA	NA	NA	NA	NA	NA	NA	NA	NA	NA	NA	FALSE	FALSE	NA	negative	NA	NA	NA	NA	NA	NA	NA
11184-51	Chromogranin-A	CHGA	P10645	NA	NA	NA	NA	NA	NA	NA	0.06776	0.0915304	0.459118	0.852614	1.07011	0.894367	1.28038	NA	NA	NA	NA	NA	NA	NA	NA	NA	NA	NA	NA	NA	NA	NA	FALSE	FALSE	NA	positive	NA	NA	NA	NA	NA	NA	NA
23378-29	CGG triplet repeat-binding protein 1	CGGBP1	Q9UFW8	NA	NA	NA	NA	NA	NA	NA	0.0586938	0.0792532	0.458944	0.852614	1.06045	0.907881	1.23866	NA	NA	NA	NA	NA	NA	NA	NA	NA	NA	NA	NA	NA	NA	NA	FALSE	FALSE	NA	positive	NA	NA	NA	NA	NA	NA	NA
24922-19	NHL repeat-containing protein 2	NHLRC2	Q8NBF2	NA	NA	NA	NA	NA	NA	NA	0.0593524	0.0802674	0.459644	0.853156	1.06115	0.906675	1.24194	NA	NA	NA	NA	NA	NA	NA	NA	NA	NA	NA	NA	NA	NA	NA	FALSE	FALSE	NA	positive	NA	NA	NA	NA	NA	NA	NA
20091-138	Ephrin-A1	EFNA1	P20827	NA	NA	NA	NA	NA	NA	NA	-0.0704052	0.0954082	0.460553	0.853641	0.932016	0.773055	1.12366	NA	NA	NA	NA	NA	NA	NA	NA	NA	NA	NA	NA	NA	NA	NA	FALSE	FALSE	NA	negative	NA	NA	NA	NA	NA	NA	NA
21339-19	Alanine aminotransferase 2	GPT2	Q8TD30	NA	NA	NA	NA	NA	NA	NA	0.0552051	0.0748577	0.460839	0.853641	1.05676	0.912547	1.22376	NA	NA	NA	NA	NA	NA	NA	NA	NA	NA	NA	NA	NA	NA	NA	FALSE	FALSE	NA	positive	NA	NA	NA	NA	NA	NA	NA
22566-53	Pituitary adenylate cyclase-activating polypeptide type I receptor	ADCYAP1R1	P41586	NA	NA	NA	NA	NA	NA	NA	0.0570606	0.0773894	0.460929	0.853641	1.05872	0.909716	1.23213	NA	NA	NA	NA	NA	NA	NA	NA	NA	NA	NA	NA	NA	NA	NA	FALSE	FALSE	NA	positive	NA	NA	NA	NA	NA	NA	NA
25299-11	Nuclear receptor coactivator 7	NCOA7	Q8NI08	NA	NA	NA	NA	NA	NA	NA	-0.0600417	0.0814348	0.460941	0.853641	0.941725	0.802797	1.1047	NA	NA	NA	NA	NA	NA	NA	NA	NA	NA	NA	NA	NA	NA	NA	FALSE	FALSE	NA	negative	NA	NA	NA	NA	NA	NA	NA
20993-13	BEN domain-containing protein 6	BEND6	Q5SZJ8	NA	NA	NA	NA	NA	NA	NA	-0.0777829	0.105758	0.462046	0.854351	0.925165	0.751963	1.13826	NA	NA	NA	NA	NA	NA	NA	NA	NA	NA	NA	NA	NA	NA	NA	FALSE	FALSE	NA	negative	NA	NA	NA	NA	NA	NA	NA
20449-72	Josephin-1	JOSD1	Q15040	NA	NA	NA	NA	NA	NA	NA	-0.0669555	0.0911841	0.462773	0.854611	0.935237	0.782175	1.11825	NA	NA	NA	NA	NA	NA	NA	NA	NA	NA	NA	NA	NA	NA	NA	FALSE	FALSE	NA	negative	NA	NA	NA	NA	NA	NA	NA
5846-24	Noggin	NOG	Q13253	NA	NA	NA	NA	NA	NA	NA	-0.0635313	0.0866942	0.463668	0.855484	0.938445	0.791796	1.11225	NA	NA	NA	NA	NA	NA	NA	NA	NA	NA	NA	NA	NA	NA	NA	FALSE	FALSE	NA	negative	NA	NA	NA	NA	NA	NA	NA
25105-87	Eukaryotic translation initiation factor 2A	EIF2A	Q9BY44	NA	NA	NA	NA	NA	NA	NA	-0.0597814	0.0817095	0.464392	0.855867	0.94197	0.802573	1.10558	NA	NA	NA	NA	NA	NA	NA	NA	NA	NA	NA	NA	NA	NA	NA	FALSE	FALSE	NA	negative	NA	NA	NA	NA	NA	NA	NA
25274-2	Ankyrin repeat domain-containing protein 2	ANKRD2	Q9GZV1	NA	NA	NA	NA	NA	NA	NA	-0.0608053	0.083268	0.465246	0.856359	0.941006	0.799307	1.10783	NA	NA	NA	NA	NA	NA	NA	NA	NA	NA	NA	NA	NA	NA	NA	FALSE	FALSE	NA	negative	NA	NA	NA	NA	NA	NA	NA
24267-24	PWWP domain-containing protein 2B	PWWP2B	Q6NUJ5	NA	NA	NA	NA	NA	NA	NA	0.0599703	0.0821926	0.465616	0.856822	1.06181	0.903818	1.24741	NA	NA	NA	NA	NA	NA	NA	NA	NA	NA	NA	NA	NA	NA	NA	FALSE	FALSE	NA	positive	NA	NA	NA	NA	NA	NA	NA
25926-29	LIM domain-binding protein 1	LDB1	Q86U70	NA	NA	NA	NA	NA	NA	NA	-0.0716843	0.0983754	0.466197	0.857675	0.930825	0.76759	1.12877	NA	NA	NA	NA	NA	NA	NA	NA	NA	NA	NA	NA	NA	NA	NA	FALSE	FALSE	NA	negative	NA	NA	NA	NA	NA	NA	NA
23257-14	COMM domain-containing protein 10	COMMD10	Q9Y6G5	NA	NA	NA	NA	NA	NA	NA	-0.060538	0.0834364	0.46811	0.858594	0.941258	0.799256	1.10849	NA	NA	NA	NA	NA	NA	NA	NA	NA	NA	NA	NA	NA	NA	NA	FALSE	FALSE	NA	negative	NA	NA	NA	NA	NA	NA	NA
23553-1	ABI gene family member 3	ABI3	Q9P2A4	NA	NA	NA	NA	NA	NA	NA	0.0571665	0.0787883	0.468102	0.858594	1.05883	0.907321	1.23564	NA	NA	NA	NA	NA	NA	NA	NA	NA	NA	NA	NA	NA	NA	NA	FALSE	FALSE	NA	positive	NA	NA	NA	NA	NA	NA	NA
25058-23	Membrane-associated phosphatidylinositol transfer protein 3	PITPNM3	Q9BZ71	NA	NA	NA	NA	NA	NA	NA	-0.0719563	0.0990239	0.467437	0.858594	0.930572	0.766406	1.1299	NA	NA	NA	NA	NA	NA	NA	NA	NA	NA	NA	NA	NA	NA	NA	FALSE	FALSE	NA	negative	NA	NA	NA	NA	NA	NA	NA
24463-1	Protein NDRG2	NDRG2	Q9UN36	NA	NA	NA	NA	NA	NA	NA	0.0497581	0.068599	0.46824	0.858616	1.05102	0.918792	1.20227	NA	NA	NA	NA	NA	NA	NA	NA	NA	NA	NA	NA	NA	NA	NA	FALSE	FALSE	NA	positive	NA	NA	NA	NA	NA	NA	NA
20231-23	Uridine phosphorylase 2	UPP2	O95045	NA	NA	NA	NA	NA	NA	NA	0.0503865	0.0695537	0.468804	0.859003	1.05168	0.91765	1.20528	NA	NA	NA	NA	NA	NA	NA	NA	NA	NA	NA	NA	NA	NA	NA	FALSE	FALSE	NA	positive	NA	NA	NA	NA	NA	NA	NA
7249-37	Bcl-2-like protein 10	BCL2L10	Q9HD36	NA	NA	NA	NA	NA	NA	NA	0.0604802	0.0834449	0.46858	0.859003	1.06235	0.902062	1.25111	NA	NA	NA	NA	NA	NA	NA	NA	NA	NA	NA	NA	NA	NA	NA	FALSE	FALSE	NA	positive	NA	NA	NA	NA	NA	NA	NA
23398-1	DNA-directed RNA polymerase II subunit GRINL1A	POLR2M	P0CAP2	NA	NA	NA	NA	NA	NA	NA	-0.06239	0.0862423	0.469417	0.859085	0.939516	0.793402	1.11254	NA	NA	NA	NA	NA	NA	NA	NA	NA	NA	NA	NA	NA	NA	NA	FALSE	FALSE	NA	negative	NA	NA	NA	NA	NA	NA	NA
23678-132	Transcription factor SOX-10	SOX10	P56693	NA	NA	NA	NA	NA	NA	NA	0.0517125	0.0715139	0.469612	0.859188	1.05307	0.915344	1.21152	NA	NA	NA	NA	NA	NA	NA	NA	NA	NA	NA	NA	NA	NA	NA	FALSE	FALSE	NA	positive	NA	NA	NA	NA	NA	NA	NA
22077-46	Mitochondrial inner membrane protease ATP23 homolog	ATP23	Q9Y6H3	NA	NA	NA	NA	NA	NA	NA	0.0523762	0.0725107	0.470095	0.859424	1.05377	0.914165	1.2147	NA	NA	NA	NA	NA	NA	NA	NA	NA	NA	NA	NA	NA	NA	NA	FALSE	FALSE	NA	positive	NA	NA	NA	NA	NA	NA	NA
24485-32	B-cell receptor-associated protein 31	BCAP31	P51572	NA	NA	NA	NA	NA	NA	NA	0.0571114	0.0791563	0.470601	0.859678	1.05877	0.906617	1.23647	NA	NA	NA	NA	NA	NA	NA	NA	NA	NA	NA	NA	NA	NA	NA	FALSE	FALSE	NA	positive	NA	NA	NA	NA	NA	NA	NA
20402-11	Trafficking protein particle complex subunit 2	TRAPPC2	P0DI81	NA	NA	NA	NA	NA	NA	NA	-0.0592761	0.082479	0.472337	0.860506	0.942447	0.801769	1.10781	NA	NA	NA	NA	NA	NA	NA	NA	NA	NA	NA	NA	NA	NA	NA	FALSE	FALSE	NA	negative	NA	NA	NA	NA	NA	NA	NA
22845-3	28S ribosomal protein S14, mitochondrial	MRPS14	O60783	NA	NA	NA	NA	NA	NA	NA	0.0592671	0.0824982	0.472508	0.860506	1.06106	0.902642	1.24728	NA	NA	NA	NA	NA	NA	NA	NA	NA	NA	NA	NA	NA	NA	NA	FALSE	FALSE	NA	positive	NA	NA	NA	NA	NA	NA	NA
22948-13	Bone morphogenetic protein 3	BMP3	P12645	NA	NA	NA	NA	NA	NA	NA	0.0504384	0.0702197	0.472576	0.860506	1.05173	0.916501	1.20692	NA	NA	NA	NA	NA	NA	NA	NA	NA	NA	NA	NA	NA	NA	NA	FALSE	FALSE	NA	positive	NA	NA	NA	NA	NA	NA	NA
20432-6	Pyroglutamyl-peptidase 1	PGPEP1	Q9NXJ5	NA	NA	NA	NA	NA	NA	NA	-0.0622533	0.0871342	0.474947	0.860573	0.939645	0.792125	1.11464	NA	NA	NA	NA	NA	NA	NA	NA	NA	NA	NA	NA	NA	NA	NA	FALSE	FALSE	NA	negative	NA	NA	NA	NA	NA	NA	NA
20934-13	Ras-related protein Rab-24	RAB24	Q969Q5	NA	NA	NA	NA	NA	NA	NA	-0.0595579	0.0833006	0.474624	0.860573	0.942181	0.800253	1.10928	NA	NA	NA	NA	NA	NA	NA	NA	NA	NA	NA	NA	NA	NA	NA	FALSE	FALSE	NA	negative	NA	NA	NA	NA	NA	NA	NA
22587-37	Ephrin type-A receptor 6	EPHA6	Q9UF33	NA	NA	NA	NA	NA	NA	NA	-0.072279	0.100798	0.47333	0.860573	0.930271	0.7635	1.13347	NA	NA	NA	NA	NA	NA	NA	NA	NA	NA	NA	NA	NA	NA	NA	FALSE	FALSE	NA	negative	NA	NA	NA	NA	NA	NA	NA
23317-10	Dehydrogenase/reductase SDR family member 11	DHRS11	Q6UWP2	NA	NA	NA	NA	NA	NA	NA	0.0607058	0.0846591	0.473336	0.860573	1.06259	0.900121	1.25438	NA	NA	NA	NA	NA	NA	NA	NA	NA	NA	NA	NA	NA	NA	NA	FALSE	FALSE	NA	positive	NA	NA	NA	NA	NA	NA	NA
25452-16	Myb/SANT-like DNA-binding domain-containing protein 2	MSANTD2	Q6P1R3	NA	NA	NA	NA	NA	NA	NA	-0.0607281	0.0847866	0.47384	0.860573	0.941079	0.796993	1.11121	NA	NA	NA	NA	NA	NA	NA	NA	NA	NA	NA	NA	NA	NA	NA	FALSE	FALSE	NA	negative	NA	NA	NA	NA	NA	NA	NA
5384-67	Transcription factor IIIB 90 kDa subunit	BRF1	Q92994	NA	NA	NA	NA	NA	NA	NA	0.0550444	0.0770727	0.475111	0.860607	1.05659	0.908448	1.22888	NA	NA	NA	NA	NA	NA	NA	NA	NA	NA	NA	NA	NA	NA	NA	FALSE	FALSE	NA	positive	NA	NA	NA	NA	NA	NA	NA
20457-13	Cytochrome c oxidase assembly factor 4 homolog, mitochondrial	COA4	Q9NYJ1	NA	NA	NA	NA	NA	NA	NA	0.0488583	0.0688531	0.477951	0.861259	1.05007	0.917508	1.20179	NA	NA	NA	NA	NA	NA	NA	NA	NA	NA	NA	NA	NA	NA	NA	FALSE	FALSE	NA	positive	NA	NA	NA	NA	NA	NA	NA
20922-4	Profilin-4	PFN4	Q8NHR9	NA	NA	NA	NA	NA	NA	NA	0.060671	0.0858064	0.479524	0.861259	1.06255	0.898068	1.25716	NA	NA	NA	NA	NA	NA	NA	NA	NA	NA	NA	NA	NA	NA	NA	FALSE	FALSE	NA	positive	NA	NA	NA	NA	NA	NA	NA
21343-3	Activity-regulated cytoskeleton-associated protein	ARC	Q7LC44	NA	NA	NA	NA	NA	NA	NA	-0.0605052	0.0852764	0.478003	0.861259	0.941289	0.796405	1.11253	NA	NA	NA	NA	NA	NA	NA	NA	NA	NA	NA	NA	NA	NA	NA	FALSE	FALSE	NA	negative	NA	NA	NA	NA	NA	NA	NA
21392-15	Melanoma-associated antigen D1	MAGED1	Q9Y5V3	NA	NA	NA	NA	NA	NA	NA	-0.0626393	0.0881915	0.47754	0.861259	0.939282	0.79018	1.11652	NA	NA	NA	NA	NA	NA	NA	NA	NA	NA	NA	NA	NA	NA	NA	FALSE	FALSE	NA	negative	NA	NA	NA	NA	NA	NA	NA
21676-17	PAI-2	SERPINB2	P05120	NA	NA	NA	NA	NA	NA	NA	0.0582003	0.0823098	0.479512	0.861259	1.05993	0.902013	1.24549	NA	NA	NA	NA	NA	NA	NA	NA	NA	NA	NA	NA	NA	NA	NA	FALSE	FALSE	NA	positive	NA	NA	NA	NA	NA	NA	NA
22580-29	Ephrin-A2	EFNA2	O43921	NA	NA	NA	NA	NA	NA	NA	-0.064937	0.0916992	0.47885	0.861259	0.937126	0.782965	1.12164	NA	NA	NA	NA	NA	NA	NA	NA	NA	NA	NA	NA	NA	NA	NA	FALSE	FALSE	NA	negative	NA	NA	NA	NA	NA	NA	NA
22844-4	Zinc finger SWIM domain-containing protein 7	ZSWIM7	Q19AV6	NA	NA	NA	NA	NA	NA	NA	-0.0684546	0.096736	0.479167	0.861259	0.933836	0.772551	1.12879	NA	NA	NA	NA	NA	NA	NA	NA	NA	NA	NA	NA	NA	NA	NA	FALSE	FALSE	NA	negative	NA	NA	NA	NA	NA	NA	NA
22973-8	Gro-gamma	CXCL3	P19876	NA	NA	NA	NA	NA	NA	NA	-0.0562781	0.0795863	0.479484	0.861259	0.945276	0.808749	1.10485	NA	NA	NA	NA	NA	NA	NA	NA	NA	NA	NA	NA	NA	NA	NA	FALSE	FALSE	NA	negative	NA	NA	NA	NA	NA	NA	NA
23545-6	Nuclear distribution protein nudE-like 1	NDEL1	Q9GZM8	NA	NA	NA	NA	NA	NA	NA	0.0545722	0.0771908	0.479581	0.861259	1.05609	0.907809	1.22859	NA	NA	NA	NA	NA	NA	NA	NA	NA	NA	NA	NA	NA	NA	NA	FALSE	FALSE	NA	positive	NA	NA	NA	NA	NA	NA	NA
23588-9	Hydroxysteroid dehydrogenase-like protein 2	HSDL2	Q6YN16	NA	NA	NA	NA	NA	NA	NA	0.0568177	0.0799226	0.477141	0.861259	1.05846	0.904991	1.23796	NA	NA	NA	NA	NA	NA	NA	NA	NA	NA	NA	NA	NA	NA	NA	FALSE	FALSE	NA	positive	NA	NA	NA	NA	NA	NA	NA
11318-20	Apolipoprotein A-V	APOA5	Q6Q788	NA	NA	NA	NA	NA	NA	NA	0.0565058	0.0800493	0.480258	0.861701	1.05813	0.904484	1.23788	NA	NA	NA	NA	NA	NA	NA	NA	NA	NA	NA	NA	NA	NA	NA	FALSE	FALSE	NA	positive	NA	NA	NA	NA	NA	NA	NA
20105-7	Myosin light polypeptide 6	MYL6	P60660	NA	NA	NA	NA	NA	NA	NA	-0.0617609	0.0881278	0.483421	0.861701	0.940108	0.790973	1.11736	NA	NA	NA	NA	NA	NA	NA	NA	NA	NA	NA	NA	NA	NA	NA	FALSE	FALSE	NA	negative	NA	NA	NA	NA	NA	NA	NA
21403-39	Tuberin	TSC2	P49815	NA	NA	NA	NA	NA	NA	NA	-0.0694044	0.0992923	0.484558	0.861701	0.932949	0.76796	1.13338	NA	NA	NA	NA	NA	NA	NA	NA	NA	NA	NA	NA	NA	NA	NA	FALSE	FALSE	NA	negative	NA	NA	NA	NA	NA	NA	NA
21452-3	Dynamin-1-like protein	DNM1L	O00429	NA	NA	NA	NA	NA	NA	NA	0.0550835	0.0785138	0.482943	0.861701	1.05663	0.905921	1.23241	NA	NA	NA	NA	NA	NA	NA	NA	NA	NA	NA	NA	NA	NA	NA	FALSE	FALSE	NA	positive	NA	NA	NA	NA	NA	NA	NA
21478-20	SMAD5	SMAD5	Q99717	NA	NA	NA	NA	NA	NA	NA	-0.0571083	0.0816637	0.484358	0.861701	0.944492	0.804794	1.10844	NA	NA	NA	NA	NA	NA	NA	NA	NA	NA	NA	NA	NA	NA	NA	FALSE	FALSE	NA	negative	NA	NA	NA	NA	NA	NA	NA
21742-43	OTU domain-containing protein 7B	OTUD7B	Q6GQQ9	NA	NA	NA	NA	NA	NA	NA	-0.0580153	0.082823	0.483632	0.861701	0.943635	0.802239	1.10995	NA	NA	NA	NA	NA	NA	NA	NA	NA	NA	NA	NA	NA	NA	NA	FALSE	FALSE	NA	negative	NA	NA	NA	NA	NA	NA	NA
22151-48	Homeobox protein goosecoid-2	GSC2	O15499	NA	NA	NA	NA	NA	NA	NA	-0.068247	0.0968461	0.481	0.861701	0.93403	0.772545	1.12927	NA	NA	NA	NA	NA	NA	NA	NA	NA	NA	NA	NA	NA	NA	NA	FALSE	FALSE	NA	negative	NA	NA	NA	NA	NA	NA	NA
22578-17	Roundabout homolog 2	ROBO2	Q9HCK4	NA	NA	NA	NA	NA	NA	NA	0.0584518	0.0829949	0.481257	0.861701	1.06019	0.901029	1.24748	NA	NA	NA	NA	NA	NA	NA	NA	NA	NA	NA	NA	NA	NA	NA	FALSE	FALSE	NA	positive	NA	NA	NA	NA	NA	NA	NA
23024-25	GTP-binding protein SAR1a	SAR1A	Q9NR31	NA	NA	NA	NA	NA	NA	NA	-0.0598308	0.0852402	0.482736	0.861701	0.941924	0.796999	1.1132	NA	NA	NA	NA	NA	NA	NA	NA	NA	NA	NA	NA	NA	NA	NA	FALSE	FALSE	NA	negative	NA	NA	NA	NA	NA	NA	NA
23183-6	E3 ubiquitin-protein ligase RNF31	RNF31	Q96EP0	NA	NA	NA	NA	NA	NA	NA	-0.0597481	0.0853671	0.483992	0.861701	0.942002	0.796867	1.11357	NA	NA	NA	NA	NA	NA	NA	NA	NA	NA	NA	NA	NA	NA	NA	FALSE	FALSE	NA	negative	NA	NA	NA	NA	NA	NA	NA
23280-9	Akirin-2	AKIRIN2	Q53H80	NA	NA	NA	NA	NA	NA	NA	0.0521644	0.0744221	0.483349	0.861701	1.05355	0.910553	1.219	NA	NA	NA	NA	NA	NA	NA	NA	NA	NA	NA	NA	NA	NA	NA	FALSE	FALSE	NA	positive	NA	NA	NA	NA	NA	NA	NA
23310-51	Ras-related protein Rab-38	RAB38	P57729	NA	NA	NA	NA	NA	NA	NA	0.053824	0.0762792	0.480426	0.861701	1.0553	0.908752	1.22548	NA	NA	NA	NA	NA	NA	NA	NA	NA	NA	NA	NA	NA	NA	NA	FALSE	FALSE	NA	positive	NA	NA	NA	NA	NA	NA	NA
23407-9	S-acyl fatty acid synthase thioesterase, medium chain	OLAH	Q9NV23	NA	NA	NA	NA	NA	NA	NA	0.0614692	0.0875505	0.482617	0.861701	1.0634	0.895718	1.26247	NA	NA	NA	NA	NA	NA	NA	NA	NA	NA	NA	NA	NA	NA	NA	FALSE	FALSE	NA	positive	NA	NA	NA	NA	NA	NA	NA
23685-132	Meiosis 1 arrest protein	M1AP	Q8TC57	NA	NA	NA	NA	NA	NA	NA	0.0487744	0.0697716	0.484515	0.861701	1.04998	0.915781	1.20385	NA	NA	NA	NA	NA	NA	NA	NA	NA	NA	NA	NA	NA	NA	NA	FALSE	FALSE	NA	positive	NA	NA	NA	NA	NA	NA	NA
24717-26	Serine/threonine-protein phosphatase 2A regulatory subunit B'	PTPA	Q15257	NA	NA	NA	NA	NA	NA	NA	-0.0596305	0.084689	0.481364	0.861701	0.942113	0.798021	1.11222	NA	NA	NA	NA	NA	NA	NA	NA	NA	NA	NA	NA	NA	NA	NA	FALSE	FALSE	NA	negative	NA	NA	NA	NA	NA	NA	NA
24954-83	AP-1 complex subunit beta-1	AP1B1	Q10567	NA	NA	NA	NA	NA	NA	NA	-0.0655217	0.0933606	0.482796	0.861701	0.936579	0.779963	1.12464	NA	NA	NA	NA	NA	NA	NA	NA	NA	NA	NA	NA	NA	NA	NA	FALSE	FALSE	NA	negative	NA	NA	NA	NA	NA	NA	NA
25103-45	Vacuolar protein sorting-associated protein 53 homolog	VPS53	Q5VIR6	NA	NA	NA	NA	NA	NA	NA	-0.0578594	0.0826115	0.483691	0.861701	0.943783	0.802697	1.10967	NA	NA	NA	NA	NA	NA	NA	NA	NA	NA	NA	NA	NA	NA	NA	FALSE	FALSE	NA	negative	NA	NA	NA	NA	NA	NA	NA
25497-35	SEC14-like protein 4	SEC14L4	Q9UDX3	NA	NA	NA	NA	NA	NA	NA	0.0570033	0.0808345	0.480695	0.861701	1.05866	0.903542	1.24041	NA	NA	NA	NA	NA	NA	NA	NA	NA	NA	NA	NA	NA	NA	NA	FALSE	FALSE	NA	positive	NA	NA	NA	NA	NA	NA	NA
24244-81	Rab-interacting lysosomal protein	RILP	Q96NA2	NA	NA	NA	NA	NA	NA	NA	-0.0589804	0.0844359	0.48485	0.861969	0.942725	0.798936	1.11239	NA	NA	NA	NA	NA	NA	NA	NA	NA	NA	NA	NA	NA	NA	NA	FALSE	FALSE	NA	negative	NA	NA	NA	NA	NA	NA	NA
20408-11	Mitochondrial import receptor subunit TOM20 homolog	TOMM20	Q15388	NA	NA	NA	NA	NA	NA	NA	-0.0578347	0.082988	0.485863	0.862407	0.943806	0.802125	1.11051	NA	NA	NA	NA	NA	NA	NA	NA	NA	NA	NA	NA	NA	NA	NA	FALSE	FALSE	NA	negative	NA	NA	NA	NA	NA	NA	NA
21710-16	Neuroligin-4, Y-linked	NLGN4Y	Q8NFZ3	NA	NA	NA	NA	NA	NA	NA	0.047224	0.0677239	0.485614	0.862407	1.04836	0.91804	1.19717	NA	NA	NA	NA	NA	NA	NA	NA	NA	NA	NA	NA	NA	NA	NA	FALSE	FALSE	NA	positive	NA	NA	NA	NA	NA	NA	NA
23387-18	TIP41-like protein	TIPRL	O75663	NA	NA	NA	NA	NA	NA	NA	-0.0571384	0.0820005	0.485925	0.862407	0.944463	0.804239	1.10914	NA	NA	NA	NA	NA	NA	NA	NA	NA	NA	NA	NA	NA	NA	NA	FALSE	FALSE	NA	negative	NA	NA	NA	NA	NA	NA	NA
23703-8	PDZ and LIM domain protein 5	PDLIM5	Q96HC4	NA	NA	NA	NA	NA	NA	NA	-0.0560129	0.0802862	0.485387	0.862407	0.945527	0.807854	1.10666	NA	NA	NA	NA	NA	NA	NA	NA	NA	NA	NA	NA	NA	NA	NA	FALSE	FALSE	NA	negative	NA	NA	NA	NA	NA	NA	NA
25267-10	Heat shock 70 kDa protein 12A	HSPA12A	O43301	NA	NA	NA	NA	NA	NA	NA	0.0581519	0.0834258	0.485772	0.862407	1.05988	0.899998	1.24815	NA	NA	NA	NA	NA	NA	NA	NA	NA	NA	NA	NA	NA	NA	NA	FALSE	FALSE	NA	positive	NA	NA	NA	NA	NA	NA	NA
13732-79	Cardiotrophin-1	CTF1	Q16619	NA	NA	NA	NA	NA	NA	NA	0.0561829	0.0808629	0.487186	0.862784	1.05779	0.902751	1.23946	NA	NA	NA	NA	NA	NA	NA	NA	NA	NA	NA	NA	NA	NA	NA	FALSE	FALSE	NA	positive	NA	NA	NA	NA	NA	NA	NA
24447-26	Protein FAM221A	FAM221A	A4D161	NA	NA	NA	NA	NA	NA	NA	-0.0591852	0.0851094	0.486804	0.862784	0.942532	0.797718	1.11363	NA	NA	NA	NA	NA	NA	NA	NA	NA	NA	NA	NA	NA	NA	NA	FALSE	FALSE	NA	negative	NA	NA	NA	NA	NA	NA	NA
25907-47	Echinoderm microtubule-associated protein-like 2	EML2	O95834	NA	NA	NA	NA	NA	NA	NA	0.0521184	0.0750699	0.487516	0.862784	1.0535	0.909356	1.22049	NA	NA	NA	NA	NA	NA	NA	NA	NA	NA	NA	NA	NA	NA	NA	FALSE	FALSE	NA	positive	NA	NA	NA	NA	NA	NA	NA
8488-33	Integrin alpha-IIb: beta-3 complex	ITGA2B|ITGB3	P08514|P05106	NA	NA	NA	NA	NA	NA	NA	0.049939	0.0718618	0.487099	0.862784	1.05121	0.9131	1.2102	NA	NA	NA	NA	NA	NA	NA	NA	NA	NA	NA	NA	NA	NA	NA	FALSE	FALSE	NA	positive	NA	NA	NA	NA	NA	NA	NA
22784-4	Spermatogenesis-associated protein 22	SPATA22	Q8NHS9	NA	NA	NA	NA	NA	NA	NA	-0.0649566	0.0936115	0.487748	0.862853	0.937108	0.78002	1.12583	NA	NA	NA	NA	NA	NA	NA	NA	NA	NA	NA	NA	NA	NA	NA	FALSE	FALSE	NA	negative	NA	NA	NA	NA	NA	NA	NA
22531-44	Pituitary homeobox 2	PITX2	Q99697	NA	NA	NA	NA	NA	NA	NA	-0.069701	0.100617	0.488474	0.863148	0.932673	0.765742	1.13599	NA	NA	NA	NA	NA	NA	NA	NA	NA	NA	NA	NA	NA	NA	NA	FALSE	FALSE	NA	negative	NA	NA	NA	NA	NA	NA	NA
20425-12	Hematopoietically-expressed homeobox protein HHEX	HHEX	Q03014	NA	NA	NA	NA	NA	NA	NA	-0.0578244	0.0835982	0.489129	0.863447	0.943816	0.801174	1.11185	NA	NA	NA	NA	NA	NA	NA	NA	NA	NA	NA	NA	NA	NA	NA	FALSE	FALSE	NA	negative	NA	NA	NA	NA	NA	NA	NA
5104-57	Natural cytotoxicity triggering receptor 1	NCR1	O76036	NA	NA	NA	NA	NA	NA	NA	0.0517975	0.0748813	0.489108	0.863447	1.05316	0.9094	1.21965	NA	NA	NA	NA	NA	NA	NA	NA	NA	NA	NA	NA	NA	NA	NA	FALSE	FALSE	NA	positive	NA	NA	NA	NA	NA	NA	NA
21499-17	5-demethoxyubiquinone hydroxylase, mitochondrial	COQ7	Q99807	NA	NA	NA	NA	NA	NA	NA	-0.0650561	0.0941713	0.489674	0.864012	0.937015	0.779088	1.12696	NA	NA	NA	NA	NA	NA	NA	NA	NA	NA	NA	NA	NA	NA	NA	FALSE	FALSE	NA	negative	NA	NA	NA	NA	NA	NA	NA
23632-22	Schlafen-like protein 1	SLFNL1	Q499Z3	NA	NA	NA	NA	NA	NA	NA	-0.0604443	0.0876942	0.490658	0.864878	0.941346	0.792689	1.11788	NA	NA	NA	NA	NA	NA	NA	NA	NA	NA	NA	NA	NA	NA	NA	FALSE	FALSE	NA	negative	NA	NA	NA	NA	NA	NA	NA
25287-7	Eukaryotic translation initiation factor 4 gamma 1	EIF4G1	Q04637	NA	NA	NA	NA	NA	NA	NA	-0.0568747	0.0825344	0.490758	0.864878	0.944712	0.803609	1.11059	NA	NA	NA	NA	NA	NA	NA	NA	NA	NA	NA	NA	NA	NA	NA	FALSE	FALSE	NA	negative	NA	NA	NA	NA	NA	NA	NA
11833-83	Frataxin, mitochondrial	FXN	Q16595	NA	NA	NA	NA	NA	NA	NA	-0.0641869	0.0933062	0.491505	0.865358	0.93783	0.781088	1.12602	NA	NA	NA	NA	NA	NA	NA	NA	NA	NA	NA	NA	NA	NA	NA	FALSE	FALSE	NA	negative	NA	NA	NA	NA	NA	NA	NA
23261-27	Uncharacterized protein C1orf50	C1orf50	Q9BV19	NA	NA	NA	NA	NA	NA	NA	-0.0733918	0.106935	0.492509	0.866288	0.929237	0.753532	1.14591	NA	NA	NA	NA	NA	NA	NA	NA	NA	NA	NA	NA	NA	NA	NA	FALSE	FALSE	NA	negative	NA	NA	NA	NA	NA	NA	NA
11949-25	Epidermal growth factor:Cytoplasmic domain	EGF	P01133	NA	NA	NA	NA	NA	NA	NA	-0.062218	0.0912608	0.49539	0.867314	0.939678	0.785772	1.12373	NA	NA	NA	NA	NA	NA	NA	NA	NA	NA	NA	NA	NA	NA	NA	FALSE	FALSE	NA	negative	NA	NA	NA	NA	NA	NA	NA
20561-15	Contactin-6	CNTN6	Q9UQ52	NA	NA	NA	NA	NA	NA	NA	0.0572513	0.0839377	0.495196	0.867314	1.05892	0.898286	1.24828	NA	NA	NA	NA	NA	NA	NA	NA	NA	NA	NA	NA	NA	NA	NA	FALSE	FALSE	NA	positive	NA	NA	NA	NA	NA	NA	NA
21194-39	POU domain, class 6, transcription factor 1	POU6F1	Q14863	NA	NA	NA	NA	NA	NA	NA	-0.0587288	0.0859915	0.494632	0.867314	0.942962	0.796704	1.11607	NA	NA	NA	NA	NA	NA	NA	NA	NA	NA	NA	NA	NA	NA	NA	FALSE	FALSE	NA	negative	NA	NA	NA	NA	NA	NA	NA
24445-38	Actin filament-associated protein 1-like 2	AFAP1L2	Q8N4X5	NA	NA	NA	NA	NA	NA	NA	0.0553634	0.0809739	0.494153	0.867314	1.05692	0.901815	1.23871	NA	NA	NA	NA	NA	NA	NA	NA	NA	NA	NA	NA	NA	NA	NA	FALSE	FALSE	NA	positive	NA	NA	NA	NA	NA	NA	NA
25244-9	Probable E3 ubiquitin-protein ligase HECTD3	HECTD3	Q5T447	NA	NA	NA	NA	NA	NA	NA	-0.0628697	0.0920648	0.494679	0.867314	0.939066	0.784023	1.12477	NA	NA	NA	NA	NA	NA	NA	NA	NA	NA	NA	NA	NA	NA	NA	FALSE	FALSE	NA	negative	NA	NA	NA	NA	NA	NA	NA
10354-57	Signal transducer and activator of transcription 3	STAT3	P40763	NA	NA	NA	NA	NA	NA	NA	-0.0557567	0.082349	0.498357	0.868646	0.945769	0.804801	1.11143	NA	NA	NA	NA	NA	NA	NA	NA	NA	NA	NA	NA	NA	NA	NA	FALSE	FALSE	NA	negative	NA	NA	NA	NA	NA	NA	NA
13661-193	Cystatin-D	CST5	P28325	NA	NA	NA	NA	NA	NA	NA	0.0484418	0.071787	0.499804	0.868646	1.04963	0.911867	1.20822	NA	NA	NA	NA	NA	NA	NA	NA	NA	NA	NA	NA	NA	NA	NA	FALSE	FALSE	NA	positive	NA	NA	NA	NA	NA	NA	NA
20090-63	Ubiquitin-conjugating enzyme E2 E3	UBE2E3	Q969T4	NA	NA	NA	NA	NA	NA	NA	-0.0584577	0.0865914	0.499613	0.868646	0.943218	0.795983	1.11769	NA	NA	NA	NA	NA	NA	NA	NA	NA	NA	NA	NA	NA	NA	NA	FALSE	FALSE	NA	negative	NA	NA	NA	NA	NA	NA	NA
21206-218	HCLS1-associated protein X-1	HAX1	O00165	NA	NA	NA	NA	NA	NA	NA	-0.0573943	0.0844933	0.496963	0.868646	0.944222	0.800114	1.11428	NA	NA	NA	NA	NA	NA	NA	NA	NA	NA	NA	NA	NA	NA	NA	FALSE	FALSE	NA	negative	NA	NA	NA	NA	NA	NA	NA
21832-31	Squamous cell carcinoma antigen 1	SERPINB3	P29508	NA	NA	NA	NA	NA	NA	NA	-0.0639374	0.094715	0.499644	0.868646	0.938064	0.779129	1.12942	NA	NA	NA	NA	NA	NA	NA	NA	NA	NA	NA	NA	NA	NA	NA	FALSE	FALSE	NA	negative	NA	NA	NA	NA	NA	NA	NA
22532-59	PLAC8-like protein 1	PLAC8L1	A1L4L8	NA	NA	NA	NA	NA	NA	NA	0.054987	0.0813151	0.4989	0.868646	1.05653	0.900873	1.23907	NA	NA	NA	NA	NA	NA	NA	NA	NA	NA	NA	NA	NA	NA	NA	FALSE	FALSE	NA	positive	NA	NA	NA	NA	NA	NA	NA
23617-15	Huntingtin-interacting protein K	HYPK	Q9NX55	NA	NA	NA	NA	NA	NA	NA	-0.0637189	0.0939225	0.497505	0.868646	0.938269	0.780511	1.12791	NA	NA	NA	NA	NA	NA	NA	NA	NA	NA	NA	NA	NA	NA	NA	FALSE	FALSE	NA	negative	NA	NA	NA	NA	NA	NA	NA
23690-228	RNA-binding protein 41	RBM41	Q96IZ5	NA	NA	NA	NA	NA	NA	NA	-0.0580792	0.0860872	0.499895	0.868646	0.943575	0.797072	1.11701	NA	NA	NA	NA	NA	NA	NA	NA	NA	NA	NA	NA	NA	NA	NA	FALSE	FALSE	NA	negative	NA	NA	NA	NA	NA	NA	NA
5692-79	Tumor necrosis factor	TNF	P01375	NA	NA	NA	NA	NA	NA	NA	0.0492136	0.0729704	0.500036	0.868646	1.05044	0.910457	1.21196	NA	NA	NA	NA	NA	NA	NA	NA	NA	NA	NA	NA	NA	NA	NA	FALSE	FALSE	NA	positive	NA	NA	NA	NA	NA	NA	NA
22589-3	Frizzled-2	FZD2	Q14332	NA	NA	NA	NA	NA	NA	NA	0.0579257	0.0860065	0.500627	0.86885	1.05964	0.895255	1.2542	NA	NA	NA	NA	NA	NA	NA	NA	NA	NA	NA	NA	NA	NA	NA	FALSE	FALSE	NA	positive	NA	NA	NA	NA	NA	NA	NA
24307-22	Lysine-specific demethylase 8	KDM8	Q8N371	NA	NA	NA	NA	NA	NA	NA	0.0505688	0.0750886	0.500658	0.86885	1.05187	0.907915	1.21865	NA	NA	NA	NA	NA	NA	NA	NA	NA	NA	NA	NA	NA	NA	NA	FALSE	FALSE	NA	positive	NA	NA	NA	NA	NA	NA	NA
24419-3	Molybdenum cofactor sulfurase	MOCOS	Q96EN8	NA	NA	NA	NA	NA	NA	NA	0.0524684	0.0780439	0.501397	0.869128	1.05387	0.904387	1.22806	NA	NA	NA	NA	NA	NA	NA	NA	NA	NA	NA	NA	NA	NA	NA	FALSE	FALSE	NA	positive	NA	NA	NA	NA	NA	NA	NA
8095-213	Peptidyl-prolyl cis-trans isomerase F, mitochondrial	PPIF	P30405	NA	NA	NA	NA	NA	NA	NA	-0.054088	0.0804331	0.501291	0.869128	0.947349	0.809178	1.10911	NA	NA	NA	NA	NA	NA	NA	NA	NA	NA	NA	NA	NA	NA	NA	FALSE	FALSE	NA	negative	NA	NA	NA	NA	NA	NA	NA
23263-9	BTB/POZ domain-containing protein KCTD15	KCTD15	Q96SI1	NA	NA	NA	NA	NA	NA	NA	0.0505541	0.0752362	0.501623	0.869313	1.05185	0.907639	1.21898	NA	NA	NA	NA	NA	NA	NA	NA	NA	NA	NA	NA	NA	NA	NA	FALSE	FALSE	NA	positive	NA	NA	NA	NA	NA	NA	NA
21126-27	Glutamine--fructose-6-phosphate aminotransferase [isomerizing] 1	GFPT1	Q06210	NA	NA	NA	NA	NA	NA	NA	-0.0564378	0.0840339	0.501833	0.86947	0.945125	0.801601	1.11435	NA	NA	NA	NA	NA	NA	NA	NA	NA	NA	NA	NA	NA	NA	NA	FALSE	FALSE	NA	negative	NA	NA	NA	NA	NA	NA	NA
20433-19	39S ribosomal protein L1, mitochondrial	MRPL1	Q9BYD6	NA	NA	NA	NA	NA	NA	NA	-0.0544397	0.0812378	0.502776	0.869744	0.947016	0.807618	1.11047	NA	NA	NA	NA	NA	NA	NA	NA	NA	NA	NA	NA	NA	NA	NA	FALSE	FALSE	NA	negative	NA	NA	NA	NA	NA	NA	NA
22795-17	Transcriptional adapter 2-alpha	TADA2A	O75478	NA	NA	NA	NA	NA	NA	NA	-0.0606804	0.090442	0.502264	0.869744	0.941124	0.788245	1.12365	NA	NA	NA	NA	NA	NA	NA	NA	NA	NA	NA	NA	NA	NA	NA	FALSE	FALSE	NA	negative	NA	NA	NA	NA	NA	NA	NA
25409-5	Coiled-coil domain-containing protein 140	CCDC140	Q96MF4	NA	NA	NA	NA	NA	NA	NA	0.0505952	0.0757305	0.504072	0.869835	1.0519	0.906797	1.22021	NA	NA	NA	NA	NA	NA	NA	NA	NA	NA	NA	NA	NA	NA	NA	FALSE	FALSE	NA	positive	NA	NA	NA	NA	NA	NA	NA
9845-33	Protein DJ-1	PARK7	Q99497	NA	NA	NA	NA	NA	NA	NA	-0.0588798	0.088466	0.50569	0.870771	0.94282	0.79273	1.12133	NA	NA	NA	NA	NA	NA	NA	NA	NA	NA	NA	NA	NA	NA	NA	FALSE	FALSE	NA	negative	NA	NA	NA	NA	NA	NA	NA
24942-22	Protein unc-13 homolog D	UNC13D	Q70J99	NA	NA	NA	NA	NA	NA	NA	-0.054403	0.0818061	0.506035	0.871159	0.94705	0.806749	1.11175	NA	NA	NA	NA	NA	NA	NA	NA	NA	NA	NA	NA	NA	NA	NA	FALSE	FALSE	NA	negative	NA	NA	NA	NA	NA	NA	NA
23531-79	Hematopoietic SH2 domain-containing protein	HSH2D	Q96JZ2	NA	NA	NA	NA	NA	NA	NA	-0.0662337	0.0997864	0.506847	0.872352	0.935912	0.769653	1.13809	NA	NA	NA	NA	NA	NA	NA	NA	NA	NA	NA	NA	NA	NA	NA	FALSE	FALSE	NA	negative	NA	NA	NA	NA	NA	NA	NA
21739-7	Bifunctional UDP-N-acetylglucosamine 2-epimerase/N-acetylmannosamine kinase	GNE	Q9Y223	NA	NA	NA	NA	NA	NA	NA	-0.0570333	0.0860803	0.507613	0.8727	0.944563	0.797917	1.11816	NA	NA	NA	NA	NA	NA	NA	NA	NA	NA	NA	NA	NA	NA	NA	FALSE	FALSE	NA	negative	NA	NA	NA	NA	NA	NA	NA
20381-21	PIH1 domain-containing protein 2	PIH1D2	Q8WWB5	NA	NA	NA	NA	NA	NA	NA	-0.06122	0.0924993	0.508072	0.872703	0.940616	0.784649	1.12759	NA	NA	NA	NA	NA	NA	NA	NA	NA	NA	NA	NA	NA	NA	NA	FALSE	FALSE	NA	negative	NA	NA	NA	NA	NA	NA	NA
14110-200	SPARC	SPARC	P09486	NA	NA	NA	NA	NA	NA	NA	-0.0603557	0.0912453	0.508314	0.872815	0.94143	0.78726	1.12579	NA	NA	NA	NA	NA	NA	NA	NA	NA	NA	NA	NA	NA	NA	NA	FALSE	FALSE	NA	negative	NA	NA	NA	NA	NA	NA	NA
11282-16	Macrophage scavenger receptor types I and II:Extracellular domain	MSR1	P21757	NA	NA	NA	NA	NA	NA	NA	-0.0579121	0.0878882	0.509941	0.873235	0.943733	0.794396	1.12114	NA	NA	NA	NA	NA	NA	NA	NA	NA	NA	NA	NA	NA	NA	NA	FALSE	FALSE	NA	negative	NA	NA	NA	NA	NA	NA	NA
20183-48	Homeobox protein MOX-1	MEOX1	P50221	NA	NA	NA	NA	NA	NA	NA	0.0506925	0.0771115	0.510929	0.873235	1.052	0.904434	1.22364	NA	NA	NA	NA	NA	NA	NA	NA	NA	NA	NA	NA	NA	NA	NA	FALSE	FALSE	NA	positive	NA	NA	NA	NA	NA	NA	NA
21751-6	USP12/WDR48 Complex	USP12|WDR48	O75317|Q8TAF3	NA	NA	NA	NA	NA	NA	NA	0.05112	0.0775927	0.510008	0.873235	1.05245	0.903968	1.22532	NA	NA	NA	NA	NA	NA	NA	NA	NA	NA	NA	NA	NA	NA	NA	FALSE	FALSE	NA	positive	NA	NA	NA	NA	NA	NA	NA
23408-1	Sorting nexin 16	SNX16	P57768	NA	NA	NA	NA	NA	NA	NA	-0.0564956	0.0857757	0.510125	0.873235	0.945071	0.798823	1.11809	NA	NA	NA	NA	NA	NA	NA	NA	NA	NA	NA	NA	NA	NA	NA	FALSE	FALSE	NA	negative	NA	NA	NA	NA	NA	NA	NA
25906-5	Elongation factor 1-alpha 1	EEF1A1	P68104	NA	NA	NA	NA	NA	NA	NA	0.0496965	0.0756011	0.510954	0.873235	1.05095	0.906212	1.21881	NA	NA	NA	NA	NA	NA	NA	NA	NA	NA	NA	NA	NA	NA	NA	FALSE	FALSE	NA	positive	NA	NA	NA	NA	NA	NA	NA
10670-26	Semaphorin-3E	SEMA3E	O15041	NA	NA	NA	NA	NA	NA	NA	0.0530534	0.0811643	0.513335	0.875071	1.05449	0.899399	1.23632	NA	NA	NA	NA	NA	NA	NA	NA	NA	NA	NA	NA	NA	NA	NA	FALSE	FALSE	NA	positive	NA	NA	NA	NA	NA	NA	NA
20135-85	mRNA-capping enzyme	RNGTT	O60942	NA	NA	NA	NA	NA	NA	NA	-0.0550312	0.0841506	0.513137	0.875071	0.946456	0.802546	1.11617	NA	NA	NA	NA	NA	NA	NA	NA	NA	NA	NA	NA	NA	NA	NA	FALSE	FALSE	NA	negative	NA	NA	NA	NA	NA	NA	NA
23596-17	Coiled-coil domain-containing protein 89	CCDC89	Q8N998	NA	NA	NA	NA	NA	NA	NA	-0.062327	0.0951649	0.512509	0.875071	0.939576	0.779697	1.13224	NA	NA	NA	NA	NA	NA	NA	NA	NA	NA	NA	NA	NA	NA	NA	FALSE	FALSE	NA	negative	NA	NA	NA	NA	NA	NA	NA
24676-105	Uncharacterized protein C21orf59	CFAP298	P57076	NA	NA	NA	NA	NA	NA	NA	-0.0576087	0.0881358	0.513347	0.875071	0.944019	0.794252	1.12203	NA	NA	NA	NA	NA	NA	NA	NA	NA	NA	NA	NA	NA	NA	NA	FALSE	FALSE	NA	negative	NA	NA	NA	NA	NA	NA	NA
25901-3	CREB-regulated transcription coactivator 3	CRTC3	Q6UUV7	NA	NA	NA	NA	NA	NA	NA	0.0483089	0.0738339	0.512924	0.875071	1.04949	0.908096	1.21291	NA	NA	NA	NA	NA	NA	NA	NA	NA	NA	NA	NA	NA	NA	NA	FALSE	FALSE	NA	positive	NA	NA	NA	NA	NA	NA	NA
21592-8	Cytosolic beta-glucosidase	GBA3	Q9H227	NA	NA	NA	NA	NA	NA	NA	0.0480251	0.0735605	0.513844	0.875455	1.0492	0.908325	1.21192	NA	NA	NA	NA	NA	NA	NA	NA	NA	NA	NA	NA	NA	NA	NA	FALSE	FALSE	NA	positive	NA	NA	NA	NA	NA	NA	NA
21236-12	Transmembrane emp24 domain-containing protein 9	TMED9	Q9BVK6	NA	NA	NA	NA	NA	NA	NA	0.0678566	0.104408	0.515746	0.875544	1.07021	0.872159	1.31324	NA	NA	NA	NA	NA	NA	NA	NA	NA	NA	NA	NA	NA	NA	NA	FALSE	FALSE	NA	positive	NA	NA	NA	NA	NA	NA	NA
21837-3	Translocon-associated protein subunit beta	SSR2	P43308	NA	NA	NA	NA	NA	NA	NA	-0.0601402	0.0931012	0.518301	0.875544	0.941632	0.784571	1.13014	NA	NA	NA	NA	NA	NA	NA	NA	NA	NA	NA	NA	NA	NA	NA	FALSE	FALSE	NA	negative	NA	NA	NA	NA	NA	NA	NA
23312-16	Rab-like protein 3	RABL3	Q5HYI8	NA	NA	NA	NA	NA	NA	NA	-0.0534633	0.0825417	0.517171	0.875544	0.947941	0.806344	1.1144	NA	NA	NA	NA	NA	NA	NA	NA	NA	NA	NA	NA	NA	NA	NA	FALSE	FALSE	NA	negative	NA	NA	NA	NA	NA	NA	NA
23318-60	Phosphatidylcholine transfer protein	PCTP	Q9UKL6	NA	NA	NA	NA	NA	NA	NA	-0.0541394	0.0833133	0.515802	0.875544	0.9473	0.804581	1.11533	NA	NA	NA	NA	NA	NA	NA	NA	NA	NA	NA	NA	NA	NA	NA	FALSE	FALSE	NA	negative	NA	NA	NA	NA	NA	NA	NA
23361-20	RNA-binding protein 4	RBM4	Q9BWF3	NA	NA	NA	NA	NA	NA	NA	-0.0534369	0.0823723	0.516516	0.875544	0.947966	0.806633	1.11406	NA	NA	NA	NA	NA	NA	NA	NA	NA	NA	NA	NA	NA	NA	NA	FALSE	FALSE	NA	negative	NA	NA	NA	NA	NA	NA	NA
24425-8	Methionyl-tRNA synthetase, cytoplasmic	MARS1	P56192	NA	NA	NA	NA	NA	NA	NA	-0.0524817	0.0809379	0.516714	0.875544	0.948872	0.809677	1.112	NA	NA	NA	NA	NA	NA	NA	NA	NA	NA	NA	NA	NA	NA	NA	FALSE	FALSE	NA	negative	NA	NA	NA	NA	NA	NA	NA
24720-10	Ankyrin repeat domain-containing protein 16	ANKRD16	Q6P6B7	NA	NA	NA	NA	NA	NA	NA	-0.0553886	0.0857166	0.518161	0.875544	0.946117	0.7998	1.1192	NA	NA	NA	NA	NA	NA	NA	NA	NA	NA	NA	NA	NA	NA	NA	FALSE	FALSE	NA	negative	NA	NA	NA	NA	NA	NA	NA
25118-45	Protein bicaudal D homolog 1	BICD1	Q96G01	NA	NA	NA	NA	NA	NA	NA	-0.0588846	0.0907029	0.516207	0.875544	0.942816	0.789258	1.12625	NA	NA	NA	NA	NA	NA	NA	NA	NA	NA	NA	NA	NA	NA	NA	FALSE	FALSE	NA	negative	NA	NA	NA	NA	NA	NA	NA
25463-3	cAMP-dependent protein kinase type II-beta regulatory subunit	PRKAR2B	P31323	NA	NA	NA	NA	NA	NA	NA	-0.0530667	0.081544	0.515192	0.875544	0.948317	0.808243	1.11267	NA	NA	NA	NA	NA	NA	NA	NA	NA	NA	NA	NA	NA	NA	NA	FALSE	FALSE	NA	negative	NA	NA	NA	NA	NA	NA	NA
3676-15	Cation-independent mannose-6-phosphate receptor	IGF2R	P11717	NA	NA	NA	NA	NA	NA	NA	0.0539028	0.0828371	0.515235	0.875544	1.05538	0.897217	1.24143	NA	NA	NA	NA	NA	NA	NA	NA	NA	NA	NA	NA	NA	NA	NA	FALSE	FALSE	NA	positive	NA	NA	NA	NA	NA	NA	NA
9854-36	Aldose reductase	AKR1B1	P15121	NA	NA	NA	NA	NA	NA	NA	-0.0524351	0.0810681	0.51776	0.875544	0.948916	0.809508	1.11233	NA	NA	NA	NA	NA	NA	NA	NA	NA	NA	NA	NA	NA	NA	NA	FALSE	FALSE	NA	negative	NA	NA	NA	NA	NA	NA	NA
23322-2	Musculin	MSC	O60682	NA	NA	NA	NA	NA	NA	NA	-0.0530925	0.0822295	0.518498	0.875656	0.948292	0.807137	1.11413	NA	NA	NA	NA	NA	NA	NA	NA	NA	NA	NA	NA	NA	NA	NA	FALSE	FALSE	NA	negative	NA	NA	NA	NA	NA	NA	NA
23327-1	BLOC-1-related complex subunit 5	BORCS5	Q969J3	NA	NA	NA	NA	NA	NA	NA	0.0496527	0.0769692	0.518864	0.875673	1.05091	0.903746	1.22203	NA	NA	NA	NA	NA	NA	NA	NA	NA	NA	NA	NA	NA	NA	NA	FALSE	FALSE	NA	positive	NA	NA	NA	NA	NA	NA	NA
23556-4	Transcription cofactor vestigial-like protein 4	VGLL4	Q14135	NA	NA	NA	NA	NA	NA	NA	-0.0653729	0.101339	0.518869	0.875673	0.936718	0.767976	1.14254	NA	NA	NA	NA	NA	NA	NA	NA	NA	NA	NA	NA	NA	NA	NA	FALSE	FALSE	NA	negative	NA	NA	NA	NA	NA	NA	NA
21328-2	Synaptotagmin-1	SYT1	P21579	NA	NA	NA	NA	NA	NA	NA	-0.0574216	0.0891477	0.519499	0.875724	0.944196	0.792826	1.12447	NA	NA	NA	NA	NA	NA	NA	NA	NA	NA	NA	NA	NA	NA	NA	FALSE	FALSE	NA	negative	NA	NA	NA	NA	NA	NA	NA
21821-9	Peptidyl-prolyl cis-trans isomerase A-like 4D	None	F5H284	NA	NA	NA	NA	NA	NA	NA	-0.0632447	0.0981346	0.519272	0.875724	0.938714	0.774461	1.1378	NA	NA	NA	NA	NA	NA	NA	NA	NA	NA	NA	NA	NA	NA	NA	FALSE	FALSE	NA	negative	NA	NA	NA	NA	NA	NA	NA
24725-4	COP9 signalosome complex subunit 5	COPS5	Q92905	NA	NA	NA	NA	NA	NA	NA	-0.0531505	0.0824458	0.51914	0.875724	0.948237	0.806748	1.11454	NA	NA	NA	NA	NA	NA	NA	NA	NA	NA	NA	NA	NA	NA	NA	FALSE	FALSE	NA	negative	NA	NA	NA	NA	NA	NA	NA
21178-8	Probable cytosolic iron-sulfur protein assembly protein CIAO1	CIAO1	O76071	NA	NA	NA	NA	NA	NA	NA	-0.0520085	0.0809678	0.520655	0.876862	0.949321	0.810013	1.11259	NA	NA	NA	NA	NA	NA	NA	NA	NA	NA	NA	NA	NA	NA	NA	FALSE	FALSE	NA	negative	NA	NA	NA	NA	NA	NA	NA
23352-9	Dysbindin	DTNBP1	Q96EV8	NA	NA	NA	NA	NA	NA	NA	0.045083	0.0702697	0.521151	0.877291	1.04611	0.911517	1.20059	NA	NA	NA	NA	NA	NA	NA	NA	NA	NA	NA	NA	NA	NA	NA	FALSE	FALSE	NA	positive	NA	NA	NA	NA	NA	NA	NA
25941-4	2'-5'-oligoadenylate synthetase like protein	OASL	Q15646	NA	NA	NA	NA	NA	NA	NA	-0.0541263	0.0843571	0.521112	0.877291	0.947312	0.802947	1.11763	NA	NA	NA	NA	NA	NA	NA	NA	NA	NA	NA	NA	NA	NA	NA	FALSE	FALSE	NA	negative	NA	NA	NA	NA	NA	NA	NA
25491-54	Endoplasmic reticulum junction formation protein lunapark	LNPK	Q9C0E8	NA	NA	NA	NA	NA	NA	NA	-0.0545369	0.0853584	0.522877	0.879385	0.946924	0.801044	1.11937	NA	NA	NA	NA	NA	NA	NA	NA	NA	NA	NA	NA	NA	NA	NA	FALSE	FALSE	NA	negative	NA	NA	NA	NA	NA	NA	NA
22124-94	Dystrotelin	DYTN	A2CJ06	NA	NA	NA	NA	NA	NA	NA	0.0503638	0.0789783	0.523674	0.880319	1.05165	0.900835	1.22772	NA	NA	NA	NA	NA	NA	NA	NA	NA	NA	NA	NA	NA	NA	NA	FALSE	FALSE	NA	positive	NA	NA	NA	NA	NA	NA	NA
5587-3	Coiled-coil domain-containing protein 134	CCDC134	Q9H6E4	NA	NA	NA	NA	NA	NA	NA	-0.0710998	0.111675	0.52434	0.881032	0.931369	0.748277	1.15926	NA	NA	NA	NA	NA	NA	NA	NA	NA	NA	NA	NA	NA	NA	NA	FALSE	FALSE	NA	negative	NA	NA	NA	NA	NA	NA	NA
22392-5	SERTA domain-containing protein 3	SERTAD3	Q9UJW9	NA	NA	NA	NA	NA	NA	NA	-0.0556864	0.0878135	0.525987	0.882781	0.945836	0.796283	1.12348	NA	NA	NA	NA	NA	NA	NA	NA	NA	NA	NA	NA	NA	NA	NA	FALSE	FALSE	NA	negative	NA	NA	NA	NA	NA	NA	NA
20579-50	Myelin-associated glycoprotein	MAG	P20916	NA	NA	NA	NA	NA	NA	NA	-0.0564012	0.0891151	0.526797	0.882921	0.94516	0.793686	1.12554	NA	NA	NA	NA	NA	NA	NA	NA	NA	NA	NA	NA	NA	NA	NA	FALSE	FALSE	NA	negative	NA	NA	NA	NA	NA	NA	NA
25262-6	Centromere/kinetochore protein zw10 homolog	ZW10	O43264	NA	NA	NA	NA	NA	NA	NA	0.0529877	0.0836497	0.526442	0.882921	1.05442	0.894969	1.24227	NA	NA	NA	NA	NA	NA	NA	NA	NA	NA	NA	NA	NA	NA	NA	FALSE	FALSE	NA	positive	NA	NA	NA	NA	NA	NA	NA
11830-48	Tyrosine-protein phosphatase non-receptor type 11	PTPN11	Q06124	NA	NA	NA	NA	NA	NA	NA	-0.0517338	0.0820788	0.528502	0.883624	0.949582	0.808473	1.11532	NA	NA	NA	NA	NA	NA	NA	NA	NA	NA	NA	NA	NA	NA	NA	FALSE	FALSE	NA	negative	NA	NA	NA	NA	NA	NA	NA
20592-8	Latexin	LXN	Q9BS40	NA	NA	NA	NA	NA	NA	NA	0.0522316	0.082828	0.5283	0.883624	1.05362	0.895734	1.23933	NA	NA	NA	NA	NA	NA	NA	NA	NA	NA	NA	NA	NA	NA	NA	FALSE	FALSE	NA	positive	NA	NA	NA	NA	NA	NA	NA
21579-35	Myosin-binding protein C, cardiac-type	MYBPC3	Q14896	NA	NA	NA	NA	NA	NA	NA	-0.0600528	0.0952069	0.528197	0.883624	0.941715	0.781408	1.13491	NA	NA	NA	NA	NA	NA	NA	NA	NA	NA	NA	NA	NA	NA	NA	FALSE	FALSE	NA	negative	NA	NA	NA	NA	NA	NA	NA
21588-4	BTB/POZ domain-containing protein KCTD4	KCTD4	Q8WVF5	NA	NA	NA	NA	NA	NA	NA	-0.0599846	0.0950747	0.528092	0.883624	0.941779	0.781664	1.13469	NA	NA	NA	NA	NA	NA	NA	NA	NA	NA	NA	NA	NA	NA	NA	FALSE	FALSE	NA	negative	NA	NA	NA	NA	NA	NA	NA
23571-93	Coiled-coil domain-containing protein 94	YJU2	Q9BW85	NA	NA	NA	NA	NA	NA	NA	0.0459318	0.0728431	0.52833	0.883624	1.047	0.907701	1.20768	NA	NA	NA	NA	NA	NA	NA	NA	NA	NA	NA	NA	NA	NA	NA	FALSE	FALSE	NA	positive	NA	NA	NA	NA	NA	NA	NA
25259-7	Uncharacterized protein C17orf62	CYBC1	Q9BQA9	NA	NA	NA	NA	NA	NA	NA	-0.0542886	0.0861813	0.528737	0.883734	0.947159	0.799952	1.12145	NA	NA	NA	NA	NA	NA	NA	NA	NA	NA	NA	NA	NA	NA	NA	FALSE	FALSE	NA	negative	NA	NA	NA	NA	NA	NA	NA
4428-1	Carbohydrate sulfotransferase 2	CHST2	Q9Y4C5	NA	NA	NA	NA	NA	NA	NA	-0.0567608	0.0901331	0.528862	0.88374	0.94482	0.79182	1.12738	NA	NA	NA	NA	NA	NA	NA	NA	NA	NA	NA	NA	NA	NA	NA	FALSE	FALSE	NA	negative	NA	NA	NA	NA	NA	NA	NA
13668-44	Tyrosine-protein kinase receptor TYRO3	TYRO3	Q06418	NA	NA	NA	NA	NA	NA	NA	-0.0596287	0.094735	0.52907	0.883885	0.942114	0.782462	1.13434	NA	NA	NA	NA	NA	NA	NA	NA	NA	NA	NA	NA	NA	NA	NA	FALSE	FALSE	NA	negative	NA	NA	NA	NA	NA	NA	NA
21109-1	Cilia- and flagella-associated protein 36	CFAP36	Q96G28	NA	NA	NA	NA	NA	NA	NA	-0.0518649	0.0827293	0.53071	0.884456	0.949457	0.807337	1.1166	NA	NA	NA	NA	NA	NA	NA	NA	NA	NA	NA	NA	NA	NA	NA	FALSE	FALSE	NA	negative	NA	NA	NA	NA	NA	NA	NA
21161-16	rRNA methyltransferase 2, mitochondrial	MRM2	Q9UI43	NA	NA	NA	NA	NA	NA	NA	-0.0539509	0.0858729	0.529831	0.884456	0.947479	0.800706	1.12116	NA	NA	NA	NA	NA	NA	NA	NA	NA	NA	NA	NA	NA	NA	NA	FALSE	FALSE	NA	negative	NA	NA	NA	NA	NA	NA	NA
21661-82	Dentin matrix protein 4	FAM20C	Q8IXL6	NA	NA	NA	NA	NA	NA	NA	0.0539703	0.0860619	0.530587	0.884456	1.05545	0.891624	1.24939	NA	NA	NA	NA	NA	NA	NA	NA	NA	NA	NA	NA	NA	NA	NA	FALSE	FALSE	NA	positive	NA	NA	NA	NA	NA	NA	NA
23264-42	Mediator of RNA polymerase II transcription subunit 10	MED10	Q9BTT4	NA	NA	NA	NA	NA	NA	NA	0.0487723	0.0777759	0.530601	0.884456	1.04998	0.901524	1.22289	NA	NA	NA	NA	NA	NA	NA	NA	NA	NA	NA	NA	NA	NA	NA	FALSE	FALSE	NA	positive	NA	NA	NA	NA	NA	NA	NA
24449-11	Gamma-crystallin A	CRYGA	P11844	NA	NA	NA	NA	NA	NA	NA	0.0444777	0.0707981	0.529851	0.884456	1.04548	0.910022	1.20111	NA	NA	NA	NA	NA	NA	NA	NA	NA	NA	NA	NA	NA	NA	NA	FALSE	FALSE	NA	positive	NA	NA	NA	NA	NA	NA	NA
25258-41	Spermatogenesis-associated protein 5	SPATA5	Q8NB90	NA	NA	NA	NA	NA	NA	NA	-0.0553153	0.088293	0.530989	0.884456	0.946187	0.79583	1.12495	NA	NA	NA	NA	NA	NA	NA	NA	NA	NA	NA	NA	NA	NA	NA	FALSE	FALSE	NA	negative	NA	NA	NA	NA	NA	NA	NA
25949-3	1-phosphatidylinositol 4,5-bisphosphate phosphodiesterase delta-3	PLCD3	Q8N3E9	NA	NA	NA	NA	NA	NA	NA	0.0487273	0.0776549	0.530341	0.884456	1.04993	0.901697	1.22254	NA	NA	NA	NA	NA	NA	NA	NA	NA	NA	NA	NA	NA	NA	NA	FALSE	FALSE	NA	positive	NA	NA	NA	NA	NA	NA	NA
10801-11	Ephrin-A2	EFNA2	O43921	NA	NA	NA	NA	NA	NA	NA	0.0483128	0.0781025	0.536192	0.885246	1.0495	0.900533	1.22311	NA	NA	NA	NA	NA	NA	NA	NA	NA	NA	NA	NA	NA	NA	NA	FALSE	FALSE	NA	positive	NA	NA	NA	NA	NA	NA	NA
14050-61	Ephrin-A4	EFNA4	P52798	NA	NA	NA	NA	NA	NA	NA	0.04951	0.0801837	0.536933	0.885246	1.05076	0.897942	1.22958	NA	NA	NA	NA	NA	NA	NA	NA	NA	NA	NA	NA	NA	NA	NA	FALSE	FALSE	NA	positive	NA	NA	NA	NA	NA	NA	NA
19819-7	Regulator of G-protein signaling 21	RGS21	Q2M5E4	NA	NA	NA	NA	NA	NA	NA	-0.0641456	0.103956	0.537203	0.885246	0.937868	0.764985	1.14982	NA	NA	NA	NA	NA	NA	NA	NA	NA	NA	NA	NA	NA	NA	NA	FALSE	FALSE	NA	negative	NA	NA	NA	NA	NA	NA	NA
20078-6	Myosin light chain 6B	MYL6B	P14649	NA	NA	NA	NA	NA	NA	NA	-0.0556219	0.0899899	0.536515	0.885246	0.945897	0.792944	1.12835	NA	NA	NA	NA	NA	NA	NA	NA	NA	NA	NA	NA	NA	NA	NA	FALSE	FALSE	NA	negative	NA	NA	NA	NA	NA	NA	NA
20435-41	ER membrane protein complex subunit 2	EMC2	Q15006	NA	NA	NA	NA	NA	NA	NA	0.044625	0.0721386	0.536179	0.885246	1.04564	0.907768	1.20444	NA	NA	NA	NA	NA	NA	NA	NA	NA	NA	NA	NA	NA	NA	NA	FALSE	FALSE	NA	positive	NA	NA	NA	NA	NA	NA	NA
21135-16	Splicing factor 3B subunit 6	SF3B6	Q9Y3B4	NA	NA	NA	NA	NA	NA	NA	-0.0557221	0.0900187	0.535912	0.885246	0.945802	0.79282	1.1283	NA	NA	NA	NA	NA	NA	NA	NA	NA	NA	NA	NA	NA	NA	NA	FALSE	FALSE	NA	negative	NA	NA	NA	NA	NA	NA	NA
21747-8	UBE2N (Ubc13)/Uev1a Complex	UBE2N|UBE2V1	P61088|Q13404	NA	NA	NA	NA	NA	NA	NA	-0.0525407	0.0843444	0.53333	0.885246	0.948816	0.804241	1.11938	NA	NA	NA	NA	NA	NA	NA	NA	NA	NA	NA	NA	NA	NA	NA	FALSE	FALSE	NA	negative	NA	NA	NA	NA	NA	NA	NA
21829-8	40S ribosomal protein S12	RPS12	P25398	NA	NA	NA	NA	NA	NA	NA	-0.053525	0.0861708	0.5345	0.885246	0.947882	0.800579	1.12229	NA	NA	NA	NA	NA	NA	NA	NA	NA	NA	NA	NA	NA	NA	NA	FALSE	FALSE	NA	negative	NA	NA	NA	NA	NA	NA	NA
21925-15	Transforming growth factor beta-1	TGFB1	P01137	NA	NA	NA	NA	NA	NA	NA	-0.0543084	0.0877005	0.535753	0.885246	0.94714	0.797557	1.12478	NA	NA	NA	NA	NA	NA	NA	NA	NA	NA	NA	NA	NA	NA	NA	FALSE	FALSE	NA	negative	NA	NA	NA	NA	NA	NA	NA
22009-1	Protein phosphatase 1B	PPM1B	O75688	NA	NA	NA	NA	NA	NA	NA	0.0481323	0.0780513	0.537449	0.885246	1.04931	0.900461	1.22276	NA	NA	NA	NA	NA	NA	NA	NA	NA	NA	NA	NA	NA	NA	NA	FALSE	FALSE	NA	positive	NA	NA	NA	NA	NA	NA	NA
22782-80	Kinetochore protein Spc25	SPC25	Q9HBM1	NA	NA	NA	NA	NA	NA	NA	0.0522773	0.0847168	0.53718	0.885246	1.05367	0.892465	1.24399	NA	NA	NA	NA	NA	NA	NA	NA	NA	NA	NA	NA	NA	NA	NA	FALSE	FALSE	NA	positive	NA	NA	NA	NA	NA	NA	NA
24290-5	Uncharacterized protein C20orf202	C20orf202	A1L168	NA	NA	NA	NA	NA	NA	NA	-0.0627108	0.100798	0.533849	0.885246	0.939215	0.770839	1.14437	NA	NA	NA	NA	NA	NA	NA	NA	NA	NA	NA	NA	NA	NA	NA	FALSE	FALSE	NA	negative	NA	NA	NA	NA	NA	NA	NA
24476-18	Activating signal cointegrator 1 complex subunit 2	ASCC2	Q9H1I8	NA	NA	NA	NA	NA	NA	NA	-0.0524331	0.0844107	0.53449	0.885246	0.948918	0.804223	1.11965	NA	NA	NA	NA	NA	NA	NA	NA	NA	NA	NA	NA	NA	NA	NA	FALSE	FALSE	NA	negative	NA	NA	NA	NA	NA	NA	NA
24946-9	Rho GTPase-activating protein 22	ARHGAP22	Q7Z5H3	NA	NA	NA	NA	NA	NA	NA	0.0411847	0.0662174	0.533967	0.885246	1.04204	0.91521	1.18646	NA	NA	NA	NA	NA	NA	NA	NA	NA	NA	NA	NA	NA	NA	NA	FALSE	FALSE	NA	positive	NA	NA	NA	NA	NA	NA	NA
25099-4	Calcium-dependent secretion activator 2	CADPS2	Q86UW7	NA	NA	NA	NA	NA	NA	NA	-0.054423	0.0882712	0.537536	0.885246	0.947031	0.796574	1.12591	NA	NA	NA	NA	NA	NA	NA	NA	NA	NA	NA	NA	NA	NA	NA	FALSE	FALSE	NA	negative	NA	NA	NA	NA	NA	NA	NA
25285-14	Kelch repeat and BTB domain-containing protein 11	KBTBD11	O94819	NA	NA	NA	NA	NA	NA	NA	0.0506258	0.0812922	0.53344	0.885246	1.05193	0.896993	1.23363	NA	NA	NA	NA	NA	NA	NA	NA	NA	NA	NA	NA	NA	NA	NA	FALSE	FALSE	NA	positive	NA	NA	NA	NA	NA	NA	NA
21945-4	Protein Wnt-5b	WNT5B	Q9H1J7	NA	NA	NA	NA	NA	NA	NA	-0.0527811	0.0858289	0.538583	0.886204	0.948588	0.801712	1.12237	NA	NA	NA	NA	NA	NA	NA	NA	NA	NA	NA	NA	NA	NA	NA	FALSE	FALSE	NA	negative	NA	NA	NA	NA	NA	NA	NA
23699-61	Dihydrolipoyllysine-residue succinyltransferase component of 2-oxoglutarate dehydrogenase complex, mitochondrial	DLST	P36957	NA	NA	NA	NA	NA	NA	NA	0.0447728	0.0728614	0.538889	0.886204	1.04579	0.906617	1.20633	NA	NA	NA	NA	NA	NA	NA	NA	NA	NA	NA	NA	NA	NA	NA	FALSE	FALSE	NA	positive	NA	NA	NA	NA	NA	NA	NA
24689-9	Polymerase I and transcript release factor	CAVIN1	Q6NZI2	NA	NA	NA	NA	NA	NA	NA	-0.050443	0.0820957	0.538923	0.886204	0.950808	0.80949	1.1168	NA	NA	NA	NA	NA	NA	NA	NA	NA	NA	NA	NA	NA	NA	NA	FALSE	FALSE	NA	negative	NA	NA	NA	NA	NA	NA	NA
11232-46	Transcobalamin-1	TCN1	P20061	NA	NA	NA	NA	NA	NA	NA	-0.052123	0.0848779	0.539153	0.886307	0.949212	0.803737	1.12102	NA	NA	NA	NA	NA	NA	NA	NA	NA	NA	NA	NA	NA	NA	NA	FALSE	FALSE	NA	negative	NA	NA	NA	NA	NA	NA	NA
2822-56	CD97 antigen	ADGRE5	P48960	NA	NA	NA	NA	NA	NA	NA	0.054446	0.0886963	0.539316	0.886376	1.05596	0.887454	1.25645	NA	NA	NA	NA	NA	NA	NA	NA	NA	NA	NA	NA	NA	NA	NA	FALSE	FALSE	NA	positive	NA	NA	NA	NA	NA	NA	NA
10528-2	Dipeptidase 1	DPEP1	P16444	NA	NA	NA	NA	NA	NA	NA	-0.0492984	0.0810165	0.542857	0.886441	0.951897	0.812133	1.11571	NA	NA	NA	NA	NA	NA	NA	NA	NA	NA	NA	NA	NA	NA	NA	FALSE	FALSE	NA	negative	NA	NA	NA	NA	NA	NA	NA
20127-102	Hephaestin	HEPH	Q9BQS7	NA	NA	NA	NA	NA	NA	NA	0.0487532	0.0795259	0.539844	0.886441	1.04996	0.89842	1.22706	NA	NA	NA	NA	NA	NA	NA	NA	NA	NA	NA	NA	NA	NA	NA	FALSE	FALSE	NA	positive	NA	NA	NA	NA	NA	NA	NA
21351-8	Glycyl t-RNA synthetase	GARS1	P41250	NA	NA	NA	NA	NA	NA	NA	-0.0501041	0.0819127	0.540752	0.886441	0.95113	0.810055	1.11677	NA	NA	NA	NA	NA	NA	NA	NA	NA	NA	NA	NA	NA	NA	NA	FALSE	FALSE	NA	negative	NA	NA	NA	NA	NA	NA	NA
21464-2	Baculoviral IAP repeat-containing protein 2	BIRC2	Q13490	NA	NA	NA	NA	NA	NA	NA	-0.0480648	0.0787197	0.541476	0.886441	0.953072	0.816805	1.11207	NA	NA	NA	NA	NA	NA	NA	NA	NA	NA	NA	NA	NA	NA	NA	FALSE	FALSE	NA	negative	NA	NA	NA	NA	NA	NA	NA
21756-5	UBE2N/UBE2V2 Complex	UBE2N|UBE2V2	P61088|Q15819	NA	NA	NA	NA	NA	NA	NA	-0.0513508	0.0841466	0.541694	0.886441	0.949945	0.805511	1.12028	NA	NA	NA	NA	NA	NA	NA	NA	NA	NA	NA	NA	NA	NA	NA	FALSE	FALSE	NA	negative	NA	NA	NA	NA	NA	NA	NA
22968-9	G antigen 2D	GAGE2D	Q9UEU5	NA	NA	NA	NA	NA	NA	NA	-0.0513403	0.0843793	0.542891	0.886441	0.949955	0.805152	1.1208	NA	NA	NA	NA	NA	NA	NA	NA	NA	NA	NA	NA	NA	NA	NA	FALSE	FALSE	NA	negative	NA	NA	NA	NA	NA	NA	NA
23413-38	Ankyrin repeat domain-containing protein 45	ANKRD45	Q5TZF3	NA	NA	NA	NA	NA	NA	NA	-0.0550023	0.0898837	0.540586	0.886441	0.946483	0.793601	1.12882	NA	NA	NA	NA	NA	NA	NA	NA	NA	NA	NA	NA	NA	NA	NA	FALSE	FALSE	NA	negative	NA	NA	NA	NA	NA	NA	NA
2598-9	Tumor necrosis factor receptor superfamily member 9	TNFRSF9	Q07011	NA	NA	NA	NA	NA	NA	NA	0.048151	0.0792545	0.543487	0.886441	1.04933	0.898357	1.22567	NA	NA	NA	NA	NA	NA	NA	NA	NA	NA	NA	NA	NA	NA	NA	FALSE	FALSE	NA	positive	NA	NA	NA	NA	NA	NA	NA
24316-10	Probable methyltransferase BMT2 homolog	BMT2	Q1RMZ1	NA	NA	NA	NA	NA	NA	NA	-0.058576	0.0965698	0.544138	0.886608	0.943107	0.780475	1.13963	NA	NA	NA	NA	NA	NA	NA	NA	NA	NA	NA	NA	NA	NA	NA	FALSE	FALSE	NA	negative	NA	NA	NA	NA	NA	NA	NA
20520-14	Protein FAM3C	FAM3C	Q92520	NA	NA	NA	NA	NA	NA	NA	-0.0565509	0.093447	0.545069	0.886899	0.945018	0.786858	1.13497	NA	NA	NA	NA	NA	NA	NA	NA	NA	NA	NA	NA	NA	NA	NA	FALSE	FALSE	NA	negative	NA	NA	NA	NA	NA	NA	NA
22541-46	DNA replication complex GINS protein PSF1	GINS1	Q14691	NA	NA	NA	NA	NA	NA	NA	-0.0607669	0.100655	0.546033	0.887085	0.941043	0.772556	1.14627	NA	NA	NA	NA	NA	NA	NA	NA	NA	NA	NA	NA	NA	NA	NA	FALSE	FALSE	NA	negative	NA	NA	NA	NA	NA	NA	NA
23275-9	Sarcospan	SSPN	Q14714	NA	NA	NA	NA	NA	NA	NA	-0.0506252	0.0839162	0.54632	0.887085	0.950635	0.80646	1.12058	NA	NA	NA	NA	NA	NA	NA	NA	NA	NA	NA	NA	NA	NA	NA	FALSE	FALSE	NA	negative	NA	NA	NA	NA	NA	NA	NA
21385-5	SLIT and NTRK-like protein 2	SLITRK2	Q9H156	NA	NA	NA	NA	NA	NA	NA	-0.0508632	0.0843433	0.546476	0.88714	0.950409	0.805593	1.12126	NA	NA	NA	NA	NA	NA	NA	NA	NA	NA	NA	NA	NA	NA	NA	FALSE	FALSE	NA	negative	NA	NA	NA	NA	NA	NA	NA
22797-20	Transcription initiation factor TFIID subunit 12	TAF12	Q16514	NA	NA	NA	NA	NA	NA	NA	0.0499046	0.0828312	0.546851	0.887181	1.05117	0.893647	1.23646	NA	NA	NA	NA	NA	NA	NA	NA	NA	NA	NA	NA	NA	NA	NA	FALSE	FALSE	NA	positive	NA	NA	NA	NA	NA	NA	NA
9352-86	Regenerating islet-derived protein 3-gamma	REG3G	Q6UW15	NA	NA	NA	NA	NA	NA	NA	0.0437738	0.0726298	0.546711	0.887181	1.04475	0.906123	1.20458	NA	NA	NA	NA	NA	NA	NA	NA	NA	NA	NA	NA	NA	NA	NA	FALSE	FALSE	NA	positive	NA	NA	NA	NA	NA	NA	NA
11487-4	Testican-1	SPOCK1	Q08629	NA	NA	NA	NA	NA	NA	NA	0.0432427	0.0718879	0.547488	0.887272	1.04419	0.906959	1.20219	NA	NA	NA	NA	NA	NA	NA	NA	NA	NA	NA	NA	NA	NA	NA	FALSE	FALSE	NA	positive	NA	NA	NA	NA	NA	NA	NA
5694-57	SPARC-related modular calcium-binding protein 1	SMOC1	Q9H4F8	NA	NA	NA	NA	NA	NA	NA	0.0600886	0.0999642	0.547772	0.887272	1.06193	0.872981	1.29178	NA	NA	NA	NA	NA	NA	NA	NA	NA	NA	NA	NA	NA	NA	NA	FALSE	FALSE	NA	positive	NA	NA	NA	NA	NA	NA	NA
23591-9	piRNA biogenesis protein EXD1	EXD1	Q8NHP7	NA	NA	NA	NA	NA	NA	NA	0.0463893	0.0774566	0.549235	0.887523	1.04748	0.899941	1.21921	NA	NA	NA	NA	NA	NA	NA	NA	NA	NA	NA	NA	NA	NA	NA	FALSE	FALSE	NA	positive	NA	NA	NA	NA	NA	NA	NA
25059-18	Histone deacetylase 6	HDAC6	Q9UBN7	NA	NA	NA	NA	NA	NA	NA	-0.0492148	0.0821588	0.549159	0.887523	0.951977	0.810385	1.11831	NA	NA	NA	NA	NA	NA	NA	NA	NA	NA	NA	NA	NA	NA	NA	FALSE	FALSE	NA	negative	NA	NA	NA	NA	NA	NA	NA
25308-8	LIM domain kinase 1	LIMK1	P53667	NA	NA	NA	NA	NA	NA	NA	-0.0543153	0.0907514	0.549502	0.887523	0.947133	0.792797	1.13151	NA	NA	NA	NA	NA	NA	NA	NA	NA	NA	NA	NA	NA	NA	NA	FALSE	FALSE	NA	negative	NA	NA	NA	NA	NA	NA	NA
24704-38	COMM domain-containing protein 5	COMMD5	Q9GZQ3	NA	NA	NA	NA	NA	NA	NA	0.0464623	0.0777642	0.550189	0.888274	1.04756	0.899465	1.22004	NA	NA	NA	NA	NA	NA	NA	NA	NA	NA	NA	NA	NA	NA	NA	FALSE	FALSE	NA	positive	NA	NA	NA	NA	NA	NA	NA
6113-31	Endothelin-3	EDN3	P14138	NA	NA	NA	NA	NA	NA	NA	0.0507769	0.0850443	0.550464	0.888274	1.05209	0.890556	1.24292	NA	NA	NA	NA	NA	NA	NA	NA	NA	NA	NA	NA	NA	NA	NA	FALSE	FALSE	NA	positive	NA	NA	NA	NA	NA	NA	NA
21140-19	Calcium signal-modulating cyclophilin ligand	CAMLG	P49069	NA	NA	NA	NA	NA	NA	NA	-0.0487935	0.0820842	0.552223	0.88914	0.952378	0.810845	1.11862	NA	NA	NA	NA	NA	NA	NA	NA	NA	NA	NA	NA	NA	NA	NA	FALSE	FALSE	NA	negative	NA	NA	NA	NA	NA	NA	NA
21359-17	Neuronal regeneration-related protein	NREP	Q16612	NA	NA	NA	NA	NA	NA	NA	-0.0560684	0.0942202	0.551791	0.88914	0.945474	0.786046	1.13724	NA	NA	NA	NA	NA	NA	NA	NA	NA	NA	NA	NA	NA	NA	NA	FALSE	FALSE	NA	negative	NA	NA	NA	NA	NA	NA	NA
22967-15	Growth/differentiation factor 7	GDF7	Q7Z4P5	NA	NA	NA	NA	NA	NA	NA	-0.0518503	0.0872393	0.552281	0.88914	0.949471	0.800243	1.12653	NA	NA	NA	NA	NA	NA	NA	NA	NA	NA	NA	NA	NA	NA	NA	FALSE	FALSE	NA	negative	NA	NA	NA	NA	NA	NA	NA
23319-6	AN1-type zinc finger protein 2B	ZFAND2B	Q8WV99	NA	NA	NA	NA	NA	NA	NA	0.0443682	0.0747011	0.55255	0.889277	1.04537	0.902988	1.2102	NA	NA	NA	NA	NA	NA	NA	NA	NA	NA	NA	NA	NA	NA	NA	FALSE	FALSE	NA	positive	NA	NA	NA	NA	NA	NA	NA
21836-9	Somatostatin receptor type 1	SSTR1	P30872	NA	NA	NA	NA	NA	NA	NA	-0.0514552	0.0869929	0.554194	0.890165	0.949846	0.800946	1.12643	NA	NA	NA	NA	NA	NA	NA	NA	NA	NA	NA	NA	NA	NA	NA	FALSE	FALSE	NA	negative	NA	NA	NA	NA	NA	NA	NA
25033-194	Transitional endoplasmic reticulum ATPase	VCP	P55072	NA	NA	NA	NA	NA	NA	NA	-0.0478511	0.080926	0.554323	0.890165	0.953276	0.813454	1.11713	NA	NA	NA	NA	NA	NA	NA	NA	NA	NA	NA	NA	NA	NA	NA	FALSE	FALSE	NA	negative	NA	NA	NA	NA	NA	NA	NA
23000-22	Neuroligin-1	NLGN1	Q8N2Q7	NA	NA	NA	NA	NA	NA	NA	0.041654	0.0705787	0.555071	0.890243	1.04253	0.907846	1.1972	NA	NA	NA	NA	NA	NA	NA	NA	NA	NA	NA	NA	NA	NA	NA	FALSE	FALSE	NA	positive	NA	NA	NA	NA	NA	NA	NA
25060-18	NADP-dependent malic enzyme	ME1	P48163	NA	NA	NA	NA	NA	NA	NA	0.0472545	0.0800748	0.555104	0.890243	1.04839	0.89611	1.22654	NA	NA	NA	NA	NA	NA	NA	NA	NA	NA	NA	NA	NA	NA	NA	FALSE	FALSE	NA	positive	NA	NA	NA	NA	NA	NA	NA
21513-1	Caspase-7	CASP7	P55210	NA	NA	NA	NA	NA	NA	NA	-0.0540377	0.0918427	0.556282	0.890584	0.947396	0.791323	1.13425	NA	NA	NA	NA	NA	NA	NA	NA	NA	NA	NA	NA	NA	NA	NA	FALSE	FALSE	NA	negative	NA	NA	NA	NA	NA	NA	NA
23949-12	CD29	ITGB1	P05556	NA	NA	NA	NA	NA	NA	NA	-0.0437287	0.074297	0.556152	0.890584	0.957214	0.827496	1.10727	NA	NA	NA	NA	NA	NA	NA	NA	NA	NA	NA	NA	NA	NA	NA	FALSE	FALSE	NA	negative	NA	NA	NA	NA	NA	NA	NA
24427-33	Type II inositol-3,4-bisphosphate 4-phosphatase	INPP4B	O15327	NA	NA	NA	NA	NA	NA	NA	-0.0503397	0.0855601	0.556294	0.890584	0.950906	0.804095	1.12452	NA	NA	NA	NA	NA	NA	NA	NA	NA	NA	NA	NA	NA	NA	NA	FALSE	FALSE	NA	negative	NA	NA	NA	NA	NA	NA	NA
22055-31	Forkhead box protein O1A	FOXO1	Q12778	NA	NA	NA	NA	NA	NA	NA	-0.0502391	0.0854567	0.556606	0.890692	0.951002	0.804339	1.12441	NA	NA	NA	NA	NA	NA	NA	NA	NA	NA	NA	NA	NA	NA	NA	FALSE	FALSE	NA	negative	NA	NA	NA	NA	NA	NA	NA
22510-6	Nuclear factor erythroid 2-related factor 2	NFE2L2	Q16236	NA	NA	NA	NA	NA	NA	NA	-0.0483993	0.0824152	0.557028	0.890781	0.952753	0.810638	1.11978	NA	NA	NA	NA	NA	NA	NA	NA	NA	NA	NA	NA	NA	NA	NA	FALSE	FALSE	NA	negative	NA	NA	NA	NA	NA	NA	NA
19760-26	Carboxypeptidase A1	CPA1	P15085	NA	NA	NA	NA	NA	NA	NA	-0.0486598	0.083231	0.558793	0.891294	0.952505	0.809133	1.12128	NA	NA	NA	NA	NA	NA	NA	NA	NA	NA	NA	NA	NA	NA	NA	FALSE	FALSE	NA	negative	NA	NA	NA	NA	NA	NA	NA
21117-18	Zinc finger C4H2 domain-containing protein	ZC4H2	Q9NQZ6	NA	NA	NA	NA	NA	NA	NA	-0.0506645	0.0865816	0.558437	0.891294	0.950598	0.802226	1.12641	NA	NA	NA	NA	NA	NA	NA	NA	NA	NA	NA	NA	NA	NA	NA	FALSE	FALSE	NA	negative	NA	NA	NA	NA	NA	NA	NA
22961-7	Ficolin-1	FCN1	O00602	NA	NA	NA	NA	NA	NA	NA	0.0485842	0.0829061	0.557866	0.891294	1.04978	0.892337	1.23501	NA	NA	NA	NA	NA	NA	NA	NA	NA	NA	NA	NA	NA	NA	NA	FALSE	FALSE	NA	positive	NA	NA	NA	NA	NA	NA	NA
7870-8	Beta-Ala-His dipeptidase	CNDP1	Q96KN2	NA	NA	NA	NA	NA	NA	NA	0.0522103	0.0891558	0.558139	0.891294	1.0536	0.884675	1.25477	NA	NA	NA	NA	NA	NA	NA	NA	NA	NA	NA	NA	NA	NA	NA	FALSE	FALSE	NA	positive	NA	NA	NA	NA	NA	NA	NA
13734-22	Interferon lambda-1	IFNL1	Q8IU54	NA	NA	NA	NA	NA	NA	NA	-0.0569736	0.0975529	0.559202	0.891331	0.944619	0.780222	1.14366	NA	NA	NA	NA	NA	NA	NA	NA	NA	NA	NA	NA	NA	NA	NA	FALSE	FALSE	NA	negative	NA	NA	NA	NA	NA	NA	NA
20533-39	Interleukin-35	IL12A|EBI3	P29459|Q14213	NA	NA	NA	NA	NA	NA	NA	-0.0487881	0.0835985	0.559489	0.891392	0.952383	0.808446	1.12195	NA	NA	NA	NA	NA	NA	NA	NA	NA	NA	NA	NA	NA	NA	NA	FALSE	FALSE	NA	negative	NA	NA	NA	NA	NA	NA	NA
11245-43	Filamin-A:Calponin Homology 1	FLNA	P21333	NA	NA	NA	NA	NA	NA	NA	-0.0476259	0.0817767	0.560304	0.891869	0.95349	0.812282	1.11925	NA	NA	NA	NA	NA	NA	NA	NA	NA	NA	NA	NA	NA	NA	NA	FALSE	FALSE	NA	negative	NA	NA	NA	NA	NA	NA	NA
21939-6	ULA1/UBA3	NAE1|UBA3	Q13564|Q8TBC4	NA	NA	NA	NA	NA	NA	NA	-0.0477153	0.0821179	0.561202	0.891869	0.953405	0.811666	1.1199	NA	NA	NA	NA	NA	NA	NA	NA	NA	NA	NA	NA	NA	NA	NA	FALSE	FALSE	NA	negative	NA	NA	NA	NA	NA	NA	NA
24454-27	Probable bifunctional methylenetetrahydrofolate dehydrogenase/cyclohydrolase 2	MTHFD2L	Q9H903	NA	NA	NA	NA	NA	NA	NA	-0.0482853	0.0830634	0.561034	0.891869	0.952862	0.809702	1.12133	NA	NA	NA	NA	NA	NA	NA	NA	NA	NA	NA	NA	NA	NA	NA	FALSE	FALSE	NA	negative	NA	NA	NA	NA	NA	NA	NA
3218-8	Glutamate carboxypeptidase 2	FOLH1	Q04609	NA	NA	NA	NA	NA	NA	NA	0.0495083	0.0852565	0.561443	0.89197	1.05075	0.889057	1.24186	NA	NA	NA	NA	NA	NA	NA	NA	NA	NA	NA	NA	NA	NA	NA	FALSE	FALSE	NA	positive	NA	NA	NA	NA	NA	NA	NA
21802-53	Endonuclease 8-like 1	NEIL1	Q96FI4	NA	NA	NA	NA	NA	NA	NA	-0.0467422	0.0810632	0.564199	0.893202	0.954333	0.814137	1.11867	NA	NA	NA	NA	NA	NA	NA	NA	NA	NA	NA	NA	NA	NA	NA	FALSE	FALSE	NA	negative	NA	NA	NA	NA	NA	NA	NA
22080-22	BTB/POZ domain-containing adapter for CUL3-mediated RhoA degradation protein 1	KCTD13	Q8WZ19	NA	NA	NA	NA	NA	NA	NA	0.0491882	0.0851611	0.563541	0.893202	1.05042	0.888938	1.24123	NA	NA	NA	NA	NA	NA	NA	NA	NA	NA	NA	NA	NA	NA	NA	FALSE	FALSE	NA	positive	NA	NA	NA	NA	NA	NA	NA
23300-3	RNA-binding protein with multiple splicing 2	RBPMS2	Q6ZRY4	NA	NA	NA	NA	NA	NA	NA	-0.0468917	0.0811024	0.563143	0.893202	0.954191	0.813953	1.11859	NA	NA	NA	NA	NA	NA	NA	NA	NA	NA	NA	NA	NA	NA	NA	FALSE	FALSE	NA	negative	NA	NA	NA	NA	NA	NA	NA
23311-19	Ribonuclease P protein subunit p25	RPP25	Q9BUL9	NA	NA	NA	NA	NA	NA	NA	-0.0476755	0.0826835	0.564208	0.893202	0.953443	0.810799	1.12118	NA	NA	NA	NA	NA	NA	NA	NA	NA	NA	NA	NA	NA	NA	NA	FALSE	FALSE	NA	negative	NA	NA	NA	NA	NA	NA	NA
24952-28	Far upstream element-binding protein 3	FUBP3	Q96I24	NA	NA	NA	NA	NA	NA	NA	-0.0477663	0.082625	0.563191	0.893202	0.953357	0.810818	1.12095	NA	NA	NA	NA	NA	NA	NA	NA	NA	NA	NA	NA	NA	NA	NA	FALSE	FALSE	NA	negative	NA	NA	NA	NA	NA	NA	NA
25085-37	Tether containing UBX domain for GLUT4	ASPSCR1	Q9BZE9	NA	NA	NA	NA	NA	NA	NA	-0.0480727	0.0832062	0.56343	0.893202	0.953065	0.809647	1.12189	NA	NA	NA	NA	NA	NA	NA	NA	NA	NA	NA	NA	NA	NA	NA	FALSE	FALSE	NA	negative	NA	NA	NA	NA	NA	NA	NA
6248-68	Tumor necrosis factor receptor superfamily member 6	FAS	P25445	NA	NA	NA	NA	NA	NA	NA	0.0447075	0.0773565	0.563304	0.893202	1.04572	0.898605	1.21692	NA	NA	NA	NA	NA	NA	NA	NA	NA	NA	NA	NA	NA	NA	NA	FALSE	FALSE	NA	positive	NA	NA	NA	NA	NA	NA	NA
25895-29	Caspase-5	CASP5	P51878	NA	NA	NA	NA	NA	NA	NA	0.044598	0.0774085	0.564521	0.893216	1.04561	0.898415	1.21691	NA	NA	NA	NA	NA	NA	NA	NA	NA	NA	NA	NA	NA	NA	NA	FALSE	FALSE	NA	positive	NA	NA	NA	NA	NA	NA	NA
20056-7	Frizzled-10:Frizzled domain	FZD10	Q9ULW2	NA	NA	NA	NA	NA	NA	NA	-0.0521895	0.0914897	0.568378	0.893535	0.949149	0.793335	1.13556	NA	NA	NA	NA	NA	NA	NA	NA	NA	NA	NA	NA	NA	NA	NA	FALSE	FALSE	NA	negative	NA	NA	NA	NA	NA	NA	NA
20923-10	Magnesium-dependent phosphatase 1	MDP1	Q86V88	NA	NA	NA	NA	NA	NA	NA	-0.0463427	0.0809914	0.567192	0.893535	0.954715	0.814577	1.11896	NA	NA	NA	NA	NA	NA	NA	NA	NA	NA	NA	NA	NA	NA	NA	FALSE	FALSE	NA	negative	NA	NA	NA	NA	NA	NA	NA
21208-163	CCAAT/enhancer-binding protein epsilon	CEBPE	Q15744	NA	NA	NA	NA	NA	NA	NA	-0.0498487	0.08746	0.568704	0.893535	0.951373	0.8015	1.12927	NA	NA	NA	NA	NA	NA	NA	NA	NA	NA	NA	NA	NA	NA	NA	FALSE	FALSE	NA	negative	NA	NA	NA	NA	NA	NA	NA
23273-42	UPF0193 protein EVG1	C22orf23	Q9BZE7	NA	NA	NA	NA	NA	NA	NA	0.0445234	0.0779291	0.567774	0.893535	1.04553	0.897432	1.21807	NA	NA	NA	NA	NA	NA	NA	NA	NA	NA	NA	NA	NA	NA	NA	FALSE	FALSE	NA	positive	NA	NA	NA	NA	NA	NA	NA
23359-25	Pre-mRNA-splicing regulator WTAP	WTAP	Q15007	NA	NA	NA	NA	NA	NA	NA	-0.0512105	0.0894323	0.566903	0.893535	0.950079	0.797321	1.1321	NA	NA	NA	NA	NA	NA	NA	NA	NA	NA	NA	NA	NA	NA	NA	FALSE	FALSE	NA	negative	NA	NA	NA	NA	NA	NA	NA
24247-13	UPF0235 protein C15orf40	C15orf40	Q8WUR7	NA	NA	NA	NA	NA	NA	NA	-0.0494513	0.0860211	0.565377	0.893535	0.951752	0.804083	1.12654	NA	NA	NA	NA	NA	NA	NA	NA	NA	NA	NA	NA	NA	NA	NA	FALSE	FALSE	NA	negative	NA	NA	NA	NA	NA	NA	NA
24669-12	DnaJ homolog subfamily C member 5B	DNAJC5B	Q9UF47	NA	NA	NA	NA	NA	NA	NA	0.0472624	0.082556	0.566991	0.893535	1.0484	0.89177	1.23253	NA	NA	NA	NA	NA	NA	NA	NA	NA	NA	NA	NA	NA	NA	NA	FALSE	FALSE	NA	positive	NA	NA	NA	NA	NA	NA	NA
24674-22	Egl nine homolog 2	EGLN2	Q96KS0	NA	NA	NA	NA	NA	NA	NA	-0.0495042	0.0863351	0.566377	0.893535	0.951701	0.803546	1.12717	NA	NA	NA	NA	NA	NA	NA	NA	NA	NA	NA	NA	NA	NA	NA	FALSE	FALSE	NA	negative	NA	NA	NA	NA	NA	NA	NA
24677-106	Protein RER1	RER1	O15258	NA	NA	NA	NA	NA	NA	NA	-0.0480734	0.0840283	0.567248	0.893535	0.953064	0.808343	1.12369	NA	NA	NA	NA	NA	NA	NA	NA	NA	NA	NA	NA	NA	NA	NA	FALSE	FALSE	NA	negative	NA	NA	NA	NA	NA	NA	NA
25454-38	Protein arginine N-methyltransferase 2	PRMT2	P55345	NA	NA	NA	NA	NA	NA	NA	0.0479845	0.0843269	0.569336	0.893602	1.04915	0.889322	1.23771	NA	NA	NA	NA	NA	NA	NA	NA	NA	NA	NA	NA	NA	NA	NA	FALSE	FALSE	NA	positive	NA	NA	NA	NA	NA	NA	NA
14064-21	Peptidoglycan recognition protein 1	PGLYRP1	O75594	NA	NA	NA	NA	NA	NA	NA	-0.0515182	0.0905658	0.569459	0.893604	0.949786	0.795307	1.13427	NA	NA	NA	NA	NA	NA	NA	NA	NA	NA	NA	NA	NA	NA	NA	FALSE	FALSE	NA	negative	NA	NA	NA	NA	NA	NA	NA
23246-67	Biogenesis of lysosome-related organelles complex 1 subunit 1	BLOC1S1	P78537	NA	NA	NA	NA	NA	NA	NA	-0.051233	0.0901857	0.569978	0.893665	0.950057	0.796127	1.13375	NA	NA	NA	NA	NA	NA	NA	NA	NA	NA	NA	NA	NA	NA	NA	FALSE	FALSE	NA	negative	NA	NA	NA	NA	NA	NA	NA
24221-3	Peroxisome proliferator activated receptor gamma	PPARG	P37231	NA	NA	NA	NA	NA	NA	NA	-0.0531937	0.0936522	0.57004	0.893665	0.948196	0.789187	1.13924	NA	NA	NA	NA	NA	NA	NA	NA	NA	NA	NA	NA	NA	NA	NA	FALSE	FALSE	NA	negative	NA	NA	NA	NA	NA	NA	NA
3360-50	Serine/threonine-protein kinase Chk2	CHEK2	O96017	NA	NA	NA	NA	NA	NA	NA	-0.0512148	0.0902438	0.570364	0.893665	0.950075	0.79605	1.1339	NA	NA	NA	NA	NA	NA	NA	NA	NA	NA	NA	NA	NA	NA	NA	FALSE	FALSE	NA	negative	NA	NA	NA	NA	NA	NA	NA
6931-10	Cancer/testis antigen 1	CTAG1A	P78358	NA	NA	NA	NA	NA	NA	NA	0.0457429	0.0806518	0.570602	0.893665	1.04681	0.893745	1.22608	NA	NA	NA	NA	NA	NA	NA	NA	NA	NA	NA	NA	NA	NA	NA	FALSE	FALSE	NA	positive	NA	NA	NA	NA	NA	NA	NA
24226-30	Fascin	FSCN1	Q16658	NA	NA	NA	NA	NA	NA	NA	-0.0486012	0.0857936	0.571061	0.893946	0.952561	0.805126	1.12699	NA	NA	NA	NA	NA	NA	NA	NA	NA	NA	NA	NA	NA	NA	NA	FALSE	FALSE	NA	negative	NA	NA	NA	NA	NA	NA	NA
8475-15	Matrilysin	MMP7	P09237	NA	NA	NA	NA	NA	NA	NA	-0.0511591	0.0902873	0.570968	0.893946	0.950127	0.796027	1.13406	NA	NA	NA	NA	NA	NA	NA	NA	NA	NA	NA	NA	NA	NA	NA	FALSE	FALSE	NA	negative	NA	NA	NA	NA	NA	NA	NA
23266-62	MIT domain-containing protein 1	MITD1	Q8WV92	NA	NA	NA	NA	NA	NA	NA	-0.0465819	0.0826639	0.573088	0.894514	0.954486	0.811717	1.12237	NA	NA	NA	NA	NA	NA	NA	NA	NA	NA	NA	NA	NA	NA	NA	FALSE	FALSE	NA	negative	NA	NA	NA	NA	NA	NA	NA
25215-1	Mitochondrial import inner membrane translocase subunit Tim10	TIMM10	P62072	NA	NA	NA	NA	NA	NA	NA	-0.0467293	0.0827189	0.57213	0.894514	0.954346	0.81151	1.12232	NA	NA	NA	NA	NA	NA	NA	NA	NA	NA	NA	NA	NA	NA	NA	FALSE	FALSE	NA	negative	NA	NA	NA	NA	NA	NA	NA
25488-6	Pleckstrin homology domain-containing family O member 2	PLEKHO2	Q8TD55	NA	NA	NA	NA	NA	NA	NA	-0.0474054	0.0841228	0.573076	0.894514	0.953701	0.808733	1.12465	NA	NA	NA	NA	NA	NA	NA	NA	NA	NA	NA	NA	NA	NA	NA	FALSE	FALSE	NA	negative	NA	NA	NA	NA	NA	NA	NA
6229-13	Chorionic somatomammotropin hormone	CSH1|CSH2	P0DML2|P0DML3	NA	NA	NA	NA	NA	NA	NA	-0.0496562	0.088124	0.573107	0.894514	0.951557	0.800612	1.13096	NA	NA	NA	NA	NA	NA	NA	NA	NA	NA	NA	NA	NA	NA	NA	FALSE	FALSE	NA	negative	NA	NA	NA	NA	NA	NA	NA
6356-3	Carboxypeptidase B	CPB1	P15086	NA	NA	NA	NA	NA	NA	NA	-0.0456703	0.0810361	0.57304	0.894514	0.955357	0.815054	1.11981	NA	NA	NA	NA	NA	NA	NA	NA	NA	NA	NA	NA	NA	NA	NA	FALSE	FALSE	NA	negative	NA	NA	NA	NA	NA	NA	NA
7840-64	Legumain	LGMN	Q99538	NA	NA	NA	NA	NA	NA	NA	0.0452899	0.0803353	0.572917	0.894514	1.04633	0.893895	1.22476	NA	NA	NA	NA	NA	NA	NA	NA	NA	NA	NA	NA	NA	NA	NA	FALSE	FALSE	NA	positive	NA	NA	NA	NA	NA	NA	NA
10470-34	Thioredoxin domain-containing protein 11:C-term	TXNDC11	Q6PKC3	NA	NA	NA	NA	NA	NA	NA	0.0450333	0.0802639	0.574753	0.894615	1.04606	0.89379	1.22428	NA	NA	NA	NA	NA	NA	NA	NA	NA	NA	NA	NA	NA	NA	NA	FALSE	FALSE	NA	positive	NA	NA	NA	NA	NA	NA	NA
11159-14	Mitochondrial ubiquitin ligase activator of NFKB 1:Cytoplasmic domain	MUL1	Q969V5	NA	NA	NA	NA	NA	NA	NA	0.0429185	0.0764286	0.574422	0.894615	1.04385	0.898632	1.21254	NA	NA	NA	NA	NA	NA	NA	NA	NA	NA	NA	NA	NA	NA	NA	FALSE	FALSE	NA	positive	NA	NA	NA	NA	NA	NA	NA
24423-9	Protein phosphatase 1 regulatory subunit 3G	None	B7ZBB8	NA	NA	NA	NA	NA	NA	NA	-0.0475729	0.0848753	0.575136	0.894615	0.953541	0.807406	1.12613	NA	NA	NA	NA	NA	NA	NA	NA	NA	NA	NA	NA	NA	NA	NA	FALSE	FALSE	NA	negative	NA	NA	NA	NA	NA	NA	NA
24718-8	Leucine-rich repeat-containing protein 75A	LRRC75A	Q8NAA5	NA	NA	NA	NA	NA	NA	NA	0.04404	0.078385	0.574224	0.894615	1.04502	0.896197	1.21857	NA	NA	NA	NA	NA	NA	NA	NA	NA	NA	NA	NA	NA	NA	NA	FALSE	FALSE	NA	positive	NA	NA	NA	NA	NA	NA	NA
25296-3	Angiomotin	AMOT	Q4VCS5	NA	NA	NA	NA	NA	NA	NA	-0.0484289	0.086504	0.575585	0.894825	0.952725	0.804144	1.12876	NA	NA	NA	NA	NA	NA	NA	NA	NA	NA	NA	NA	NA	NA	NA	FALSE	FALSE	NA	negative	NA	NA	NA	NA	NA	NA	NA
6935-123	BMP and activin membrane-bound inhibitor homolog:Cytoplasmic domain	BAMBI	Q13145	NA	NA	NA	NA	NA	NA	NA	0.0477213	0.0853991	0.576296	0.895273	1.04888	0.887221	1.23999	NA	NA	NA	NA	NA	NA	NA	NA	NA	NA	NA	NA	NA	NA	NA	FALSE	FALSE	NA	positive	NA	NA	NA	NA	NA	NA	NA
24921-73	HIRA-interacting protein 3	HIRIP3	Q9BW71	NA	NA	NA	NA	NA	NA	NA	0.0375108	0.0672744	0.577132	0.895618	1.03822	0.909967	1.18456	NA	NA	NA	NA	NA	NA	NA	NA	NA	NA	NA	NA	NA	NA	NA	FALSE	FALSE	NA	positive	NA	NA	NA	NA	NA	NA	NA
25281-50	Dipeptidyl peptidase 8	DPP8	Q6V1X1	NA	NA	NA	NA	NA	NA	NA	-0.0489509	0.0880093	0.578073	0.896017	0.952228	0.801357	1.1315	NA	NA	NA	NA	NA	NA	NA	NA	NA	NA	NA	NA	NA	NA	NA	FALSE	FALSE	NA	negative	NA	NA	NA	NA	NA	NA	NA
25100-11	C-Maf-inducing protein	CMIP	Q8IY22	NA	NA	NA	NA	NA	NA	NA	-0.0456376	0.08212	0.578386	0.896038	0.955388	0.813351	1.12223	NA	NA	NA	NA	NA	NA	NA	NA	NA	NA	NA	NA	NA	NA	NA	FALSE	FALSE	NA	negative	NA	NA	NA	NA	NA	NA	NA
23395-5	KH domain-containing, RNA-binding, signal transduction-associated protein 2	KHDRBS2	Q5VWX1	NA	NA	NA	NA	NA	NA	NA	-0.0451732	0.0813272	0.578587	0.896158	0.955832	0.814994	1.12101	NA	NA	NA	NA	NA	NA	NA	NA	NA	NA	NA	NA	NA	NA	NA	FALSE	FALSE	NA	negative	NA	NA	NA	NA	NA	NA	NA
20926-31	Cyclic AMP-dependent transcription factor ATF-1	ATF1	P18846	NA	NA	NA	NA	NA	NA	NA	0.0455993	0.082453	0.58024	0.897383	1.04665	0.890468	1.23024	NA	NA	NA	NA	NA	NA	NA	NA	NA	NA	NA	NA	NA	NA	NA	FALSE	FALSE	NA	positive	NA	NA	NA	NA	NA	NA	NA
21687-3	Protein phosphatase 1 regulatory subunit 29	ELFN2	Q5R3F8	NA	NA	NA	NA	NA	NA	NA	0.0401348	0.0730081	0.582505	0.898598	1.04095	0.902162	1.20109	NA	NA	NA	NA	NA	NA	NA	NA	NA	NA	NA	NA	NA	NA	NA	FALSE	FALSE	NA	positive	NA	NA	NA	NA	NA	NA	NA
22369-12	Doublesex- and mab-3-related transcription factor C2	DMRTC2	Q8IXT2	NA	NA	NA	NA	NA	NA	NA	-0.0457397	0.0831839	0.582413	0.898598	0.955291	0.811574	1.12446	NA	NA	NA	NA	NA	NA	NA	NA	NA	NA	NA	NA	NA	NA	NA	FALSE	FALSE	NA	negative	NA	NA	NA	NA	NA	NA	NA
24940-3	Inhibitor of nuclear factor kappa B kinase beta subunit	IKBKB	O14920	NA	NA	NA	NA	NA	NA	NA	-0.0483285	0.0877524	0.581814	0.898598	0.952821	0.80226	1.13164	NA	NA	NA	NA	NA	NA	NA	NA	NA	NA	NA	NA	NA	NA	NA	FALSE	FALSE	NA	negative	NA	NA	NA	NA	NA	NA	NA
25472-12	Brain-enriched guanylate kinase-associated protein	BEGAIN	Q9BUH8	NA	NA	NA	NA	NA	NA	NA	-0.0475688	0.0864566	0.582179	0.898598	0.953545	0.804911	1.12963	NA	NA	NA	NA	NA	NA	NA	NA	NA	NA	NA	NA	NA	NA	NA	FALSE	FALSE	NA	negative	NA	NA	NA	NA	NA	NA	NA
7239-9	Glutathione S-transferase Mu 1	GSTM1	P09488	NA	NA	NA	NA	NA	NA	NA	-0.0528179	0.0959174	0.581867	0.898598	0.948553	0.785986	1.14474	NA	NA	NA	NA	NA	NA	NA	NA	NA	NA	NA	NA	NA	NA	NA	FALSE	FALSE	NA	negative	NA	NA	NA	NA	NA	NA	NA
20379-59	Small vasohibin-binding protein	SVBP	Q8N300	NA	NA	NA	NA	NA	NA	NA	-0.0547933	0.0998315	0.583103	0.89895	0.946681	0.77844	1.15128	NA	NA	NA	NA	NA	NA	NA	NA	NA	NA	NA	NA	NA	NA	NA	FALSE	FALSE	NA	negative	NA	NA	NA	NA	NA	NA	NA
10780-10	Ras-related protein Rab-3D	RAB3D	O95716	NA	NA	NA	NA	NA	NA	NA	0.0429594	0.0783773	0.583616	0.899107	1.0439	0.895243	1.21723	NA	NA	NA	NA	NA	NA	NA	NA	NA	NA	NA	NA	NA	NA	NA	FALSE	FALSE	NA	positive	NA	NA	NA	NA	NA	NA	NA
21864-20	Protein MAK16 homolog	MAK16	Q9BXY0	NA	NA	NA	NA	NA	NA	NA	0.0464901	0.0848937	0.583948	0.899107	1.04759	0.887008	1.23724	NA	NA	NA	NA	NA	NA	NA	NA	NA	NA	NA	NA	NA	NA	NA	FALSE	FALSE	NA	positive	NA	NA	NA	NA	NA	NA	NA
24416-20	Staphylococcal nuclease domain-containing protein 1	SND1	Q7KZF4	NA	NA	NA	NA	NA	NA	NA	0.0404018	0.0737194	0.583658	0.899107	1.04123	0.901146	1.20309	NA	NA	NA	NA	NA	NA	NA	NA	NA	NA	NA	NA	NA	NA	NA	FALSE	FALSE	NA	positive	NA	NA	NA	NA	NA	NA	NA
2915-6	Proliferating cell nuclear antigen	PCNA	P12004	NA	NA	NA	NA	NA	NA	NA	0.0333472	0.0610417	0.584858	0.899754	1.03391	0.917324	1.16531	NA	NA	NA	NA	NA	NA	NA	NA	NA	NA	NA	NA	NA	NA	NA	FALSE	FALSE	NA	positive	NA	NA	NA	NA	NA	NA	NA
21857-26	Guanine nucleotide-binding protein subunit beta-2-like 1	RACK1	P63244	NA	NA	NA	NA	NA	NA	NA	0.0444363	0.0813675	0.584985	0.899758	1.04544	0.891327	1.2262	NA	NA	NA	NA	NA	NA	NA	NA	NA	NA	NA	NA	NA	NA	NA	FALSE	FALSE	NA	positive	NA	NA	NA	NA	NA	NA	NA
22404-4	Inositol hexakisphosphate kinase 1	IP6K1	Q92551	NA	NA	NA	NA	NA	NA	NA	-0.0442643	0.0811378	0.585379	0.899824	0.956701	0.816038	1.12161	NA	NA	NA	NA	NA	NA	NA	NA	NA	NA	NA	NA	NA	NA	NA	FALSE	FALSE	NA	negative	NA	NA	NA	NA	NA	NA	NA
25279-44	Nuclear valosin-containing protein-like	NVL	O15381	NA	NA	NA	NA	NA	NA	NA	-0.0453023	0.0831404	0.58583	0.900108	0.955709	0.811998	1.12485	NA	NA	NA	NA	NA	NA	NA	NA	NA	NA	NA	NA	NA	NA	NA	FALSE	FALSE	NA	negative	NA	NA	NA	NA	NA	NA	NA
21476-43	Endonuclease 8-like 2	NEIL2	Q969S2	NA	NA	NA	NA	NA	NA	NA	0.0397606	0.073096	0.586475	0.90041	1.04056	0.901669	1.20085	NA	NA	NA	NA	NA	NA	NA	NA	NA	NA	NA	NA	NA	NA	NA	FALSE	FALSE	NA	positive	NA	NA	NA	NA	NA	NA	NA
20380-50	Protein LSM12 homolog	LSM12	Q3MHD2	NA	NA	NA	NA	NA	NA	NA	-0.0526876	0.0970543	0.587221	0.900975	0.948676	0.784339	1.14745	NA	NA	NA	NA	NA	NA	NA	NA	NA	NA	NA	NA	NA	NA	NA	FALSE	FALSE	NA	negative	NA	NA	NA	NA	NA	NA	NA
23342-4	Arrestin domain-containing protein 5	ARRDC5	A6NEK1	NA	NA	NA	NA	NA	NA	NA	0.0416963	0.0770764	0.588525	0.901404	1.04258	0.896396	1.2126	NA	NA	NA	NA	NA	NA	NA	NA	NA	NA	NA	NA	NA	NA	NA	FALSE	FALSE	NA	positive	NA	NA	NA	NA	NA	NA	NA
23536-14	Uncharacterized protein C19orf84	None	I3L1E1	NA	NA	NA	NA	NA	NA	NA	0.0417589	0.0772555	0.588832	0.901404	1.04264	0.896137	1.2131	NA	NA	NA	NA	NA	NA	NA	NA	NA	NA	NA	NA	NA	NA	NA	FALSE	FALSE	NA	positive	NA	NA	NA	NA	NA	NA	NA
23555-11	GTP-binding protein RAD	RRAD	P55042	NA	NA	NA	NA	NA	NA	NA	0.0401714	0.0743141	0.588809	0.901404	1.04099	0.899889	1.20421	NA	NA	NA	NA	NA	NA	NA	NA	NA	NA	NA	NA	NA	NA	NA	FALSE	FALSE	NA	positive	NA	NA	NA	NA	NA	NA	NA
25251-6	Ectonucleotide pyrophosphatase/phosphodiesterase family member 3	ENPP3	O14638	NA	NA	NA	NA	NA	NA	NA	0.0424056	0.0783102	0.588158	0.901404	1.04332	0.894865	1.2164	NA	NA	NA	NA	NA	NA	NA	NA	NA	NA	NA	NA	NA	NA	NA	FALSE	FALSE	NA	positive	NA	NA	NA	NA	NA	NA	NA
20215-45	Integrin alpha-V: beta-1 complex	ITGAV|ITGB1	P06756|P05556	NA	NA	NA	NA	NA	NA	NA	0.0398551	0.0739297	0.589821	0.901791	1.04066	0.900282	1.20293	NA	NA	NA	NA	NA	NA	NA	NA	NA	NA	NA	NA	NA	NA	NA	FALSE	FALSE	NA	positive	NA	NA	NA	NA	NA	NA	NA
20388-8	Pre-rRNA-processing protein TSR2 homolog	TSR2	Q969E8	NA	NA	NA	NA	NA	NA	NA	-0.0487827	0.0905077	0.589894	0.901791	0.952388	0.797576	1.13725	NA	NA	NA	NA	NA	NA	NA	NA	NA	NA	NA	NA	NA	NA	NA	FALSE	FALSE	NA	negative	NA	NA	NA	NA	NA	NA	NA
25904-17	Dedicator of cytokinesis protein 2	DOCK2	Q92608	NA	NA	NA	NA	NA	NA	NA	0.0435249	0.0807117	0.589705	0.901791	1.04449	0.89166	1.22351	NA	NA	NA	NA	NA	NA	NA	NA	NA	NA	NA	NA	NA	NA	NA	FALSE	FALSE	NA	positive	NA	NA	NA	NA	NA	NA	NA
20918-28	U1 small nuclear ribonucleoprotein C	SNRPC	P09234	NA	NA	NA	NA	NA	NA	NA	0.0434622	0.0807142	0.590253	0.90196	1.04442	0.8916	1.22343	NA	NA	NA	NA	NA	NA	NA	NA	NA	NA	NA	NA	NA	NA	NA	FALSE	FALSE	NA	positive	NA	NA	NA	NA	NA	NA	NA
13722-105	Complement component C9	C9	P02748	NA	NA	NA	NA	NA	NA	NA	-0.046038	0.0859397	0.592165	0.902294	0.955006	0.806961	1.13021	NA	NA	NA	NA	NA	NA	NA	NA	NA	NA	NA	NA	NA	NA	NA	FALSE	FALSE	NA	negative	NA	NA	NA	NA	NA	NA	NA
23572-186	tRNA wybutosine-synthesizing protein 3 homolog	TYW3	Q6IPR3	NA	NA	NA	NA	NA	NA	NA	-0.0475012	0.0886804	0.592204	0.902294	0.953609	0.801464	1.13464	NA	NA	NA	NA	NA	NA	NA	NA	NA	NA	NA	NA	NA	NA	NA	FALSE	FALSE	NA	negative	NA	NA	NA	NA	NA	NA	NA
25446-34	Protein DDI1 homolog 2	DDI2	Q5TDH0	NA	NA	NA	NA	NA	NA	NA	0.0449476	0.0838187	0.591787	0.902294	1.04597	0.887509	1.23273	NA	NA	NA	NA	NA	NA	NA	NA	NA	NA	NA	NA	NA	NA	NA	FALSE	FALSE	NA	positive	NA	NA	NA	NA	NA	NA	NA
13742-66	Interleukin-22	IL22	Q9GZX6	NA	NA	NA	NA	NA	NA	NA	-0.0438232	0.0820829	0.593418	0.903011	0.957123	0.814887	1.12419	NA	NA	NA	NA	NA	NA	NA	NA	NA	NA	NA	NA	NA	NA	NA	FALSE	FALSE	NA	negative	NA	NA	NA	NA	NA	NA	NA
21692-12	CD8A/CD8B Complex	CD8A|CD8B	P01732|P10966	NA	NA	NA	NA	NA	NA	NA	0.0419564	0.0787231	0.59406	0.903606	1.04285	0.89374	1.21684	NA	NA	NA	NA	NA	NA	NA	NA	NA	NA	NA	NA	NA	NA	NA	FALSE	FALSE	NA	positive	NA	NA	NA	NA	NA	NA	NA
22508-2	NADH dehydrogenase	NDUFB10	O96000	NA	NA	NA	NA	NA	NA	NA	-0.0527761	0.0994319	0.595574	0.904969	0.948592	0.780623	1.1527	NA	NA	NA	NA	NA	NA	NA	NA	NA	NA	NA	NA	NA	NA	NA	FALSE	FALSE	NA	negative	NA	NA	NA	NA	NA	NA	NA
23038-63	Netrin receptor UNC5B	UNC5B	Q8IZJ1	NA	NA	NA	NA	NA	NA	NA	0.0490097	0.0925118	0.596274	0.905278	1.05023	0.876066	1.25902	NA	NA	NA	NA	NA	NA	NA	NA	NA	NA	NA	NA	NA	NA	NA	FALSE	FALSE	NA	positive	NA	NA	NA	NA	NA	NA	NA
22486-58	Keratin, type II cytoskeletal 6A	KRT6A	P02538	NA	NA	NA	NA	NA	NA	NA	-0.0451973	0.0856968	0.597909	0.905874	0.955809	0.808024	1.13062	NA	NA	NA	NA	NA	NA	NA	NA	NA	NA	NA	NA	NA	NA	NA	FALSE	FALSE	NA	negative	NA	NA	NA	NA	NA	NA	NA
24493-10	Myotubularin-related protein 7	MTMR7	Q9Y216	NA	NA	NA	NA	NA	NA	NA	-0.0518793	0.098567	0.598655	0.906216	0.949443	0.782649	1.15178	NA	NA	NA	NA	NA	NA	NA	NA	NA	NA	NA	NA	NA	NA	NA	FALSE	FALSE	NA	negative	NA	NA	NA	NA	NA	NA	NA
21133-33	Cx9C motif-containing protein 4	CMC4	P56277	NA	NA	NA	NA	NA	NA	NA	0.0403804	0.0767826	0.598954	0.906326	1.04121	0.895732	1.21031	NA	NA	NA	NA	NA	NA	NA	NA	NA	NA	NA	NA	NA	NA	NA	FALSE	FALSE	NA	positive	NA	NA	NA	NA	NA	NA	NA
20142-42	Ubiquitin-conjugating enzyme E2 C	UBE2C	O00762	NA	NA	NA	NA	NA	NA	NA	-0.0425138	0.0809961	0.599662	0.906335	0.958377	0.817695	1.12326	NA	NA	NA	NA	NA	NA	NA	NA	NA	NA	NA	NA	NA	NA	NA	FALSE	FALSE	NA	negative	NA	NA	NA	NA	NA	NA	NA
3684-78	Macrophage scavenger receptor types I and II:Extracellular domain	MSR1	P21757	NA	NA	NA	NA	NA	NA	NA	0.037828	0.0721013	0.599826	0.906335	1.03855	0.901684	1.1962	NA	NA	NA	NA	NA	NA	NA	NA	NA	NA	NA	NA	NA	NA	NA	FALSE	FALSE	NA	positive	NA	NA	NA	NA	NA	NA	NA
21839-3	POU domain class 2-associating factor 1	POU2AF1	Q16633	NA	NA	NA	NA	NA	NA	NA	-0.0436597	0.0833601	0.600454	0.906338	0.95728	0.812983	1.12719	NA	NA	NA	NA	NA	NA	NA	NA	NA	NA	NA	NA	NA	NA	NA	FALSE	FALSE	NA	negative	NA	NA	NA	NA	NA	NA	NA
25082-3	Neural Wiskott-Aldrich syndrome protein	WASL	O00401	NA	NA	NA	NA	NA	NA	NA	-0.045944	0.0879313	0.601323	0.907434	0.955095	0.803893	1.13474	NA	NA	NA	NA	NA	NA	NA	NA	NA	NA	NA	NA	NA	NA	NA	FALSE	FALSE	NA	negative	NA	NA	NA	NA	NA	NA	NA
22802-13	Testis-expressed protein 30	TEX30	Q5JUR7	NA	NA	NA	NA	NA	NA	NA	0.0430407	0.08255	0.602095	0.907653	1.04398	0.888023	1.22733	NA	NA	NA	NA	NA	NA	NA	NA	NA	NA	NA	NA	NA	NA	NA	FALSE	FALSE	NA	positive	NA	NA	NA	NA	NA	NA	NA
23330-12	Uncharacterized protein C22orf13	GUCD1	Q96NT3	NA	NA	NA	NA	NA	NA	NA	0.039467	0.0758387	0.60278	0.908157	1.04026	0.896572	1.20697	NA	NA	NA	NA	NA	NA	NA	NA	NA	NA	NA	NA	NA	NA	NA	FALSE	FALSE	NA	positive	NA	NA	NA	NA	NA	NA	NA
5693-6	Lithostathine-1-beta	REG1B	P48304	NA	NA	NA	NA	NA	NA	NA	-0.0481263	0.0926267	0.603361	0.908657	0.953013	0.794792	1.14273	NA	NA	NA	NA	NA	NA	NA	NA	NA	NA	NA	NA	NA	NA	NA	FALSE	FALSE	NA	negative	NA	NA	NA	NA	NA	NA	NA
22838-39	Zinc finger protein 230	ZNF230	Q9UIE0	NA	NA	NA	NA	NA	NA	NA	-0.0450999	0.0872144	0.605075	0.909172	0.955902	0.805703	1.1341	NA	NA	NA	NA	NA	NA	NA	NA	NA	NA	NA	NA	NA	NA	NA	FALSE	FALSE	NA	negative	NA	NA	NA	NA	NA	NA	NA
23384-19	BTB/POZ domain-containing protein KCTD17	KCTD17	Q8N5Z5	NA	NA	NA	NA	NA	NA	NA	-0.0496104	0.0958804	0.604863	0.909172	0.9516	0.788568	1.14834	NA	NA	NA	NA	NA	NA	NA	NA	NA	NA	NA	NA	NA	NA	NA	FALSE	FALSE	NA	negative	NA	NA	NA	NA	NA	NA	NA
9627-15	Vitrin	VIT	Q6UXI7	NA	NA	NA	NA	NA	NA	NA	-0.0458116	0.0885601	0.604951	0.909172	0.955222	0.803009	1.13629	NA	NA	NA	NA	NA	NA	NA	NA	NA	NA	NA	NA	NA	NA	NA	FALSE	FALSE	NA	negative	NA	NA	NA	NA	NA	NA	NA
21957-12	Phosphoinositide 3-kinase adapter protein 1	PIK3AP1	Q6ZUJ8	NA	NA	NA	NA	NA	NA	NA	-0.0465738	0.090508	0.606845	0.909582	0.954494	0.79934	1.13976	NA	NA	NA	NA	NA	NA	NA	NA	NA	NA	NA	NA	NA	NA	NA	FALSE	FALSE	NA	negative	NA	NA	NA	NA	NA	NA	NA
24457-12	USF2	USF2	Q15853	NA	NA	NA	NA	NA	NA	NA	0.0443176	0.0861571	0.606985	0.909604	1.04531	0.882894	1.23761	NA	NA	NA	NA	NA	NA	NA	NA	NA	NA	NA	NA	NA	NA	NA	FALSE	FALSE	NA	positive	NA	NA	NA	NA	NA	NA	NA
23522-1	GTPase IMAP family member GIMD1	GIMD1	P0DJR0	NA	NA	NA	NA	NA	NA	NA	0.0435188	0.0846968	0.607378	0.910006	1.04448	0.884718	1.23309	NA	NA	NA	NA	NA	NA	NA	NA	NA	NA	NA	NA	NA	NA	NA	FALSE	FALSE	NA	positive	NA	NA	NA	NA	NA	NA	NA
10010-10	Beclin-1	BECN1	Q14457	NA	NA	NA	NA	NA	NA	NA	0.0385972	0.0769961	0.616169	0.910912	1.03935	0.893763	1.20866	NA	NA	NA	NA	NA	NA	NA	NA	NA	NA	NA	NA	NA	NA	NA	FALSE	FALSE	NA	positive	NA	NA	NA	NA	NA	NA	NA
19767-20	G1/S-specific cyclin-E1	CCNE1	P24864	NA	NA	NA	NA	NA	NA	NA	-0.0468409	0.0930418	0.614655	0.910912	0.954239	0.795167	1.14513	NA	NA	NA	NA	NA	NA	NA	NA	NA	NA	NA	NA	NA	NA	NA	FALSE	FALSE	NA	negative	NA	NA	NA	NA	NA	NA	NA
20074-3	Laminin subunit alpha-3	LAMA3	Q16787	NA	NA	NA	NA	NA	NA	NA	0.0358625	0.0715053	0.615994	0.910912	1.03651	0.900966	1.19245	NA	NA	NA	NA	NA	NA	NA	NA	NA	NA	NA	NA	NA	NA	NA	FALSE	FALSE	NA	positive	NA	NA	NA	NA	NA	NA	NA
20089-172	Sulfotransferase 1C4	SULT1C4	O75897	NA	NA	NA	NA	NA	NA	NA	0.0371487	0.074082	0.616052	0.910912	1.03785	0.897581	1.20003	NA	NA	NA	NA	NA	NA	NA	NA	NA	NA	NA	NA	NA	NA	NA	FALSE	FALSE	NA	positive	NA	NA	NA	NA	NA	NA	NA
20939-113	H/ACA ribonucleoprotein complex subunit 2	NHP2	Q9NX24	NA	NA	NA	NA	NA	NA	NA	0.0388781	0.0762344	0.610065	0.910912	1.03964	0.895349	1.20719	NA	NA	NA	NA	NA	NA	NA	NA	NA	NA	NA	NA	NA	NA	NA	FALSE	FALSE	NA	positive	NA	NA	NA	NA	NA	NA	NA
21009-28	Sentan	SNTN	A6NMZ2	NA	NA	NA	NA	NA	NA	NA	-0.0455481	0.0897882	0.611956	0.910912	0.955474	0.80129	1.13933	NA	NA	NA	NA	NA	NA	NA	NA	NA	NA	NA	NA	NA	NA	NA	FALSE	FALSE	NA	negative	NA	NA	NA	NA	NA	NA	NA
21111-49	Hsp70-binding protein 1	HSPBP1	Q9NZL4	NA	NA	NA	NA	NA	NA	NA	0.0378302	0.0749293	0.613644	0.910912	1.03855	0.896702	1.20285	NA	NA	NA	NA	NA	NA	NA	NA	NA	NA	NA	NA	NA	NA	NA	FALSE	FALSE	NA	positive	NA	NA	NA	NA	NA	NA	NA
21123-1	39S ribosomal protein L28, mitochondrial	MRPL28	Q13084	NA	NA	NA	NA	NA	NA	NA	-0.0456494	0.0895941	0.610393	0.910912	0.955377	0.801513	1.13878	NA	NA	NA	NA	NA	NA	NA	NA	NA	NA	NA	NA	NA	NA	NA	FALSE	FALSE	NA	negative	NA	NA	NA	NA	NA	NA	NA
21237-24	Protein-arginine deiminase type-4	PADI4	Q9UM07	NA	NA	NA	NA	NA	NA	NA	-0.042537	0.0841814	0.613347	0.910912	0.958355	0.812587	1.13027	NA	NA	NA	NA	NA	NA	NA	NA	NA	NA	NA	NA	NA	NA	NA	FALSE	FALSE	NA	negative	NA	NA	NA	NA	NA	NA	NA
21350-29	Protein lin-28 homolog B	LIN28B	Q6ZN17	NA	NA	NA	NA	NA	NA	NA	0.0399816	0.0799866	0.617178	0.910912	1.04079	0.88977	1.21745	NA	NA	NA	NA	NA	NA	NA	NA	NA	NA	NA	NA	NA	NA	NA	FALSE	FALSE	NA	positive	NA	NA	NA	NA	NA	NA	NA
21717-44	Ubiquitin-conjugating enzyme E2 Q2	UBE2Q2	Q8WVN8	NA	NA	NA	NA	NA	NA	NA	-0.0410365	0.0817673	0.615759	0.910912	0.959794	0.817667	1.12663	NA	NA	NA	NA	NA	NA	NA	NA	NA	NA	NA	NA	NA	NA	NA	FALSE	FALSE	NA	negative	NA	NA	NA	NA	NA	NA	NA
21760-22	Ubiquitin-activating enzyme E1	UBA1	P22314	NA	NA	NA	NA	NA	NA	NA	-0.0411499	0.0822861	0.617016	0.910912	0.959685	0.816743	1.12764	NA	NA	NA	NA	NA	NA	NA	NA	NA	NA	NA	NA	NA	NA	NA	FALSE	FALSE	NA	negative	NA	NA	NA	NA	NA	NA	NA
22474-28	Homeobox protein Hox-C11	HOXC11	O43248	NA	NA	NA	NA	NA	NA	NA	-0.0427281	0.0845862	0.613458	0.910912	0.958172	0.811787	1.13095	NA	NA	NA	NA	NA	NA	NA	NA	NA	NA	NA	NA	NA	NA	NA	FALSE	FALSE	NA	negative	NA	NA	NA	NA	NA	NA	NA
22518-54	Kinetochore-associated protein NSL1 homolog	NSL1	Q96IY1	NA	NA	NA	NA	NA	NA	NA	0.0436324	0.0868973	0.615587	0.910912	1.0446	0.88101	1.23856	NA	NA	NA	NA	NA	NA	NA	NA	NA	NA	NA	NA	NA	NA	NA	FALSE	FALSE	NA	positive	NA	NA	NA	NA	NA	NA	NA
22579-93	Neurexin-1-beta	NRXN1	P58400	NA	NA	NA	NA	NA	NA	NA	-0.0434187	0.0863073	0.614915	0.910912	0.95751	0.808495	1.13399	NA	NA	NA	NA	NA	NA	NA	NA	NA	NA	NA	NA	NA	NA	NA	FALSE	FALSE	NA	negative	NA	NA	NA	NA	NA	NA	NA
22796-17	Transcriptional adapter 1	TADA1	Q96BN2	NA	NA	NA	NA	NA	NA	NA	0.0383483	0.0753374	0.610738	0.910912	1.03909	0.89645	1.20443	NA	NA	NA	NA	NA	NA	NA	NA	NA	NA	NA	NA	NA	NA	NA	FALSE	FALSE	NA	positive	NA	NA	NA	NA	NA	NA	NA
23282-19	Ras-related protein Rab-37	RAB37	Q96AX2	NA	NA	NA	NA	NA	NA	NA	-0.04251	0.0835783	0.611015	0.910912	0.958381	0.81357	1.12897	NA	NA	NA	NA	NA	NA	NA	NA	NA	NA	NA	NA	NA	NA	NA	FALSE	FALSE	NA	negative	NA	NA	NA	NA	NA	NA	NA
24027-32	Interferon epsilon-1	IFNE	Q86WN2	NA	NA	NA	NA	NA	NA	NA	-0.0431123	0.0854091	0.613717	0.910912	0.957804	0.810168	1.13234	NA	NA	NA	NA	NA	NA	NA	NA	NA	NA	NA	NA	NA	NA	NA	FALSE	FALSE	NA	negative	NA	NA	NA	NA	NA	NA	NA
24914-10	Enhancer of zeste homolog 2	EZH2	Q15910	NA	NA	NA	NA	NA	NA	NA	0.034556	0.0677247	0.609882	0.910912	1.03516	0.906482	1.1821	NA	NA	NA	NA	NA	NA	NA	NA	NA	NA	NA	NA	NA	NA	NA	FALSE	FALSE	NA	positive	NA	NA	NA	NA	NA	NA	NA
25217-35	Sperm protein associated with the nucleus on the X chromosome A	SPANXA1	Q9NS26	NA	NA	NA	NA	NA	NA	NA	0.0401527	0.0796758	0.614296	0.910912	1.04097	0.890465	1.21691	NA	NA	NA	NA	NA	NA	NA	NA	NA	NA	NA	NA	NA	NA	NA	FALSE	FALSE	NA	positive	NA	NA	NA	NA	NA	NA	NA
25957-5	Sex-determining region Y protein	SRY	Q05066	NA	NA	NA	NA	NA	NA	NA	-0.0423702	0.084448	0.615857	0.910912	0.958515	0.812298	1.13105	NA	NA	NA	NA	NA	NA	NA	NA	NA	NA	NA	NA	NA	NA	NA	FALSE	FALSE	NA	negative	NA	NA	NA	NA	NA	NA	NA
3644-5	Dickkopf-like protein 1	DKKL1	Q9UK85	NA	NA	NA	NA	NA	NA	NA	-0.0461456	0.0921974	0.616717	0.910912	0.954903	0.797038	1.14403	NA	NA	NA	NA	NA	NA	NA	NA	NA	NA	NA	NA	NA	NA	NA	FALSE	FALSE	NA	negative	NA	NA	NA	NA	NA	NA	NA
3814-63	Interleukin-11 receptor subunit alpha	IL11RA	Q14626	NA	NA	NA	NA	NA	NA	NA	-0.0439118	0.0871646	0.614416	0.910912	0.957038	0.80674	1.13534	NA	NA	NA	NA	NA	NA	NA	NA	NA	NA	NA	NA	NA	NA	NA	FALSE	FALSE	NA	negative	NA	NA	NA	NA	NA	NA	NA
19823-75	NAD-dependent protein deacetylase sirtuin-1	SIRT1	Q96EB6	NA	NA	NA	NA	NA	NA	NA	0.0393808	0.0790222	0.618237	0.911106	1.04017	0.890918	1.21442	NA	NA	NA	NA	NA	NA	NA	NA	NA	NA	NA	NA	NA	NA	NA	FALSE	FALSE	NA	positive	NA	NA	NA	NA	NA	NA	NA
22534-14	Serine/threonine-protein phosphatase 4 catalytic subunit	PPP4C	P60510	NA	NA	NA	NA	NA	NA	NA	0.0416517	0.0835764	0.618226	0.911106	1.04253	0.885009	1.22809	NA	NA	NA	NA	NA	NA	NA	NA	NA	NA	NA	NA	NA	NA	NA	FALSE	FALSE	NA	positive	NA	NA	NA	NA	NA	NA	NA
20970-14	Dysbindin domain-containing protein 1	DBNDD1	Q9H9R9	NA	NA	NA	NA	NA	NA	NA	0.0406079	0.0823658	0.622	0.912454	1.04144	0.886185	1.2239	NA	NA	NA	NA	NA	NA	NA	NA	NA	NA	NA	NA	NA	NA	NA	FALSE	FALSE	NA	positive	NA	NA	NA	NA	NA	NA	NA
23639-93	Probable aminopeptidase NPEPL1	NPEPL1	Q8NDH3	NA	NA	NA	NA	NA	NA	NA	-0.0433962	0.0876693	0.620601	0.912454	0.957532	0.806358	1.13705	NA	NA	NA	NA	NA	NA	NA	NA	NA	NA	NA	NA	NA	NA	NA	FALSE	FALSE	NA	negative	NA	NA	NA	NA	NA	NA	NA
23680-1	MCP-1 Induced Protein	ZC3H12A	Q5D1E8	NA	NA	NA	NA	NA	NA	NA	0.041037	0.0831311	0.621559	0.912454	1.04189	0.885237	1.22627	NA	NA	NA	NA	NA	NA	NA	NA	NA	NA	NA	NA	NA	NA	NA	FALSE	FALSE	NA	positive	NA	NA	NA	NA	NA	NA	NA
24407-31	Kinesin-like protein KIF3C	KIF3C	O14782	NA	NA	NA	NA	NA	NA	NA	0.0400113	0.0813679	0.622908	0.912454	1.04082	0.887391	1.22078	NA	NA	NA	NA	NA	NA	NA	NA	NA	NA	NA	NA	NA	NA	NA	FALSE	FALSE	NA	positive	NA	NA	NA	NA	NA	NA	NA
25277-51	Pantothenate kinase 1	PANK1	Q8TE04	NA	NA	NA	NA	NA	NA	NA	-0.0434871	0.0884031	0.622778	0.912454	0.957445	0.805125	1.13858	NA	NA	NA	NA	NA	NA	NA	NA	NA	NA	NA	NA	NA	NA	NA	FALSE	FALSE	NA	negative	NA	NA	NA	NA	NA	NA	NA
3739-72	Integrin alpha-IIb: beta-3 complex	ITGA2B|ITGB3	P08514|P05106	NA	NA	NA	NA	NA	NA	NA	-0.0403846	0.0815623	0.620502	0.912454	0.96042	0.818529	1.12691	NA	NA	NA	NA	NA	NA	NA	NA	NA	NA	NA	NA	NA	NA	NA	FALSE	FALSE	NA	negative	NA	NA	NA	NA	NA	NA	NA
20141-42	Transcription elongation factor A protein 2	TCEA2	Q15560	NA	NA	NA	NA	NA	NA	NA	-0.0449352	0.0918174	0.624561	0.912609	0.956059	0.798598	1.14457	NA	NA	NA	NA	NA	NA	NA	NA	NA	NA	NA	NA	NA	NA	NA	FALSE	FALSE	NA	negative	NA	NA	NA	NA	NA	NA	NA
20382-8	Motile sperm domain-containing protein 1	MOSPD1	Q9UJG1	NA	NA	NA	NA	NA	NA	NA	0.0347855	0.0709289	0.623831	0.912609	1.0354	0.901014	1.18982	NA	NA	NA	NA	NA	NA	NA	NA	NA	NA	NA	NA	NA	NA	NA	FALSE	FALSE	NA	positive	NA	NA	NA	NA	NA	NA	NA
20390-4	High mobility group nucleosome-binding domain-containing protein 3	HMGN3	Q15651	NA	NA	NA	NA	NA	NA	NA	0.0375457	0.076476	0.623464	0.912609	1.03826	0.893734	1.20616	NA	NA	NA	NA	NA	NA	NA	NA	NA	NA	NA	NA	NA	NA	NA	FALSE	FALSE	NA	positive	NA	NA	NA	NA	NA	NA	NA
22099-1	Uncharacterized protein C4orf36	C4orf36	Q96KX1	NA	NA	NA	NA	NA	NA	NA	0.0378756	0.0773127	0.624203	0.912609	1.0386	0.892564	1.20853	NA	NA	NA	NA	NA	NA	NA	NA	NA	NA	NA	NA	NA	NA	NA	FALSE	FALSE	NA	positive	NA	NA	NA	NA	NA	NA	NA
22483-109	Keratin, type II cytoskeletal 71	KRT71	Q3SY84	NA	NA	NA	NA	NA	NA	NA	0.0366479	0.0750418	0.62529	0.912609	1.03733	0.895445	1.20169	NA	NA	NA	NA	NA	NA	NA	NA	NA	NA	NA	NA	NA	NA	NA	FALSE	FALSE	NA	positive	NA	NA	NA	NA	NA	NA	NA
23589-21	Protein phosphatase 1 regulatory subunit 27	PPP1R27	Q86WC6	NA	NA	NA	NA	NA	NA	NA	0.0367569	0.0750701	0.624393	0.912609	1.03744	0.895493	1.20189	NA	NA	NA	NA	NA	NA	NA	NA	NA	NA	NA	NA	NA	NA	NA	FALSE	FALSE	NA	positive	NA	NA	NA	NA	NA	NA	NA
25256-23	Elongation factor 1-alpha 1	EEF1A1	P68104	NA	NA	NA	NA	NA	NA	NA	-0.0399233	0.08128	0.623297	0.912609	0.960863	0.81936	1.1268	NA	NA	NA	NA	NA	NA	NA	NA	NA	NA	NA	NA	NA	NA	NA	FALSE	FALSE	NA	negative	NA	NA	NA	NA	NA	NA	NA
25275-30	Histone deacetylase 4	HDAC4	P56524	NA	NA	NA	NA	NA	NA	NA	0.0368219	0.0752533	0.624626	0.912609	1.03751	0.89523	1.2024	NA	NA	NA	NA	NA	NA	NA	NA	NA	NA	NA	NA	NA	NA	NA	FALSE	FALSE	NA	positive	NA	NA	NA	NA	NA	NA	NA
25501-128	Cytokine-dependent hematopoietic cell linker	CLNK	Q7Z7G1	NA	NA	NA	NA	NA	NA	NA	-0.0423153	0.0861493	0.623295	0.912609	0.958568	0.809638	1.13489	NA	NA	NA	NA	NA	NA	NA	NA	NA	NA	NA	NA	NA	NA	NA	FALSE	FALSE	NA	negative	NA	NA	NA	NA	NA	NA	NA
25913-17	Ferritin heavy chain	FTH1	P02794	NA	NA	NA	NA	NA	NA	NA	0.0332175	0.0681221	0.625821	0.912609	1.03378	0.904564	1.18144	NA	NA	NA	NA	NA	NA	NA	NA	NA	NA	NA	NA	NA	NA	NA	FALSE	FALSE	NA	positive	NA	NA	NA	NA	NA	NA	NA
21750-25	Ubiquitin carboxyl-terminal hydrolase BAP1	BAP1	Q92560	NA	NA	NA	NA	NA	NA	NA	-0.0414232	0.0852242	0.626932	0.913482	0.959423	0.811831	1.13385	NA	NA	NA	NA	NA	NA	NA	NA	NA	NA	NA	NA	NA	NA	NA	FALSE	FALSE	NA	negative	NA	NA	NA	NA	NA	NA	NA
23422-47	Replication factor C 37 kDa subunit	RFC4	P35249	NA	NA	NA	NA	NA	NA	NA	0.038629	0.0797979	0.628326	0.913673	1.03938	0.888896	1.21535	NA	NA	NA	NA	NA	NA	NA	NA	NA	NA	NA	NA	NA	NA	NA	FALSE	FALSE	NA	positive	NA	NA	NA	NA	NA	NA	NA
10894-25	Secretagogin	SCGN	O76038	NA	NA	NA	NA	NA	NA	NA	-0.039616	0.0821328	0.629564	0.913931	0.961158	0.818243	1.12904	NA	NA	NA	NA	NA	NA	NA	NA	NA	NA	NA	NA	NA	NA	NA	FALSE	FALSE	NA	negative	NA	NA	NA	NA	NA	NA	NA
14032-2	Vascular endothelial growth factor A, isoform 121	VEGFA	P15692	NA	NA	NA	NA	NA	NA	NA	-0.0404867	0.0839016	0.629415	0.913931	0.960322	0.814701	1.13197	NA	NA	NA	NA	NA	NA	NA	NA	NA	NA	NA	NA	NA	NA	NA	FALSE	FALSE	NA	negative	NA	NA	NA	NA	NA	NA	NA
21814-13	Methylmalonic aciduria and homocystinuria type D protein, mitochondrial	MMADHC	Q9H3L0	NA	NA	NA	NA	NA	NA	NA	0.0425109	0.0882624	0.63006	0.913931	1.04343	0.877671	1.24049	NA	NA	NA	NA	NA	NA	NA	NA	NA	NA	NA	NA	NA	NA	NA	FALSE	FALSE	NA	positive	NA	NA	NA	NA	NA	NA	NA
22137-3	Protein FAM102B	FAM102B	Q5T8I3	NA	NA	NA	NA	NA	NA	NA	0.038867	0.0805626	0.62949	0.913931	1.03963	0.887776	1.21746	NA	NA	NA	NA	NA	NA	NA	NA	NA	NA	NA	NA	NA	NA	NA	FALSE	FALSE	NA	positive	NA	NA	NA	NA	NA	NA	NA
22810-41	TIMELESS-interacting protein	TIPIN	Q9BVW5	NA	NA	NA	NA	NA	NA	NA	0.0386473	0.0799955	0.629012	0.913931	1.0394	0.888568	1.21584	NA	NA	NA	NA	NA	NA	NA	NA	NA	NA	NA	NA	NA	NA	NA	FALSE	FALSE	NA	positive	NA	NA	NA	NA	NA	NA	NA
3636-37	Oxidized low-density lipoprotein receptor 1	OLR1	P78380	NA	NA	NA	NA	NA	NA	NA	-0.0407176	0.0844741	0.629797	0.913931	0.9601	0.8136	1.13298	NA	NA	NA	NA	NA	NA	NA	NA	NA	NA	NA	NA	NA	NA	NA	FALSE	FALSE	NA	negative	NA	NA	NA	NA	NA	NA	NA
6225-3	Prostasin	PRSS8	Q16651	NA	NA	NA	NA	NA	NA	NA	-0.0397898	0.0825897	0.629965	0.913931	0.960991	0.817368	1.12985	NA	NA	NA	NA	NA	NA	NA	NA	NA	NA	NA	NA	NA	NA	NA	FALSE	FALSE	NA	negative	NA	NA	NA	NA	NA	NA	NA
24013-6	Metabotropic glutamate receptor 4	GRM4	Q14833	NA	NA	NA	NA	NA	NA	NA	-0.0387988	0.0806303	0.630378	0.91403	0.961944	0.821327	1.12664	NA	NA	NA	NA	NA	NA	NA	NA	NA	NA	NA	NA	NA	NA	NA	FALSE	FALSE	NA	negative	NA	NA	NA	NA	NA	NA	NA
25263-4	Rho GTPase-activating protein 24	ARHGAP24	Q8N264	NA	NA	NA	NA	NA	NA	NA	-0.0387549	0.0805362	0.630367	0.91403	0.961986	0.821514	1.12648	NA	NA	NA	NA	NA	NA	NA	NA	NA	NA	NA	NA	NA	NA	NA	FALSE	FALSE	NA	negative	NA	NA	NA	NA	NA	NA	NA
21985-61	Integrin beta-1-binding protein 2	ITGB1BP2	Q9UKP3	NA	NA	NA	NA	NA	NA	NA	-0.0410861	0.0856194	0.63132	0.914739	0.959746	0.811476	1.13511	NA	NA	NA	NA	NA	NA	NA	NA	NA	NA	NA	NA	NA	NA	NA	FALSE	FALSE	NA	negative	NA	NA	NA	NA	NA	NA	NA
20393-10	Retinal cone rhodopsin-sensitive cGMP 3',5'-cyclic phosphodiesterase subunit gamma	PDE6H	Q13956	NA	NA	NA	NA	NA	NA	NA	0.0385226	0.0804659	0.632121	0.914764	1.03927	0.887639	1.21681	NA	NA	NA	NA	NA	NA	NA	NA	NA	NA	NA	NA	NA	NA	NA	FALSE	FALSE	NA	positive	NA	NA	NA	NA	NA	NA	NA
23292-1	Centrosomal protein of 112 kDa	CEP112	Q8N8E3	NA	NA	NA	NA	NA	NA	NA	-0.0444142	0.092704	0.631869	0.914764	0.956558	0.797627	1.14716	NA	NA	NA	NA	NA	NA	NA	NA	NA	NA	NA	NA	NA	NA	NA	FALSE	FALSE	NA	negative	NA	NA	NA	NA	NA	NA	NA
23526-25	Protein KTI12 homolog	KTI12	Q96EK9	NA	NA	NA	NA	NA	NA	NA	-0.0392602	0.0823541	0.633558	0.914819	0.9615	0.818179	1.12993	NA	NA	NA	NA	NA	NA	NA	NA	NA	NA	NA	NA	NA	NA	NA	FALSE	FALSE	NA	negative	NA	NA	NA	NA	NA	NA	NA
25095-1	Synphilin-1	SNCAIP	Q9Y6H5	NA	NA	NA	NA	NA	NA	NA	0.0365899	0.0765319	0.632579	0.914819	1.03727	0.892782	1.20514	NA	NA	NA	NA	NA	NA	NA	NA	NA	NA	NA	NA	NA	NA	NA	FALSE	FALSE	NA	positive	NA	NA	NA	NA	NA	NA	NA
25110-19	Exocyst complex component 7	EXOC7	Q9UPT5	NA	NA	NA	NA	NA	NA	NA	0.0348753	0.0730798	0.633204	0.914819	1.03549	0.897303	1.19496	NA	NA	NA	NA	NA	NA	NA	NA	NA	NA	NA	NA	NA	NA	NA	FALSE	FALSE	NA	positive	NA	NA	NA	NA	NA	NA	NA
8393-121	Cathepsin F	CTSF	Q9UBX1	NA	NA	NA	NA	NA	NA	NA	0.0335108	0.0704091	0.634114	0.91544	1.03408	0.900783	1.1871	NA	NA	NA	NA	NA	NA	NA	NA	NA	NA	NA	NA	NA	NA	NA	FALSE	FALSE	NA	positive	NA	NA	NA	NA	NA	NA	NA
21715-40	Sentrin-specific protease 1	SENP1	Q9P0U3	NA	NA	NA	NA	NA	NA	NA	-0.0424549	0.089384	0.634807	0.916078	0.958434	0.804409	1.14195	NA	NA	NA	NA	NA	NA	NA	NA	NA	NA	NA	NA	NA	NA	NA	FALSE	FALSE	NA	negative	NA	NA	NA	NA	NA	NA	NA
21426-88	Ceramide-1-phosphate transfer protein	CPTP	Q5TA50	NA	NA	NA	NA	NA	NA	NA	-0.0369	0.0779152	0.635791	0.916702	0.963772	0.827279	1.12279	NA	NA	NA	NA	NA	NA	NA	NA	NA	NA	NA	NA	NA	NA	NA	FALSE	FALSE	NA	negative	NA	NA	NA	NA	NA	NA	NA
21849-2	Ubiquilin-3	UBQLN3	Q9H347	NA	NA	NA	NA	NA	NA	NA	-0.0391198	0.0827704	0.636477	0.917398	0.961636	0.817626	1.13101	NA	NA	NA	NA	NA	NA	NA	NA	NA	NA	NA	NA	NA	NA	NA	FALSE	FALSE	NA	negative	NA	NA	NA	NA	NA	NA	NA
21996-28	NEDD8 ultimate buster 1	NUB1	Q9Y5A7	NA	NA	NA	NA	NA	NA	NA	-0.038473	0.0816374	0.63745	0.917764	0.962258	0.819974	1.12923	NA	NA	NA	NA	NA	NA	NA	NA	NA	NA	NA	NA	NA	NA	NA	FALSE	FALSE	NA	negative	NA	NA	NA	NA	NA	NA	NA
23675-16	Centrosomal protein of 76 kDa	CEP76	Q8TAP6	NA	NA	NA	NA	NA	NA	NA	-0.0394082	0.0839767	0.638872	0.919033	0.961358	0.81546	1.13336	NA	NA	NA	NA	NA	NA	NA	NA	NA	NA	NA	NA	NA	NA	NA	FALSE	FALSE	NA	negative	NA	NA	NA	NA	NA	NA	NA
25493-11	Protein FAM221B	FAM221B	A6H8Z2	NA	NA	NA	NA	NA	NA	NA	-0.039334	0.0840165	0.639663	0.919264	0.96143	0.815457	1.13353	NA	NA	NA	NA	NA	NA	NA	NA	NA	NA	NA	NA	NA	NA	NA	FALSE	FALSE	NA	negative	NA	NA	NA	NA	NA	NA	NA
21219-7	RPA-interacting protein	RPAIN	Q86UA6	NA	NA	NA	NA	NA	NA	NA	-0.0461728	0.0988636	0.640475	0.919364	0.954877	0.786671	1.15905	NA	NA	NA	NA	NA	NA	NA	NA	NA	NA	NA	NA	NA	NA	NA	FALSE	FALSE	NA	negative	NA	NA	NA	NA	NA	NA	NA
23648-36	Protein DDI1 homolog 1	DDI1	Q8WTU0	NA	NA	NA	NA	NA	NA	NA	-0.039852	0.0852586	0.640195	0.919364	0.960932	0.813053	1.13571	NA	NA	NA	NA	NA	NA	NA	NA	NA	NA	NA	NA	NA	NA	NA	FALSE	FALSE	NA	negative	NA	NA	NA	NA	NA	NA	NA
25037-4	Aspartyl aminopeptidase	DNPEP	Q9ULA0	NA	NA	NA	NA	NA	NA	NA	0.035516	0.0759833	0.6402	0.919364	1.03615	0.892783	1.20255	NA	NA	NA	NA	NA	NA	NA	NA	NA	NA	NA	NA	NA	NA	NA	FALSE	FALSE	NA	positive	NA	NA	NA	NA	NA	NA	NA
22569-55	TGF-beta receptor type-1	TGFBR1	P36897	NA	NA	NA	NA	NA	NA	NA	0.0366759	0.0786751	0.641095	0.91987	1.03736	0.889116	1.21031	NA	NA	NA	NA	NA	NA	NA	NA	NA	NA	NA	NA	NA	NA	NA	FALSE	FALSE	NA	positive	NA	NA	NA	NA	NA	NA	NA
23291-18	PTB-containing, cubilin and LRP1-interacting protein	PID1	Q7Z2X4	NA	NA	NA	NA	NA	NA	NA	-0.0385982	0.0828405	0.641263	0.91993	0.962137	0.817941	1.13175	NA	NA	NA	NA	NA	NA	NA	NA	NA	NA	NA	NA	NA	NA	NA	FALSE	FALSE	NA	negative	NA	NA	NA	NA	NA	NA	NA
21697-57	Adhesion G-protein coupled receptor F2	ADGRF2	Q8IZF7	NA	NA	NA	NA	NA	NA	NA	0.0373206	0.08037	0.64239	0.920588	1.03803	0.886739	1.21512	NA	NA	NA	NA	NA	NA	NA	NA	NA	NA	NA	NA	NA	NA	NA	FALSE	FALSE	NA	positive	NA	NA	NA	NA	NA	NA	NA
21909-2	Integrin a5b1	ITGA5|ITGB1	P08648|P05556	NA	NA	NA	NA	NA	NA	NA	-0.04077	0.0880384	0.643298	0.920588	0.96005	0.807893	1.14086	NA	NA	NA	NA	NA	NA	NA	NA	NA	NA	NA	NA	NA	NA	NA	FALSE	FALSE	NA	negative	NA	NA	NA	NA	NA	NA	NA
22147-19	Forkhead box protein O4	FOXO4	P98177	NA	NA	NA	NA	NA	NA	NA	-0.0428243	0.0924393	0.643171	0.920588	0.95808	0.799311	1.14839	NA	NA	NA	NA	NA	NA	NA	NA	NA	NA	NA	NA	NA	NA	NA	FALSE	FALSE	NA	negative	NA	NA	NA	NA	NA	NA	NA
22371-46	Protein FAM110A	FAM110A	Q9BQ89	NA	NA	NA	NA	NA	NA	NA	0.0352785	0.076159	0.643206	0.920588	1.03591	0.892264	1.20268	NA	NA	NA	NA	NA	NA	NA	NA	NA	NA	NA	NA	NA	NA	NA	FALSE	FALSE	NA	positive	NA	NA	NA	NA	NA	NA	NA
25240-1	Protein-lysine N-methyltransferase EEF2KMT	EEF2KMT	Q96G04	NA	NA	NA	NA	NA	NA	NA	-0.0392395	0.0847502	0.643364	0.920588	0.96152	0.814362	1.13527	NA	NA	NA	NA	NA	NA	NA	NA	NA	NA	NA	NA	NA	NA	NA	FALSE	FALSE	NA	negative	NA	NA	NA	NA	NA	NA	NA
25089-21	Transcription intermediary factor 1-beta	TRIM28	Q13263	NA	NA	NA	NA	NA	NA	NA	0.0332516	0.0720191	0.644292	0.921315	1.03381	0.897712	1.19054	NA	NA	NA	NA	NA	NA	NA	NA	NA	NA	NA	NA	NA	NA	NA	FALSE	FALSE	NA	positive	NA	NA	NA	NA	NA	NA	NA
7134-14	Bcl-2-like protein 2	BCL2L2	Q92843	NA	NA	NA	NA	NA	NA	NA	-0.0387654	0.0841006	0.644841	0.921617	0.961976	0.815786	1.13436	NA	NA	NA	NA	NA	NA	NA	NA	NA	NA	NA	NA	NA	NA	NA	FALSE	FALSE	NA	negative	NA	NA	NA	NA	NA	NA	NA
24951-3	Protein VAC14 homolog	VAC14	Q08AM6	NA	NA	NA	NA	NA	NA	NA	-0.0423572	0.0921469	0.645753	0.922011	0.958527	0.800143	1.14826	NA	NA	NA	NA	NA	NA	NA	NA	NA	NA	NA	NA	NA	NA	NA	FALSE	FALSE	NA	negative	NA	NA	NA	NA	NA	NA	NA
23666-35	Bifunctional purine biosynthesis protein PURH	ATIC	P31939	NA	NA	NA	NA	NA	NA	NA	-0.0384091	0.0836516	0.646122	0.922121	0.962319	0.816796	1.13377	NA	NA	NA	NA	NA	NA	NA	NA	NA	NA	NA	NA	NA	NA	NA	FALSE	FALSE	NA	negative	NA	NA	NA	NA	NA	NA	NA
24479-25	Transmembrane protein 225B	TMEM225B	P0DP42	NA	NA	NA	NA	NA	NA	NA	-0.0402022	0.0876524	0.646482	0.922121	0.960595	0.808964	1.14065	NA	NA	NA	NA	NA	NA	NA	NA	NA	NA	NA	NA	NA	NA	NA	FALSE	FALSE	NA	negative	NA	NA	NA	NA	NA	NA	NA
21706-29	Leukocyte immunoglobulin-like receptor subfamily A member 1	LILRA1	O75019	NA	NA	NA	NA	NA	NA	NA	0.0380173	0.0830017	0.64693	0.922259	1.03875	0.882792	1.22226	NA	NA	NA	NA	NA	NA	NA	NA	NA	NA	NA	NA	NA	NA	NA	FALSE	FALSE	NA	positive	NA	NA	NA	NA	NA	NA	NA
21373-8	Queuine tRNA-ribosyltransferase subunit QTRTD1	QTRT2	Q9H974	NA	NA	NA	NA	NA	NA	NA	-0.039317	0.0860013	0.64755	0.922274	0.961446	0.812305	1.13797	NA	NA	NA	NA	NA	NA	NA	NA	NA	NA	NA	NA	NA	NA	NA	FALSE	FALSE	NA	negative	NA	NA	NA	NA	NA	NA	NA
22516-30	Neural retina-specific leucine zipper protein	NRL	P54845	NA	NA	NA	NA	NA	NA	NA	0.0345329	0.0755429	0.647578	0.922274	1.03514	0.892676	1.20033	NA	NA	NA	NA	NA	NA	NA	NA	NA	NA	NA	NA	NA	NA	NA	FALSE	FALSE	NA	positive	NA	NA	NA	NA	NA	NA	NA
2969-11	Serine/threonine-protein kinase receptor R3	ACVRL1	P37023	NA	NA	NA	NA	NA	NA	NA	-0.0415869	0.091541	0.649614	0.923477	0.959266	0.801711	1.14778	NA	NA	NA	NA	NA	NA	NA	NA	NA	NA	NA	NA	NA	NA	NA	FALSE	FALSE	NA	negative	NA	NA	NA	NA	NA	NA	NA
21436-56	Cysteine protease ATG4A	ATG4A	Q8WYN0	NA	NA	NA	NA	NA	NA	NA	-0.0392919	0.086765	0.650653	0.923743	0.96147	0.81111	1.1397	NA	NA	NA	NA	NA	NA	NA	NA	NA	NA	NA	NA	NA	NA	NA	FALSE	FALSE	NA	negative	NA	NA	NA	NA	NA	NA	NA
23580-2	Proline-rich protein 15	PRR15	Q8IV56	NA	NA	NA	NA	NA	NA	NA	-0.0463508	0.102501	0.651125	0.923743	0.954707	0.780944	1.16713	NA	NA	NA	NA	NA	NA	NA	NA	NA	NA	NA	NA	NA	NA	NA	FALSE	FALSE	NA	negative	NA	NA	NA	NA	NA	NA	NA
24223-5	Glutathione S-transferase theta-2	GSTT2	P0CG29	NA	NA	NA	NA	NA	NA	NA	-0.0397935	0.0878771	0.650671	0.923743	0.960988	0.808938	1.14162	NA	NA	NA	NA	NA	NA	NA	NA	NA	NA	NA	NA	NA	NA	NA	FALSE	FALSE	NA	negative	NA	NA	NA	NA	NA	NA	NA
7174-15	ADP-ribosyl cyclase/cyclic ADP-ribose hydrolase 1	CD38	P28907	NA	NA	NA	NA	NA	NA	NA	-0.0391379	0.0866227	0.651398	0.923743	0.961618	0.811461	1.13956	NA	NA	NA	NA	NA	NA	NA	NA	NA	NA	NA	NA	NA	NA	NA	FALSE	FALSE	NA	negative	NA	NA	NA	NA	NA	NA	NA
21354-92	Uracil phosphoribosyltransferase homolog	UPRT	Q96BW1	NA	NA	NA	NA	NA	NA	NA	0.036381	0.0805921	0.651686	0.923936	1.03705	0.885521	1.21451	NA	NA	NA	NA	NA	NA	NA	NA	NA	NA	NA	NA	NA	NA	NA	FALSE	FALSE	NA	positive	NA	NA	NA	NA	NA	NA	NA
21191-24	Dual specificity protein phosphatase 21	DUSP21	Q9H596	NA	NA	NA	NA	NA	NA	NA	0.0355586	0.0789029	0.652232	0.924121	1.0362	0.887727	1.2095	NA	NA	NA	NA	NA	NA	NA	NA	NA	NA	NA	NA	NA	NA	NA	FALSE	FALSE	NA	positive	NA	NA	NA	NA	NA	NA	NA
24252-85	Probable peptide chain release factor C12orf65, mitochondrial	C12orf65	Q9H3J6	NA	NA	NA	NA	NA	NA	NA	-0.0397889	0.0883421	0.652425	0.924121	0.960992	0.808205	1.14266	NA	NA	NA	NA	NA	NA	NA	NA	NA	NA	NA	NA	NA	NA	NA	FALSE	FALSE	NA	negative	NA	NA	NA	NA	NA	NA	NA
22583-47	NKG2D ligand 2	ULBP2	Q9BZM5	NA	NA	NA	NA	NA	NA	NA	-0.0388764	0.0864323	0.652861	0.92419	0.96187	0.811977	1.13943	NA	NA	NA	NA	NA	NA	NA	NA	NA	NA	NA	NA	NA	NA	NA	FALSE	FALSE	NA	negative	NA	NA	NA	NA	NA	NA	NA
20057-177	Histone chaperone ASF1B	ASF1B	Q9NVP2	NA	NA	NA	NA	NA	NA	NA	0.0342842	0.0764595	0.653866	0.924725	1.03488	0.890853	1.20219	NA	NA	NA	NA	NA	NA	NA	NA	NA	NA	NA	NA	NA	NA	NA	FALSE	FALSE	NA	positive	NA	NA	NA	NA	NA	NA	NA
21366-7	RNA-binding protein Musashi homolog 2	MSI2	Q96DH6	NA	NA	NA	NA	NA	NA	NA	-0.0366564	0.0818759	0.654365	0.92485	0.964007	0.821081	1.13181	NA	NA	NA	NA	NA	NA	NA	NA	NA	NA	NA	NA	NA	NA	NA	FALSE	FALSE	NA	negative	NA	NA	NA	NA	NA	NA	NA
23523-14	Protein FAM49A	CYRIA	Q9H0Q0	NA	NA	NA	NA	NA	NA	NA	-0.0396124	0.0885399	0.654589	0.92485	0.961162	0.808034	1.14331	NA	NA	NA	NA	NA	NA	NA	NA	NA	NA	NA	NA	NA	NA	NA	FALSE	FALSE	NA	negative	NA	NA	NA	NA	NA	NA	NA
9096-80	Lymphoid-restricted membrane protein	IRAG2	Q12912	NA	NA	NA	NA	NA	NA	NA	-0.0396754	0.0888058	0.655044	0.925023	0.961101	0.807563	1.14383	NA	NA	NA	NA	NA	NA	NA	NA	NA	NA	NA	NA	NA	NA	NA	FALSE	FALSE	NA	negative	NA	NA	NA	NA	NA	NA	NA
21979-8	Integrin alpha-6	ITGA6	P23229	NA	NA	NA	NA	NA	NA	NA	-0.0352767	0.0790954	0.655596	0.925197	0.965338	0.826708	1.12722	NA	NA	NA	NA	NA	NA	NA	NA	NA	NA	NA	NA	NA	NA	NA	FALSE	FALSE	NA	negative	NA	NA	NA	NA	NA	NA	NA
8264-43	Delta-like protein 1	DLL1	O00548	NA	NA	NA	NA	NA	NA	NA	-0.042914	0.0964217	0.656272	0.925792	0.957994	0.793025	1.15728	NA	NA	NA	NA	NA	NA	NA	NA	NA	NA	NA	NA	NA	NA	NA	FALSE	FALSE	NA	negative	NA	NA	NA	NA	NA	NA	NA
21995-20	NOS	NOS3	P29474	NA	NA	NA	NA	NA	NA	NA	-0.0378761	0.0853682	0.657275	0.926353	0.962832	0.814486	1.1382	NA	NA	NA	NA	NA	NA	NA	NA	NA	NA	NA	NA	NA	NA	NA	FALSE	FALSE	NA	negative	NA	NA	NA	NA	NA	NA	NA
7885-17	Complement factor H-related protein 5	CFHR5	Q9BXR6	NA	NA	NA	NA	NA	NA	NA	0.0366867	0.0826749	0.657226	0.926353	1.03737	0.882183	1.21985	NA	NA	NA	NA	NA	NA	NA	NA	NA	NA	NA	NA	NA	NA	NA	FALSE	FALSE	NA	positive	NA	NA	NA	NA	NA	NA	NA
23981-172	Carboxypeptidase A1	CPA1	P15085	NA	NA	NA	NA	NA	NA	NA	0.0340076	0.0769358	0.658471	0.926636	1.03459	0.889775	1.20298	NA	NA	NA	NA	NA	NA	NA	NA	NA	NA	NA	NA	NA	NA	NA	FALSE	FALSE	NA	positive	NA	NA	NA	NA	NA	NA	NA
23296-29	SARP-3	SFRP5	Q5T4F7	NA	NA	NA	NA	NA	NA	NA	-0.0387306	0.0877644	0.658994	0.926639	0.96201	0.809977	1.14258	NA	NA	NA	NA	NA	NA	NA	NA	NA	NA	NA	NA	NA	NA	NA	FALSE	FALSE	NA	negative	NA	NA	NA	NA	NA	NA	NA
9259-35	Tumor necrosis factor receptor superfamily member 21	TNFRSF21	O75509	NA	NA	NA	NA	NA	NA	NA	-0.0358907	0.0815012	0.659669	0.926639	0.964746	0.822314	1.13185	NA	NA	NA	NA	NA	NA	NA	NA	NA	NA	NA	NA	NA	NA	NA	FALSE	FALSE	NA	negative	NA	NA	NA	NA	NA	NA	NA
22118-7	Chondrosarcoma-associated gene 2/3 protein	CSAG2	Q9Y5P2	NA	NA	NA	NA	NA	NA	NA	-0.0394125	0.089777	0.660658	0.927671	0.961354	0.806239	1.14631	NA	NA	NA	NA	NA	NA	NA	NA	NA	NA	NA	NA	NA	NA	NA	FALSE	FALSE	NA	negative	NA	NA	NA	NA	NA	NA	NA
21128-2	CDK2	CDK2	P24941	NA	NA	NA	NA	NA	NA	NA	-0.0361317	0.0825315	0.661537	0.927802	0.964513	0.820457	1.13386	NA	NA	NA	NA	NA	NA	NA	NA	NA	NA	NA	NA	NA	NA	NA	FALSE	FALSE	NA	negative	NA	NA	NA	NA	NA	NA	NA
23243-120	40S ribosomal protein S25	RPS25	P62851	NA	NA	NA	NA	NA	NA	NA	-0.0365992	0.0836771	0.661832	0.927888	0.964062	0.818234	1.13588	NA	NA	NA	NA	NA	NA	NA	NA	NA	NA	NA	NA	NA	NA	NA	FALSE	FALSE	NA	negative	NA	NA	NA	NA	NA	NA	NA
20936-8	Putative deoxyribonuclease TATDN3	TATDN3	Q17R31	NA	NA	NA	NA	NA	NA	NA	-0.038603	0.0883381	0.662118	0.927932	0.962133	0.809171	1.14401	NA	NA	NA	NA	NA	NA	NA	NA	NA	NA	NA	NA	NA	NA	NA	FALSE	FALSE	NA	negative	NA	NA	NA	NA	NA	NA	NA
21008-113	Protein mago nashi homolog	MAGOH	P61326	NA	NA	NA	NA	NA	NA	NA	-0.0365729	0.0836645	0.662011	0.927932	0.964088	0.818276	1.13588	NA	NA	NA	NA	NA	NA	NA	NA	NA	NA	NA	NA	NA	NA	NA	FALSE	FALSE	NA	negative	NA	NA	NA	NA	NA	NA	NA
6232-54	T-lymphocyte activation antigen CD86	CD86	P42081	NA	NA	NA	NA	NA	NA	NA	-0.0384209	0.0879711	0.662297	0.927949	0.962308	0.8099	1.1434	NA	NA	NA	NA	NA	NA	NA	NA	NA	NA	NA	NA	NA	NA	NA	FALSE	FALSE	NA	negative	NA	NA	NA	NA	NA	NA	NA
21115-48	Pre-miRNA 5'-monophosphate methyltransferase	BCDIN3D	Q7Z5W3	NA	NA	NA	NA	NA	NA	NA	-0.0375417	0.0862163	0.663246	0.928218	0.963154	0.813405	1.14047	NA	NA	NA	NA	NA	NA	NA	NA	NA	NA	NA	NA	NA	NA	NA	FALSE	FALSE	NA	negative	NA	NA	NA	NA	NA	NA	NA
21703-31	Activin RIA	ACVR1	Q04771	NA	NA	NA	NA	NA	NA	NA	-0.0349615	0.080277	0.663192	0.928218	0.965643	0.825056	1.13019	NA	NA	NA	NA	NA	NA	NA	NA	NA	NA	NA	NA	NA	NA	NA	FALSE	FALSE	NA	negative	NA	NA	NA	NA	NA	NA	NA
22043-174	Heat shock-related 70 kDa protein 2	HSPA2	P54652	NA	NA	NA	NA	NA	NA	NA	0.0350725	0.0810044	0.665036	0.928274	1.03569	0.883648	1.2139	NA	NA	NA	NA	NA	NA	NA	NA	NA	NA	NA	NA	NA	NA	NA	FALSE	FALSE	NA	positive	NA	NA	NA	NA	NA	NA	NA
23306-37	Polyamine-modulated factor 1	PMF1	Q6P1K2	NA	NA	NA	NA	NA	NA	NA	-0.0423682	0.0978185	0.66492	0.928274	0.958517	0.791289	1.16109	NA	NA	NA	NA	NA	NA	NA	NA	NA	NA	NA	NA	NA	NA	NA	FALSE	FALSE	NA	negative	NA	NA	NA	NA	NA	NA	NA
23372-112	Endoplasmic reticulum-Golgi intermediate compartment protein 1	ERGIC1	Q969X5	NA	NA	NA	NA	NA	NA	NA	0.0361718	0.0832796	0.664041	0.928274	1.03683	0.880684	1.22067	NA	NA	NA	NA	NA	NA	NA	NA	NA	NA	NA	NA	NA	NA	NA	FALSE	FALSE	NA	positive	NA	NA	NA	NA	NA	NA	NA
14081-5	NKG2D ligand 1	ULBP1	Q9BZM6	NA	NA	NA	NA	NA	NA	NA	-0.0361644	0.0838395	0.666212	0.928277	0.964482	0.81833	1.13674	NA	NA	NA	NA	NA	NA	NA	NA	NA	NA	NA	NA	NA	NA	NA	FALSE	FALSE	NA	negative	NA	NA	NA	NA	NA	NA	NA
20545-17	Microfibril-associated glycoprotein 3	MFAP3	P55082	NA	NA	NA	NA	NA	NA	NA	0.0351759	0.0815323	0.666151	0.928277	1.0358	0.882826	1.21529	NA	NA	NA	NA	NA	NA	NA	NA	NA	NA	NA	NA	NA	NA	NA	FALSE	FALSE	NA	positive	NA	NA	NA	NA	NA	NA	NA
21330-13	Tyrosyl-tRNA synthetase, mitochondrial	YARS2	Q9Y2Z4	NA	NA	NA	NA	NA	NA	NA	0.0323091	0.0749561	0.666439	0.928277	1.03284	0.891718	1.19629	NA	NA	NA	NA	NA	NA	NA	NA	NA	NA	NA	NA	NA	NA	NA	FALSE	FALSE	NA	positive	NA	NA	NA	NA	NA	NA	NA
22989-24	Protein lin-7 homolog A	LIN7A	O14910	NA	NA	NA	NA	NA	NA	NA	0.0340315	0.0787614	0.665681	0.928277	1.03462	0.886618	1.20732	NA	NA	NA	NA	NA	NA	NA	NA	NA	NA	NA	NA	NA	NA	NA	FALSE	FALSE	NA	positive	NA	NA	NA	NA	NA	NA	NA
24276-171	Tetratricopeptide repeat protein 25	TTC25	Q96NG3	NA	NA	NA	NA	NA	NA	NA	-0.0358114	0.0831535	0.666712	0.928277	0.964822	0.81972	1.13561	NA	NA	NA	NA	NA	NA	NA	NA	NA	NA	NA	NA	NA	NA	NA	FALSE	FALSE	NA	negative	NA	NA	NA	NA	NA	NA	NA
24430-11	Zinc finger protein 580	ZNF580	Q9UK33	NA	NA	NA	NA	NA	NA	NA	-0.0447537	0.103518	0.665502	0.928277	0.956233	0.780635	1.17133	NA	NA	NA	NA	NA	NA	NA	NA	NA	NA	NA	NA	NA	NA	NA	FALSE	FALSE	NA	negative	NA	NA	NA	NA	NA	NA	NA
25276-32	Rab-like protein 6	RABL6	Q3YEC7	NA	NA	NA	NA	NA	NA	NA	-0.0365105	0.0848066	0.666821	0.928277	0.964148	0.816498	1.1385	NA	NA	NA	NA	NA	NA	NA	NA	NA	NA	NA	NA	NA	NA	NA	FALSE	FALSE	NA	negative	NA	NA	NA	NA	NA	NA	NA
8329-166	Cadherin-12:Cytoplasmic domain	CDH12	P55289	NA	NA	NA	NA	NA	NA	NA	-0.036206	0.0838058	0.665725	0.928277	0.964442	0.81835	1.13661	NA	NA	NA	NA	NA	NA	NA	NA	NA	NA	NA	NA	NA	NA	NA	FALSE	FALSE	NA	negative	NA	NA	NA	NA	NA	NA	NA
23661-61	Probable Xaa-Pro aminopeptidase 3	XPNPEP3	Q9NQH7	NA	NA	NA	NA	NA	NA	NA	-0.0360331	0.0839351	0.667707	0.928323	0.964608	0.818284	1.1371	NA	NA	NA	NA	NA	NA	NA	NA	NA	NA	NA	NA	NA	NA	NA	FALSE	FALSE	NA	negative	NA	NA	NA	NA	NA	NA	NA
10636-1	Cell surface glycoprotein CD200 receptor 1:Isoform 4, Cytoplasmic Domain	CD200R1	Q8TD46	NA	NA	NA	NA	NA	NA	NA	0.0307497	0.0718146	0.668519	0.928484	1.03123	0.895828	1.18709	NA	NA	NA	NA	NA	NA	NA	NA	NA	NA	NA	NA	NA	NA	NA	FALSE	FALSE	NA	positive	NA	NA	NA	NA	NA	NA	NA
20971-1	Methionine-R-sulfoxide reductase B1	MSRB1	Q9NZV6	NA	NA	NA	NA	NA	NA	NA	0.0317044	0.0740067	0.66836	0.928484	1.03221	0.892839	1.19334	NA	NA	NA	NA	NA	NA	NA	NA	NA	NA	NA	NA	NA	NA	NA	FALSE	FALSE	NA	positive	NA	NA	NA	NA	NA	NA	NA
23373-77	Diphthine methyl ester synthase	DPH5	Q9H2P9	NA	NA	NA	NA	NA	NA	NA	0.0363927	0.0851609	0.669131	0.928484	1.03706	0.877637	1.22545	NA	NA	NA	NA	NA	NA	NA	NA	NA	NA	NA	NA	NA	NA	NA	FALSE	FALSE	NA	positive	NA	NA	NA	NA	NA	NA	NA
23638-3	Carnosine N-methyltransferase	CARNMT1	Q8N4J0	NA	NA	NA	NA	NA	NA	NA	-0.0390742	0.0915386	0.669481	0.928788	0.961679	0.803732	1.15067	NA	NA	NA	NA	NA	NA	NA	NA	NA	NA	NA	NA	NA	NA	NA	FALSE	FALSE	NA	negative	NA	NA	NA	NA	NA	NA	NA
25962-51	Serine/threonine-protein kinase WNK1	WNK1	Q9H4A3	NA	NA	NA	NA	NA	NA	NA	0.0345468	0.0810585	0.669965	0.929147	1.03515	0.88309	1.21339	NA	NA	NA	NA	NA	NA	NA	NA	NA	NA	NA	NA	NA	NA	NA	FALSE	FALSE	NA	positive	NA	NA	NA	NA	NA	NA	NA
20966-7	Sentrin-specific protease 8	SENP8	Q96LD8	NA	NA	NA	NA	NA	NA	NA	-0.0352901	0.08315	0.671263	0.929693	0.965325	0.820153	1.13619	NA	NA	NA	NA	NA	NA	NA	NA	NA	NA	NA	NA	NA	NA	NA	FALSE	FALSE	NA	negative	NA	NA	NA	NA	NA	NA	NA
23152-49	BTB/POZ domain-containing adapter for CUL3-mediated RhoA degradation protein 2	TNFAIP1	Q13829	NA	NA	NA	NA	NA	NA	NA	-0.034338	0.0808906	0.671202	0.929693	0.966245	0.824578	1.13225	NA	NA	NA	NA	NA	NA	NA	NA	NA	NA	NA	NA	NA	NA	NA	FALSE	FALSE	NA	negative	NA	NA	NA	NA	NA	NA	NA
24665-48	GTP-binding protein REM 1	REM1	O75628	NA	NA	NA	NA	NA	NA	NA	0.0333945	0.0787114	0.671373	0.929693	1.03396	0.88614	1.20643	NA	NA	NA	NA	NA	NA	NA	NA	NA	NA	NA	NA	NA	NA	NA	FALSE	FALSE	NA	positive	NA	NA	NA	NA	NA	NA	NA
20975-2	Calcipressin-2	RCAN2	Q14206	NA	NA	NA	NA	NA	NA	NA	0.0335639	0.0793925	0.672471	0.930279	1.03413	0.885108	1.20825	NA	NA	NA	NA	NA	NA	NA	NA	NA	NA	NA	NA	NA	NA	NA	FALSE	FALSE	NA	positive	NA	NA	NA	NA	NA	NA	NA
21544-4	Atlastin-3	ATL3	Q6DD88	NA	NA	NA	NA	NA	NA	NA	0.0319699	0.0759847	0.673944	0.930392	1.03249	0.889621	1.1983	NA	NA	NA	NA	NA	NA	NA	NA	NA	NA	NA	NA	NA	NA	NA	FALSE	FALSE	NA	positive	NA	NA	NA	NA	NA	NA	NA
22367-17	UPF0705 protein C11orf49	C11orf49	Q9H6J7	NA	NA	NA	NA	NA	NA	NA	-0.0379169	0.0897991	0.672849	0.930392	0.962793	0.807411	1.14808	NA	NA	NA	NA	NA	NA	NA	NA	NA	NA	NA	NA	NA	NA	NA	FALSE	FALSE	NA	negative	NA	NA	NA	NA	NA	NA	NA
8407-84	Neurogenic locus notch homolog protein 2	NOTCH2	Q04721	NA	NA	NA	NA	NA	NA	NA	-0.0347272	0.0824767	0.673715	0.930392	0.965869	0.821699	1.13533	NA	NA	NA	NA	NA	NA	NA	NA	NA	NA	NA	NA	NA	NA	NA	FALSE	FALSE	NA	negative	NA	NA	NA	NA	NA	NA	NA
25078-13	Cysteine protease ATG4C	ATG4C	Q96DT6	NA	NA	NA	NA	NA	NA	NA	-0.0356639	0.0851858	0.675465	0.931235	0.964965	0.816582	1.14031	NA	NA	NA	NA	NA	NA	NA	NA	NA	NA	NA	NA	NA	NA	NA	FALSE	FALSE	NA	negative	NA	NA	NA	NA	NA	NA	NA
25464-1	Cytochrome P450 2C19	CYP2C19	P33261	NA	NA	NA	NA	NA	NA	NA	-0.0360808	0.0862299	0.675636	0.931235	0.964562	0.814573	1.14217	NA	NA	NA	NA	NA	NA	NA	NA	NA	NA	NA	NA	NA	NA	NA	FALSE	FALSE	NA	negative	NA	NA	NA	NA	NA	NA	NA
25963-2	Exportin-5	XPO5	Q9HAV4	NA	NA	NA	NA	NA	NA	NA	0.0343659	0.0821531	0.675717	0.931235	1.03496	0.881038	1.21578	NA	NA	NA	NA	NA	NA	NA	NA	NA	NA	NA	NA	NA	NA	NA	FALSE	FALSE	NA	positive	NA	NA	NA	NA	NA	NA	NA
23382-30	Variable charge X-linked protein 3	VCX3A	Q9NNX9	NA	NA	NA	NA	NA	NA	NA	-0.0370188	0.0885853	0.676029	0.931312	0.963658	0.810061	1.14638	NA	NA	NA	NA	NA	NA	NA	NA	NA	NA	NA	NA	NA	NA	NA	FALSE	FALSE	NA	negative	NA	NA	NA	NA	NA	NA	NA
23008-4	Ras-related protein Rab-2A	RAB2A	P61019	NA	NA	NA	NA	NA	NA	NA	0.0331435	0.0797135	0.677569	0.932434	1.0337	0.88418	1.2085	NA	NA	NA	NA	NA	NA	NA	NA	NA	NA	NA	NA	NA	NA	NA	FALSE	FALSE	NA	positive	NA	NA	NA	NA	NA	NA	NA
21691-27	Leucine-rich repeat and fibronectin type-III domain-containing protein 3	LRFN3	Q9BTN0	NA	NA	NA	NA	NA	NA	NA	-0.0359994	0.0867065	0.678005	0.932801	0.964641	0.813879	1.14333	NA	NA	NA	NA	NA	NA	NA	NA	NA	NA	NA	NA	NA	NA	NA	FALSE	FALSE	NA	negative	NA	NA	NA	NA	NA	NA	NA
22485-1	BTB/POZ domain-containing protein KCTD7	KCTD7	Q96MP8	NA	NA	NA	NA	NA	NA	NA	-0.0371328	0.0895155	0.678274	0.932994	0.963548	0.808493	1.14834	NA	NA	NA	NA	NA	NA	NA	NA	NA	NA	NA	NA	NA	NA	NA	FALSE	FALSE	NA	negative	NA	NA	NA	NA	NA	NA	NA
21322-60	Transcription initiation factor IIE subunit beta	GTF2E2	P29084	NA	NA	NA	NA	NA	NA	NA	0.0308682	0.0747783	0.679756	0.933293	1.03135	0.890745	1.19415	NA	NA	NA	NA	NA	NA	NA	NA	NA	NA	NA	NA	NA	NA	NA	FALSE	FALSE	NA	positive	NA	NA	NA	NA	NA	NA	NA
9269-7	Biotinidase	BTD	P43251	NA	NA	NA	NA	NA	NA	NA	-0.0313805	0.0758447	0.67906	0.933293	0.969107	0.83524	1.12443	NA	NA	NA	NA	NA	NA	NA	NA	NA	NA	NA	NA	NA	NA	NA	FALSE	FALSE	NA	negative	NA	NA	NA	NA	NA	NA	NA
21589-80	Developmental pluripotency-associated protein 4	DPPA4	Q7L190	NA	NA	NA	NA	NA	NA	NA	0.0322796	0.0782886	0.680108	0.933384	1.03281	0.885887	1.20409	NA	NA	NA	NA	NA	NA	NA	NA	NA	NA	NA	NA	NA	NA	NA	FALSE	FALSE	NA	positive	NA	NA	NA	NA	NA	NA	NA
22405-61	Phosphoenolpyruvate carboxykinase [GTP], mitochondrial	PCK2	Q16822	NA	NA	NA	NA	NA	NA	NA	-0.0351288	0.0856427	0.681675	0.933384	0.965481	0.816288	1.14194	NA	NA	NA	NA	NA	NA	NA	NA	NA	NA	NA	NA	NA	NA	NA	FALSE	FALSE	NA	negative	NA	NA	NA	NA	NA	NA	NA
22966-20	Gamma-aminobutyric acid receptor-associated protein	GABARAP	O95166	NA	NA	NA	NA	NA	NA	NA	0.0361892	0.0881699	0.681477	0.933384	1.03685	0.872298	1.23245	NA	NA	NA	NA	NA	NA	NA	NA	NA	NA	NA	NA	NA	NA	NA	FALSE	FALSE	NA	positive	NA	NA	NA	NA	NA	NA	NA
24708-7	Short-chain dehydrogenase/reductase 3	DHRS3	O75911	NA	NA	NA	NA	NA	NA	NA	-0.0372773	0.0907164	0.681131	0.933384	0.963409	0.806476	1.15088	NA	NA	NA	NA	NA	NA	NA	NA	NA	NA	NA	NA	NA	NA	NA	FALSE	FALSE	NA	negative	NA	NA	NA	NA	NA	NA	NA
20137-49	Heterogeneous nuclear ribonucleoprotein A1	HNRNPA1	P09651	NA	NA	NA	NA	NA	NA	NA	-0.0338396	0.0825689	0.681927	0.93344	0.966727	0.82228	1.13655	NA	NA	NA	NA	NA	NA	NA	NA	NA	NA	NA	NA	NA	NA	NA	FALSE	FALSE	NA	negative	NA	NA	NA	NA	NA	NA	NA
23336-2	Putative potassium channel regulatory protein	KCNRG	Q8N5I3	NA	NA	NA	NA	NA	NA	NA	0.0312924	0.0764694	0.682383	0.933888	1.03179	0.888174	1.19862	NA	NA	NA	NA	NA	NA	NA	NA	NA	NA	NA	NA	NA	NA	NA	FALSE	FALSE	NA	positive	NA	NA	NA	NA	NA	NA	NA
5594-87	LDLR chaperone MESD	MESD	Q14696	NA	NA	NA	NA	NA	NA	NA	-0.0339355	0.0831099	0.683038	0.934298	0.966634	0.821329	1.13764	NA	NA	NA	NA	NA	NA	NA	NA	NA	NA	NA	NA	NA	NA	NA	FALSE	FALSE	NA	negative	NA	NA	NA	NA	NA	NA	NA
13712-104	Granzyme A	GZMA	P12544	NA	NA	NA	NA	NA	NA	NA	0.0348558	0.0858123	0.684605	0.934947	1.03547	0.875171	1.22513	NA	NA	NA	NA	NA	NA	NA	NA	NA	NA	NA	NA	NA	NA	NA	FALSE	FALSE	NA	positive	NA	NA	NA	NA	NA	NA	NA
20055-40	Retinal dehydrogenase 2	ALDH1A2	O94788	NA	NA	NA	NA	NA	NA	NA	0.0324281	0.0800098	0.685256	0.934947	1.03296	0.883034	1.20834	NA	NA	NA	NA	NA	NA	NA	NA	NA	NA	NA	NA	NA	NA	NA	FALSE	FALSE	NA	positive	NA	NA	NA	NA	NA	NA	NA
20064-24	Fibronectin-1 Fragment 2	FN1	P02751	NA	NA	NA	NA	NA	NA	NA	0.0331607	0.0817839	0.685134	0.934947	1.03372	0.880614	1.21344	NA	NA	NA	NA	NA	NA	NA	NA	NA	NA	NA	NA	NA	NA	NA	FALSE	FALSE	NA	positive	NA	NA	NA	NA	NA	NA	NA
21321-2	U2 small nuclear ribonucleoprotein AAE	SNRPA1	P09661	NA	NA	NA	NA	NA	NA	NA	-0.0350321	0.0864064	0.685158	0.934947	0.965574	0.815145	1.14376	NA	NA	NA	NA	NA	NA	NA	NA	NA	NA	NA	NA	NA	NA	NA	FALSE	FALSE	NA	negative	NA	NA	NA	NA	NA	NA	NA
21536-65	Complexin-3	CPLX3	Q8WVH0	NA	NA	NA	NA	NA	NA	NA	-0.0367689	0.0905234	0.684609	0.934947	0.963899	0.807191	1.15103	NA	NA	NA	NA	NA	NA	NA	NA	NA	NA	NA	NA	NA	NA	NA	FALSE	FALSE	NA	negative	NA	NA	NA	NA	NA	NA	NA
21636-63	Nuclear cap-binding protein subunit 2	NCBP2	P52298	NA	NA	NA	NA	NA	NA	NA	0.0293202	0.0719855	0.683782	0.934947	1.02975	0.894249	1.18579	NA	NA	NA	NA	NA	NA	NA	NA	NA	NA	NA	NA	NA	NA	NA	FALSE	FALSE	NA	positive	NA	NA	NA	NA	NA	NA	NA
21764-99	Ubiquitin carboxyl-terminal hydrolase 30	USP30	Q70CQ3	NA	NA	NA	NA	NA	NA	NA	-0.0383798	0.0945073	0.684666	0.934947	0.962347	0.799624	1.15819	NA	NA	NA	NA	NA	NA	NA	NA	NA	NA	NA	NA	NA	NA	NA	FALSE	FALSE	NA	negative	NA	NA	NA	NA	NA	NA	NA
22499-15	Mediator of RNA polymerase II transcription subunit 28	MED28	Q9H204	NA	NA	NA	NA	NA	NA	NA	0.0336956	0.0829318	0.684519	0.934947	1.03427	0.879105	1.21682	NA	NA	NA	NA	NA	NA	NA	NA	NA	NA	NA	NA	NA	NA	NA	FALSE	FALSE	NA	positive	NA	NA	NA	NA	NA	NA	NA
23016-24	TATA-binding protein-associated factor 2N	TAF15	Q92804	NA	NA	NA	NA	NA	NA	NA	-0.034672	0.0852593	0.684254	0.934947	0.965922	0.817274	1.14161	NA	NA	NA	NA	NA	NA	NA	NA	NA	NA	NA	NA	NA	NA	NA	FALSE	FALSE	NA	negative	NA	NA	NA	NA	NA	NA	NA
23354-12	Beta-crystallin A2	CRYBA2	P53672	NA	NA	NA	NA	NA	NA	NA	0.030493	0.0749914	0.684288	0.934947	1.03096	0.890039	1.1942	NA	NA	NA	NA	NA	NA	NA	NA	NA	NA	NA	NA	NA	NA	NA	FALSE	FALSE	NA	positive	NA	NA	NA	NA	NA	NA	NA
10420-30	Fas apoptotic inhibitory molecule 1	FAIM	Q9NVQ4	NA	NA	NA	NA	NA	NA	NA	0.0327788	0.081906	0.689009	0.934989	1.03332	0.880067	1.21326	NA	NA	NA	NA	NA	NA	NA	NA	NA	NA	NA	NA	NA	NA	NA	FALSE	FALSE	NA	positive	NA	NA	NA	NA	NA	NA	NA
20528-23	Macrosialin	CD68	P34810	NA	NA	NA	NA	NA	NA	NA	-0.033055	0.082545	0.688827	0.934989	0.967485	0.822964	1.13739	NA	NA	NA	NA	NA	NA	NA	NA	NA	NA	NA	NA	NA	NA	NA	FALSE	FALSE	NA	negative	NA	NA	NA	NA	NA	NA	NA
20558-4	Ephrin type-A receptor 8	EPHA8	P29322	NA	NA	NA	NA	NA	NA	NA	-0.0336302	0.0840068	0.688915	0.934989	0.966929	0.820137	1.13999	NA	NA	NA	NA	NA	NA	NA	NA	NA	NA	NA	NA	NA	NA	NA	FALSE	FALSE	NA	negative	NA	NA	NA	NA	NA	NA	NA
20998-19	Nicotinamide riboside kinase 2; Short=NRK 2; Short=NmR-K 2; EC=2.7.1.22	NMRK2	Q9NPI5	NA	NA	NA	NA	NA	NA	NA	0.0328873	0.0814886	0.68652	0.934989	1.03343	0.880883	1.2124	NA	NA	NA	NA	NA	NA	NA	NA	NA	NA	NA	NA	NA	NA	NA	FALSE	FALSE	NA	positive	NA	NA	NA	NA	NA	NA	NA
22992-6	Microtubule-associated protein RP/EB family member 3	MAPRE3	Q9UPY8	NA	NA	NA	NA	NA	NA	NA	0.0275497	0.0688605	0.689098	0.934989	1.02793	0.898151	1.17647	NA	NA	NA	NA	NA	NA	NA	NA	NA	NA	NA	NA	NA	NA	NA	FALSE	FALSE	NA	positive	NA	NA	NA	NA	NA	NA	NA
23250-3	Transcription elongation factor A protein-like 4	TCEAL4	Q96EI5	NA	NA	NA	NA	NA	NA	NA	-0.0341459	0.0854233	0.689358	0.934989	0.96643	0.817442	1.14257	NA	NA	NA	NA	NA	NA	NA	NA	NA	NA	NA	NA	NA	NA	NA	FALSE	FALSE	NA	negative	NA	NA	NA	NA	NA	NA	NA
23294-19	Max-like protein X	MLX	Q9UH92	NA	NA	NA	NA	NA	NA	NA	0.0335154	0.0832017	0.68708	0.934989	1.03408	0.878482	1.21725	NA	NA	NA	NA	NA	NA	NA	NA	NA	NA	NA	NA	NA	NA	NA	FALSE	FALSE	NA	positive	NA	NA	NA	NA	NA	NA	NA
24266-2	Myocyte-specific enhancer factor 2D	MEF2D	Q14814	NA	NA	NA	NA	NA	NA	NA	-0.0331429	0.0825595	0.688095	0.934989	0.9674	0.822868	1.13732	NA	NA	NA	NA	NA	NA	NA	NA	NA	NA	NA	NA	NA	NA	NA	FALSE	FALSE	NA	negative	NA	NA	NA	NA	NA	NA	NA
24698-12	Pre-mRNA-splicing factor 18	PRPF18	Q99633	NA	NA	NA	NA	NA	NA	NA	0.0330737	0.082792	0.68954	0.934989	1.03363	0.878799	1.21573	NA	NA	NA	NA	NA	NA	NA	NA	NA	NA	NA	NA	NA	NA	NA	FALSE	FALSE	NA	positive	NA	NA	NA	NA	NA	NA	NA
24699-20	ADP-ribosylation factor-like protein 6-interacting protein 1	ARL6IP1	Q15041	NA	NA	NA	NA	NA	NA	NA	-0.0325957	0.0813417	0.688622	0.934989	0.96793	0.825286	1.13523	NA	NA	NA	NA	NA	NA	NA	NA	NA	NA	NA	NA	NA	NA	NA	FALSE	FALSE	NA	negative	NA	NA	NA	NA	NA	NA	NA
25114-256	TBC1 domain family member 24	TBC1D24	Q9ULP9	NA	NA	NA	NA	NA	NA	NA	0.0331821	0.0823149	0.686867	0.934989	1.03374	0.879717	1.21473	NA	NA	NA	NA	NA	NA	NA	NA	NA	NA	NA	NA	NA	NA	NA	FALSE	FALSE	NA	positive	NA	NA	NA	NA	NA	NA	NA
22806-1	THAP domain-containing protein 2	THAP2	Q9H0W7	NA	NA	NA	NA	NA	NA	NA	-0.0359137	0.090324	0.690918	0.935233	0.964724	0.808198	1.15156	NA	NA	NA	NA	NA	NA	NA	NA	NA	NA	NA	NA	NA	NA	NA	FALSE	FALSE	NA	negative	NA	NA	NA	NA	NA	NA	NA
23625-44	Uncharacterized protein KIAA1143	KIAA1143	Q96AT1	NA	NA	NA	NA	NA	NA	NA	-0.0348367	0.0874213	0.690268	0.935233	0.965763	0.813685	1.14627	NA	NA	NA	NA	NA	NA	NA	NA	NA	NA	NA	NA	NA	NA	NA	FALSE	FALSE	NA	negative	NA	NA	NA	NA	NA	NA	NA
22378-2	Keratin 34	KRT34	O76011	NA	NA	NA	NA	NA	NA	NA	-0.0375368	0.0945162	0.69126	0.935324	0.963159	0.800284	1.15918	NA	NA	NA	NA	NA	NA	NA	NA	NA	NA	NA	NA	NA	NA	NA	FALSE	FALSE	NA	negative	NA	NA	NA	NA	NA	NA	NA
10505-12	E3 ubiquitin-protein ligase RNF43	RNF43	Q68DV7	NA	NA	NA	NA	NA	NA	NA	0.0314005	0.0797585	0.693806	0.935447	1.0319	0.882562	1.2065	NA	NA	NA	NA	NA	NA	NA	NA	NA	NA	NA	NA	NA	NA	NA	FALSE	FALSE	NA	positive	NA	NA	NA	NA	NA	NA	NA
13663-2	Interleukin-4	IL4	P05112	NA	NA	NA	NA	NA	NA	NA	-0.0356777	0.0910495	0.695169	0.935447	0.964951	0.80724	1.15348	NA	NA	NA	NA	NA	NA	NA	NA	NA	NA	NA	NA	NA	NA	NA	FALSE	FALSE	NA	negative	NA	NA	NA	NA	NA	NA	NA
19824-3	Ubiquitin-conjugating enzyme E2 R2	UBE2R2	Q712K3	NA	NA	NA	NA	NA	NA	NA	0.0258008	0.0666699	0.698761	0.935447	1.02614	0.90044	1.16938	NA	NA	NA	NA	NA	NA	NA	NA	NA	NA	NA	NA	NA	NA	NA	FALSE	FALSE	NA	positive	NA	NA	NA	NA	NA	NA	NA
21106-206	Centrin-1	CETN1	Q12798	NA	NA	NA	NA	NA	NA	NA	-0.0323391	0.0831996	0.697504	0.935447	0.968178	0.822497	1.13966	NA	NA	NA	NA	NA	NA	NA	NA	NA	NA	NA	NA	NA	NA	NA	FALSE	FALSE	NA	negative	NA	NA	NA	NA	NA	NA	NA
21121-31	NEDD8-activating enzyme E1 catalytic subunit	UBA3	Q8TBC4	NA	NA	NA	NA	NA	NA	NA	-0.0329206	0.0851513	0.699043	0.935447	0.967615	0.81888	1.14337	NA	NA	NA	NA	NA	NA	NA	NA	NA	NA	NA	NA	NA	NA	NA	FALSE	FALSE	NA	negative	NA	NA	NA	NA	NA	NA	NA
21356-6	B9 domain-containing protein 2	B9D2	Q9BPU9	NA	NA	NA	NA	NA	NA	NA	-0.0345407	0.0887711	0.697203	0.935447	0.966049	0.811775	1.14964	NA	NA	NA	NA	NA	NA	NA	NA	NA	NA	NA	NA	NA	NA	NA	FALSE	FALSE	NA	negative	NA	NA	NA	NA	NA	NA	NA
21380-77	Queuine tRNA-ribosyltransferase	QTRT1	Q9BXR0	NA	NA	NA	NA	NA	NA	NA	-0.0336203	0.0854938	0.694136	0.935447	0.966939	0.817759	1.14333	NA	NA	NA	NA	NA	NA	NA	NA	NA	NA	NA	NA	NA	NA	NA	FALSE	FALSE	NA	negative	NA	NA	NA	NA	NA	NA	NA
21504-41	Eukaryotic translation initiation factor 2C 2	AGO2	Q9UKV8	NA	NA	NA	NA	NA	NA	NA	0.0330423	0.0840851	0.694347	0.935447	1.03359	0.876547	1.21878	NA	NA	NA	NA	NA	NA	NA	NA	NA	NA	NA	NA	NA	NA	NA	FALSE	FALSE	NA	positive	NA	NA	NA	NA	NA	NA	NA
21681-10	ADAM 28	ADAM28	Q9UKQ2	NA	NA	NA	NA	NA	NA	NA	-0.0323204	0.0839051	0.700087	0.935447	0.968196	0.821376	1.14126	NA	NA	NA	NA	NA	NA	NA	NA	NA	NA	NA	NA	NA	NA	NA	FALSE	FALSE	NA	negative	NA	NA	NA	NA	NA	NA	NA
22050-19	KxDL motif-containing protein 1	KXD1	Q9BQD3	NA	NA	NA	NA	NA	NA	NA	-0.0341156	0.0868712	0.69453	0.935447	0.96646	0.81515	1.14586	NA	NA	NA	NA	NA	NA	NA	NA	NA	NA	NA	NA	NA	NA	NA	FALSE	FALSE	NA	negative	NA	NA	NA	NA	NA	NA	NA
22431-164	Serum response factor-binding protein 1	SRFBP1	Q8NEF9	NA	NA	NA	NA	NA	NA	NA	-0.0348195	0.0880028	0.692353	0.935447	0.96578	0.812772	1.14759	NA	NA	NA	NA	NA	NA	NA	NA	NA	NA	NA	NA	NA	NA	NA	FALSE	FALSE	NA	negative	NA	NA	NA	NA	NA	NA	NA
22772-125	Sorting and assembly machinery component 50 homolog	SAMM50	Q9Y512	NA	NA	NA	NA	NA	NA	NA	-0.0331754	0.0845756	0.694868	0.935447	0.967369	0.819596	1.14178	NA	NA	NA	NA	NA	NA	NA	NA	NA	NA	NA	NA	NA	NA	NA	FALSE	FALSE	NA	negative	NA	NA	NA	NA	NA	NA	NA
22773-69	Succinate dehydrogenase [ubiquinone] iron-sulfur subunit, mitochondrial	SDHB	P21912	NA	NA	NA	NA	NA	NA	NA	-0.0343563	0.0880516	0.6964	0.935447	0.966227	0.813071	1.14823	NA	NA	NA	NA	NA	NA	NA	NA	NA	NA	NA	NA	NA	NA	NA	FALSE	FALSE	NA	negative	NA	NA	NA	NA	NA	NA	NA
23039-56	Homeobox protein MOX-2	MEOX2	P50222	NA	NA	NA	NA	NA	NA	NA	0.0278	0.0721736	0.700103	0.935447	1.02819	0.892561	1.18443	NA	NA	NA	NA	NA	NA	NA	NA	NA	NA	NA	NA	NA	NA	NA	FALSE	FALSE	NA	positive	NA	NA	NA	NA	NA	NA	NA
23559-10	DDRGK domain-containing protein 1	DDRGK1	Q96HY6	NA	NA	NA	NA	NA	NA	NA	-0.0325129	0.0827621	0.694432	0.935447	0.96801	0.82306	1.13849	NA	NA	NA	NA	NA	NA	NA	NA	NA	NA	NA	NA	NA	NA	NA	FALSE	FALSE	NA	negative	NA	NA	NA	NA	NA	NA	NA
23593-14	Protein MB21D2	MB21D2	Q8IYB1	NA	NA	NA	NA	NA	NA	NA	-0.0383973	0.0980198	0.695258	0.935447	0.962331	0.794124	1.16617	NA	NA	NA	NA	NA	NA	NA	NA	NA	NA	NA	NA	NA	NA	NA	FALSE	FALSE	NA	negative	NA	NA	NA	NA	NA	NA	NA
23783-22	Protein FAM110A	FAM110A	Q9BQ89	NA	NA	NA	NA	NA	NA	NA	0.0312105	0.080715	0.698997	0.935447	1.0317	0.880742	1.20854	NA	NA	NA	NA	NA	NA	NA	NA	NA	NA	NA	NA	NA	NA	NA	FALSE	FALSE	NA	positive	NA	NA	NA	NA	NA	NA	NA
24273-43	Thioredoxin domain-containing protein 3	NME8	Q8N427	NA	NA	NA	NA	NA	NA	NA	-0.0326359	0.0840104	0.697665	0.935447	0.967891	0.820947	1.14114	NA	NA	NA	NA	NA	NA	NA	NA	NA	NA	NA	NA	NA	NA	NA	FALSE	FALSE	NA	negative	NA	NA	NA	NA	NA	NA	NA
24321-67	Nuclear prelamin A recognition factor	NARF	Q9UHQ1	NA	NA	NA	NA	NA	NA	NA	0.0299528	0.0762464	0.694436	0.935447	1.03041	0.887373	1.19649	NA	NA	NA	NA	NA	NA	NA	NA	NA	NA	NA	NA	NA	NA	NA	FALSE	FALSE	NA	positive	NA	NA	NA	NA	NA	NA	NA
24937-7	Rho GTPase-activating protein 26	ARHGAP26	Q9UNA1	NA	NA	NA	NA	NA	NA	NA	-0.0342496	0.0879838	0.697075	0.935447	0.96633	0.813265	1.1482	NA	NA	NA	NA	NA	NA	NA	NA	NA	NA	NA	NA	NA	NA	NA	FALSE	FALSE	NA	negative	NA	NA	NA	NA	NA	NA	NA
24977-18	Villin-like protein	VILL	O15195	NA	NA	NA	NA	NA	NA	NA	-0.0365801	0.0939831	0.697114	0.935447	0.964081	0.801888	1.15908	NA	NA	NA	NA	NA	NA	NA	NA	NA	NA	NA	NA	NA	NA	NA	FALSE	FALSE	NA	negative	NA	NA	NA	NA	NA	NA	NA
7009-6	B-cell differentiation antigen CD72	CD72	P21854	NA	NA	NA	NA	NA	NA	NA	-0.0318252	0.0808293	0.693777	0.935447	0.968676	0.826752	1.13496	NA	NA	NA	NA	NA	NA	NA	NA	NA	NA	NA	NA	NA	NA	NA	FALSE	FALSE	NA	negative	NA	NA	NA	NA	NA	NA	NA
7695-106	Sequestosome-1	SQSTM1	Q13501	NA	NA	NA	NA	NA	NA	NA	-0.0310699	0.0795596	0.69615	0.935447	0.969408	0.829438	1.133	NA	NA	NA	NA	NA	NA	NA	NA	NA	NA	NA	NA	NA	NA	NA	FALSE	FALSE	NA	negative	NA	NA	NA	NA	NA	NA	NA
24222-10	Negative elongation factor A	NELFA	Q9H3P2	NA	NA	NA	NA	NA	NA	NA	0.0292831	0.076309	0.701168	0.935532	1.02972	0.88667	1.19584	NA	NA	NA	NA	NA	NA	NA	NA	NA	NA	NA	NA	NA	NA	NA	FALSE	FALSE	NA	positive	NA	NA	NA	NA	NA	NA	NA
24637-3	Transcription elongation factor A protein-like 5	TCEAL5	Q5H9L2	NA	NA	NA	NA	NA	NA	NA	-0.0327324	0.0855453	0.701992	0.935947	0.967797	0.818402	1.14446	NA	NA	NA	NA	NA	NA	NA	NA	NA	NA	NA	NA	NA	NA	NA	FALSE	FALSE	NA	negative	NA	NA	NA	NA	NA	NA	NA
20219-25	Neprilysin	MME	P08473	NA	NA	NA	NA	NA	NA	NA	-0.0341965	0.090337	0.705027	0.936267	0.966382	0.809566	1.15357	NA	NA	NA	NA	NA	NA	NA	NA	NA	NA	NA	NA	NA	NA	NA	FALSE	FALSE	NA	negative	NA	NA	NA	NA	NA	NA	NA
20913-27	Eukaryotic translation initiation factor 1	EIF1	P41567	NA	NA	NA	NA	NA	NA	NA	0.0321513	0.084529	0.70368	0.936267	1.03267	0.875005	1.21875	NA	NA	NA	NA	NA	NA	NA	NA	NA	NA	NA	NA	NA	NA	NA	FALSE	FALSE	NA	positive	NA	NA	NA	NA	NA	NA	NA
23551-15	Transcriptional adapter 3	TADA3	O75528	NA	NA	NA	NA	NA	NA	NA	0.0301548	0.079471	0.704358	0.936267	1.03061	0.88196	1.20432	NA	NA	NA	NA	NA	NA	NA	NA	NA	NA	NA	NA	NA	NA	NA	FALSE	FALSE	NA	positive	NA	NA	NA	NA	NA	NA	NA
24245-2	Kinesin light chain 3	KLC3	Q6P597	NA	NA	NA	NA	NA	NA	NA	0.0284739	0.0748799	0.703752	0.936267	1.02888	0.888438	1.19153	NA	NA	NA	NA	NA	NA	NA	NA	NA	NA	NA	NA	NA	NA	NA	FALSE	FALSE	NA	positive	NA	NA	NA	NA	NA	NA	NA
24680-51	Thioredoxin domain-containing protein 1	TMX1	Q9H3N1	NA	NA	NA	NA	NA	NA	NA	0.0287762	0.0758366	0.704354	0.936267	1.02919	0.887042	1.19413	NA	NA	NA	NA	NA	NA	NA	NA	NA	NA	NA	NA	NA	NA	NA	FALSE	FALSE	NA	positive	NA	NA	NA	NA	NA	NA	NA
3056-11	NKG2-D type II integral membrane protein	KLRK1	P26718	NA	NA	NA	NA	NA	NA	NA	0.027427	0.0724621	0.705059	0.936267	1.02781	0.891724	1.18466	NA	NA	NA	NA	NA	NA	NA	NA	NA	NA	NA	NA	NA	NA	NA	FALSE	FALSE	NA	positive	NA	NA	NA	NA	NA	NA	NA
3624-3	Serine protease 27	PRSS27	Q9BQR3	NA	NA	NA	NA	NA	NA	NA	0.0266646	0.0702075	0.704096	0.936267	1.02702	0.894991	1.17853	NA	NA	NA	NA	NA	NA	NA	NA	NA	NA	NA	NA	NA	NA	NA	FALSE	FALSE	NA	positive	NA	NA	NA	NA	NA	NA	NA
9890-8	Tropomyosin alpha-3 chain	TPM3	P06753	NA	NA	NA	NA	NA	NA	NA	-0.0323647	0.0851446	0.70386	0.936267	0.968153	0.819347	1.14399	NA	NA	NA	NA	NA	NA	NA	NA	NA	NA	NA	NA	NA	NA	NA	FALSE	FALSE	NA	negative	NA	NA	NA	NA	NA	NA	NA
23301-2	MSX-2	MSX2	P35548	NA	NA	NA	NA	NA	NA	NA	0.0276832	0.0735821	0.706752	0.936272	1.02807	0.889997	1.18756	NA	NA	NA	NA	NA	NA	NA	NA	NA	NA	NA	NA	NA	NA	NA	FALSE	FALSE	NA	positive	NA	NA	NA	NA	NA	NA	NA
23525-27	Nitric oxide synthase-interacting protein	NOSIP	Q9Y314	NA	NA	NA	NA	NA	NA	NA	-0.0330628	0.0879557	0.706989	0.936272	0.967478	0.814276	1.1495	NA	NA	NA	NA	NA	NA	NA	NA	NA	NA	NA	NA	NA	NA	NA	FALSE	FALSE	NA	negative	NA	NA	NA	NA	NA	NA	NA
23550-10	Keratinocyte differentiation factor 1	KDF1	Q8NAX2	NA	NA	NA	NA	NA	NA	NA	0.0315393	0.0834699	0.70554	0.936272	1.03204	0.876287	1.21548	NA	NA	NA	NA	NA	NA	NA	NA	NA	NA	NA	NA	NA	NA	NA	FALSE	FALSE	NA	positive	NA	NA	NA	NA	NA	NA	NA
24909-40	1-phosphatidylinositol-4,5-bisphosphate phosphodiesterase delta-1	PLCD1	P51178	NA	NA	NA	NA	NA	NA	NA	-0.0337556	0.0893416	0.70556	0.936272	0.966808	0.811505	1.15183	NA	NA	NA	NA	NA	NA	NA	NA	NA	NA	NA	NA	NA	NA	NA	FALSE	FALSE	NA	negative	NA	NA	NA	NA	NA	NA	NA
24915-123	Calpain-13	CAPN13	Q6MZZ7	NA	NA	NA	NA	NA	NA	NA	-0.0323257	0.0859022	0.706687	0.936272	0.968191	0.818163	1.14573	NA	NA	NA	NA	NA	NA	NA	NA	NA	NA	NA	NA	NA	NA	NA	FALSE	FALSE	NA	negative	NA	NA	NA	NA	NA	NA	NA
25269-10	Nardilysin	NRDC	O43847	NA	NA	NA	NA	NA	NA	NA	0.0321472	0.0852228	0.706015	0.936272	1.03267	0.873812	1.22041	NA	NA	NA	NA	NA	NA	NA	NA	NA	NA	NA	NA	NA	NA	NA	FALSE	FALSE	NA	positive	NA	NA	NA	NA	NA	NA	NA
2917-3	Tumor necrosis factor ligand superfamily member 11	TNFSF11	O14788	NA	NA	NA	NA	NA	NA	NA	0.0318087	0.0843887	0.706225	0.936272	1.03232	0.874946	1.218	NA	NA	NA	NA	NA	NA	NA	NA	NA	NA	NA	NA	NA	NA	NA	FALSE	FALSE	NA	positive	NA	NA	NA	NA	NA	NA	NA
20979-86	Transcription initiation factor IIB	GTF2B	Q00403	NA	NA	NA	NA	NA	NA	NA	-0.0327929	0.0873387	0.707312	0.936486	0.967739	0.815481	1.14842	NA	NA	NA	NA	NA	NA	NA	NA	NA	NA	NA	NA	NA	NA	NA	FALSE	FALSE	NA	negative	NA	NA	NA	NA	NA	NA	NA
22393-130	Thyroid transcription factor 1-associated protein 26	CCDC59	Q9P031	NA	NA	NA	NA	NA	NA	NA	-0.0308525	0.0823198	0.707818	0.936689	0.969619	0.825142	1.13939	NA	NA	NA	NA	NA	NA	NA	NA	NA	NA	NA	NA	NA	NA	NA	FALSE	FALSE	NA	negative	NA	NA	NA	NA	NA	NA	NA
23402-147	Ganglioside-induced differentiation-associated protein 1-like 1	GDAP1L1	Q96MZ0	NA	NA	NA	NA	NA	NA	NA	0.0273028	0.0731003	0.708778	0.936928	1.02768	0.890499	1.18599	NA	NA	NA	NA	NA	NA	NA	NA	NA	NA	NA	NA	NA	NA	NA	FALSE	FALSE	NA	positive	NA	NA	NA	NA	NA	NA	NA
23425-19	Ermin	ERMN	Q8TAM6	NA	NA	NA	NA	NA	NA	NA	0.0309805	0.0832234	0.709701	0.936928	1.03147	0.876221	1.21422	NA	NA	NA	NA	NA	NA	NA	NA	NA	NA	NA	NA	NA	NA	NA	FALSE	FALSE	NA	positive	NA	NA	NA	NA	NA	NA	NA
24649-11	Protein N-terminal glutamine amidohydrolase	NTAQ1	Q96HA8	NA	NA	NA	NA	NA	NA	NA	0.0297604	0.079957	0.70974	0.936928	1.03021	0.880773	1.205	NA	NA	NA	NA	NA	NA	NA	NA	NA	NA	NA	NA	NA	NA	NA	FALSE	FALSE	NA	positive	NA	NA	NA	NA	NA	NA	NA
8702-42	Osteoclast-associated immunoglobulin-like receptor	OSCAR	Q8IYS5	NA	NA	NA	NA	NA	NA	NA	0.0311369	0.0836339	0.70967	0.936928	1.03163	0.875653	1.21538	NA	NA	NA	NA	NA	NA	NA	NA	NA	NA	NA	NA	NA	NA	NA	FALSE	FALSE	NA	positive	NA	NA	NA	NA	NA	NA	NA
19802-22	Receptor-binding cancer antigen expressed on SiSo cells	EBAG9	O00559	NA	NA	NA	NA	NA	NA	NA	-0.0303351	0.0818487	0.710918	0.937572	0.97012	0.826332	1.13893	NA	NA	NA	NA	NA	NA	NA	NA	NA	NA	NA	NA	NA	NA	NA	FALSE	FALSE	NA	negative	NA	NA	NA	NA	NA	NA	NA
12351-25	Signal transducer and activator of transcription 1-alpha/beta	STAT1	P42224	NA	NA	NA	NA	NA	NA	NA	-0.0296844	0.0820902	0.717646	0.937749	0.970752	0.826479	1.14021	NA	NA	NA	NA	NA	NA	NA	NA	NA	NA	NA	NA	NA	NA	NA	FALSE	FALSE	NA	negative	NA	NA	NA	NA	NA	NA	NA
19803-34	Retinol-binding protein 2	RBP2	P50120	NA	NA	NA	NA	NA	NA	NA	-0.0311451	0.0850489	0.714214	0.937749	0.969335	0.8205	1.14517	NA	NA	NA	NA	NA	NA	NA	NA	NA	NA	NA	NA	NA	NA	NA	FALSE	FALSE	NA	negative	NA	NA	NA	NA	NA	NA	NA
20453-9	Non-structural maintenance of chromosomes element 1 homolog	NSMCE1	Q8WV22	NA	NA	NA	NA	NA	NA	NA	0.0236669	0.0651284	0.716315	0.937749	1.02395	0.901239	1.16337	NA	NA	NA	NA	NA	NA	NA	NA	NA	NA	NA	NA	NA	NA	NA	FALSE	FALSE	NA	positive	NA	NA	NA	NA	NA	NA	NA
20458-22	NADH dehydrogenase [ubiquinone] 1 alpha subcomplex subunit 2	NDUFA2	O43678	NA	NA	NA	NA	NA	NA	NA	-0.0282831	0.0785323	0.718738	0.937749	0.972113	0.833429	1.13387	NA	NA	NA	NA	NA	NA	NA	NA	NA	NA	NA	NA	NA	NA	NA	FALSE	FALSE	NA	negative	NA	NA	NA	NA	NA	NA	NA
20521-83	CD28	CD28	P10747	NA	NA	NA	NA	NA	NA	NA	0.0302329	0.082067	0.71258	0.937749	1.03069	0.877553	1.21056	NA	NA	NA	NA	NA	NA	NA	NA	NA	NA	NA	NA	NA	NA	NA	FALSE	FALSE	NA	positive	NA	NA	NA	NA	NA	NA	NA
21549-144	Beta-tectorin	TECTB	Q96PL2	NA	NA	NA	NA	NA	NA	NA	-0.0290777	0.080571	0.718177	0.937749	0.971341	0.829446	1.13751	NA	NA	NA	NA	NA	NA	NA	NA	NA	NA	NA	NA	NA	NA	NA	FALSE	FALSE	NA	negative	NA	NA	NA	NA	NA	NA	NA
21658-15	Prohibitin-2	PHB2	Q99623	NA	NA	NA	NA	NA	NA	NA	0.0271593	0.075035	0.717385	0.937749	1.02753	0.887001	1.19033	NA	NA	NA	NA	NA	NA	NA	NA	NA	NA	NA	NA	NA	NA	NA	FALSE	FALSE	NA	positive	NA	NA	NA	NA	NA	NA	NA
21674-132	Butyrophilin subfamily 1 member A1	BTN1A1	Q13410	NA	NA	NA	NA	NA	NA	NA	0.0281802	0.0769602	0.714241	0.937749	1.02858	0.884563	1.19605	NA	NA	NA	NA	NA	NA	NA	NA	NA	NA	NA	NA	NA	NA	NA	FALSE	FALSE	NA	positive	NA	NA	NA	NA	NA	NA	NA
21903-6	Integrin alpha L beta 2	ITGAL|ITGB2	P20701|P05107	NA	NA	NA	NA	NA	NA	NA	-0.0289399	0.0800716	0.717782	0.937749	0.971475	0.830373	1.13655	NA	NA	NA	NA	NA	NA	NA	NA	NA	NA	NA	NA	NA	NA	NA	FALSE	FALSE	NA	negative	NA	NA	NA	NA	NA	NA	NA
22116-9	cAMP-responsive element modulator	CREM	Q03060	NA	NA	NA	NA	NA	NA	NA	0.0274293	0.0754457	0.716184	0.937749	1.02781	0.886527	1.19161	NA	NA	NA	NA	NA	NA	NA	NA	NA	NA	NA	NA	NA	NA	NA	FALSE	FALSE	NA	positive	NA	NA	NA	NA	NA	NA	NA
22394-8	Transcription factor 21	TCF21	O43680	NA	NA	NA	NA	NA	NA	NA	-0.0310306	0.083878	0.71142	0.937749	0.969446	0.82248	1.14267	NA	NA	NA	NA	NA	NA	NA	NA	NA	NA	NA	NA	NA	NA	NA	FALSE	FALSE	NA	negative	NA	NA	NA	NA	NA	NA	NA
22432-83	Serine/threonine-protein kinase SRPK1	SRPK1	Q96SB4	NA	NA	NA	NA	NA	NA	NA	-0.0293626	0.0807761	0.716227	0.937749	0.971064	0.828877	1.13764	NA	NA	NA	NA	NA	NA	NA	NA	NA	NA	NA	NA	NA	NA	NA	FALSE	FALSE	NA	negative	NA	NA	NA	NA	NA	NA	NA
22530-111	Phytanoyl-CoA dioxygenase domain-containing protein 1	PHYHD1	Q5SRE7	NA	NA	NA	NA	NA	NA	NA	0.0269103	0.0747881	0.718982	0.937749	1.02728	0.887209	1.18945	NA	NA	NA	NA	NA	NA	NA	NA	NA	NA	NA	NA	NA	NA	NA	FALSE	FALSE	NA	positive	NA	NA	NA	NA	NA	NA	NA
23524-2	Protein N-terminal asparagine amidohydrolase	NTAN1	Q96AB6	NA	NA	NA	NA	NA	NA	NA	-0.0335704	0.0926399	0.717072	0.937749	0.966987	0.806425	1.15952	NA	NA	NA	NA	NA	NA	NA	NA	NA	NA	NA	NA	NA	NA	NA	FALSE	FALSE	NA	negative	NA	NA	NA	NA	NA	NA	NA
23602-35	N-acyl-phosphatidylethanolamine-hydrolyzing phospholipase D	NAPEPLD	Q6IQ20	NA	NA	NA	NA	NA	NA	NA	-0.0297519	0.0825988	0.718699	0.937749	0.970686	0.8256	1.14127	NA	NA	NA	NA	NA	NA	NA	NA	NA	NA	NA	NA	NA	NA	NA	FALSE	FALSE	NA	negative	NA	NA	NA	NA	NA	NA	NA
23663-28	Vacuolar ATP synthase subunit C 1	ATP6V1C1	P21283	NA	NA	NA	NA	NA	NA	NA	-0.0299676	0.0820038	0.714782	0.937749	0.970477	0.826385	1.13969	NA	NA	NA	NA	NA	NA	NA	NA	NA	NA	NA	NA	NA	NA	NA	FALSE	FALSE	NA	negative	NA	NA	NA	NA	NA	NA	NA
23702-98	SH3KBP1-binding protein 1	SHKBP1	Q8TBC3	NA	NA	NA	NA	NA	NA	NA	0.0284851	0.0780569	0.715166	0.937749	1.02889	0.882933	1.19899	NA	NA	NA	NA	NA	NA	NA	NA	NA	NA	NA	NA	NA	NA	NA	FALSE	FALSE	NA	positive	NA	NA	NA	NA	NA	NA	NA
24446-65	Muscleblind-like protein 2	MBNL2	Q5VZF2	NA	NA	NA	NA	NA	NA	NA	-0.0296898	0.0810911	0.714269	0.937749	0.970747	0.828094	1.13797	NA	NA	NA	NA	NA	NA	NA	NA	NA	NA	NA	NA	NA	NA	NA	FALSE	FALSE	NA	negative	NA	NA	NA	NA	NA	NA	NA
24658-98	Coiled-coil domain-containing protein 115	CCDC115	Q96NT0	NA	NA	NA	NA	NA	NA	NA	-0.0338369	0.0930015	0.715983	0.937749	0.966729	0.805639	1.16003	NA	NA	NA	NA	NA	NA	NA	NA	NA	NA	NA	NA	NA	NA	NA	FALSE	FALSE	NA	negative	NA	NA	NA	NA	NA	NA	NA
25238-6	Apoptosis facilitator Bcl-2-like protein 14	BCL2L14	Q9BZR8	NA	NA	NA	NA	NA	NA	NA	0.0286425	0.079042	0.717075	0.937749	1.02906	0.881368	1.20149	NA	NA	NA	NA	NA	NA	NA	NA	NA	NA	NA	NA	NA	NA	NA	FALSE	FALSE	NA	positive	NA	NA	NA	NA	NA	NA	NA
14755-4	Lactotransferrin	LTF	P02788	NA	NA	NA	NA	NA	NA	NA	0.0281965	0.0786292	0.719894	0.93801	1.0286	0.881688	1.19999	NA	NA	NA	NA	NA	NA	NA	NA	NA	NA	NA	NA	NA	NA	NA	FALSE	FALSE	NA	positive	NA	NA	NA	NA	NA	NA	NA
20984-142	Dual specificity protein phosphatase 19	DUSP19	Q8WTR2	NA	NA	NA	NA	NA	NA	NA	-0.0312966	0.0871551	0.719527	0.93801	0.969188	0.816996	1.14973	NA	NA	NA	NA	NA	NA	NA	NA	NA	NA	NA	NA	NA	NA	NA	FALSE	FALSE	NA	negative	NA	NA	NA	NA	NA	NA	NA
7919-278	Protein FAM3D	FAM3D	Q96BQ1	NA	NA	NA	NA	NA	NA	NA	0.0268414	0.0748682	0.719958	0.93801	1.0272	0.887009	1.18956	NA	NA	NA	NA	NA	NA	NA	NA	NA	NA	NA	NA	NA	NA	NA	FALSE	FALSE	NA	positive	NA	NA	NA	NA	NA	NA	NA
21526-88	Izumo sperm-egg fusion protein 1	IZUMO1	Q8IYV9	NA	NA	NA	NA	NA	NA	NA	0.0297298	0.0832203	0.720911	0.938678	1.03018	0.875131	1.21269	NA	NA	NA	NA	NA	NA	NA	NA	NA	NA	NA	NA	NA	NA	NA	FALSE	FALSE	NA	positive	NA	NA	NA	NA	NA	NA	NA
21183-1	Dual specificity protein phosphatase 10	DUSP10	Q9Y6W6	NA	NA	NA	NA	NA	NA	NA	0.0281686	0.0793107	0.722464	0.938688	1.02857	0.880487	1.20156	NA	NA	NA	NA	NA	NA	NA	NA	NA	NA	NA	NA	NA	NA	NA	FALSE	FALSE	NA	positive	NA	NA	NA	NA	NA	NA	NA
21280-13	TSC22 domain family protein 3	TSC22D3	Q99576	NA	NA	NA	NA	NA	NA	NA	0.0282892	0.0792357	0.721072	0.938688	1.02869	0.880722	1.20152	NA	NA	NA	NA	NA	NA	NA	NA	NA	NA	NA	NA	NA	NA	NA	FALSE	FALSE	NA	positive	NA	NA	NA	NA	NA	NA	NA
21940-12	Protein Wnt-10b	WNT10B	O00744	NA	NA	NA	NA	NA	NA	NA	-0.030326	0.0852994	0.722197	0.938688	0.970129	0.82077	1.14667	NA	NA	NA	NA	NA	NA	NA	NA	NA	NA	NA	NA	NA	NA	NA	FALSE	FALSE	NA	negative	NA	NA	NA	NA	NA	NA	NA
24713-4	PDZ domain-containing protein MAGIX	MAGIX	Q9H6Y5	NA	NA	NA	NA	NA	NA	NA	0.0302744	0.0850874	0.721987	0.938688	1.03074	0.872409	1.2178	NA	NA	NA	NA	NA	NA	NA	NA	NA	NA	NA	NA	NA	NA	NA	FALSE	FALSE	NA	positive	NA	NA	NA	NA	NA	NA	NA
22019-21	SH2B adapter protein 3	SH2B3	Q9UQQ2	NA	NA	NA	NA	NA	NA	NA	-0.0305153	0.086133	0.723128	0.93886	0.969946	0.819275	1.14833	NA	NA	NA	NA	NA	NA	NA	NA	NA	NA	NA	NA	NA	NA	NA	FALSE	FALSE	NA	negative	NA	NA	NA	NA	NA	NA	NA
24979-17	Eukaryotic translation initiation factor 3 subunit B	EIF3B	P55884	NA	NA	NA	NA	NA	NA	NA	-0.0288319	0.0815557	0.723696	0.93886	0.97158	0.828051	1.13999	NA	NA	NA	NA	NA	NA	NA	NA	NA	NA	NA	NA	NA	NA	NA	FALSE	FALSE	NA	negative	NA	NA	NA	NA	NA	NA	NA
23390-6	Coiled-coil domain-containing protein 107	CCDC107	Q8WV48	NA	NA	NA	NA	NA	NA	NA	0.0282919	0.0802111	0.7243	0.939232	1.0287	0.879043	1.20383	NA	NA	NA	NA	NA	NA	NA	NA	NA	NA	NA	NA	NA	NA	NA	FALSE	FALSE	NA	positive	NA	NA	NA	NA	NA	NA	NA
21355-4	Upstream stimulatory factor 1	USF1	P22415	NA	NA	NA	NA	NA	NA	NA	0.0275751	0.0788881	0.726679	0.94148	1.02796	0.880693	1.19985	NA	NA	NA	NA	NA	NA	NA	NA	NA	NA	NA	NA	NA	NA	NA	FALSE	FALSE	NA	positive	NA	NA	NA	NA	NA	NA	NA
20211-75	Guanylate-binding protein 5	GBP5	Q96PP8	NA	NA	NA	NA	NA	NA	NA	0.0285007	0.0817787	0.727457	0.94232	1.02891	0.876529	1.20778	NA	NA	NA	NA	NA	NA	NA	NA	NA	NA	NA	NA	NA	NA	NA	FALSE	FALSE	NA	positive	NA	NA	NA	NA	NA	NA	NA
23660-112	Kelch-like protein 41	KLHL41	O60662	NA	NA	NA	NA	NA	NA	NA	0.0270446	0.0776628	0.727667	0.942425	1.02741	0.882343	1.19634	NA	NA	NA	NA	NA	NA	NA	NA	NA	NA	NA	NA	NA	NA	NA	FALSE	FALSE	NA	positive	NA	NA	NA	NA	NA	NA	NA
25468-5	SOX-9	SOX9	P48436	NA	NA	NA	NA	NA	NA	NA	-0.0297994	0.0859724	0.72888	0.943493	0.97064	0.820119	1.14879	NA	NA	NA	NA	NA	NA	NA	NA	NA	NA	NA	NA	NA	NA	NA	FALSE	FALSE	NA	negative	NA	NA	NA	NA	NA	NA	NA
23345-2	N-terminal EF-hand calcium-binding protein 1	NECAB1	Q8N987	NA	NA	NA	NA	NA	NA	NA	0.0267543	0.0774683	0.729825	0.943877	1.02712	0.882423	1.19553	NA	NA	NA	NA	NA	NA	NA	NA	NA	NA	NA	NA	NA	NA	NA	FALSE	FALSE	NA	positive	NA	NA	NA	NA	NA	NA	NA
14042-11	Secreted frizzled-related protein 1	SFRP1	Q8N474	NA	NA	NA	NA	NA	NA	NA	-0.0335289	0.097322	0.730459	0.943915	0.967027	0.799091	1.17026	NA	NA	NA	NA	NA	NA	NA	NA	NA	NA	NA	NA	NA	NA	NA	FALSE	FALSE	NA	negative	NA	NA	NA	NA	NA	NA	NA
21457-141	Coenzyme Q-binding protein COQ10 homolog A, mitochondrial	COQ10A	Q96MF6	NA	NA	NA	NA	NA	NA	NA	0.0230372	0.067247	0.731917	0.944142	1.0233	0.896939	1.16747	NA	NA	NA	NA	NA	NA	NA	NA	NA	NA	NA	NA	NA	NA	NA	FALSE	FALSE	NA	positive	NA	NA	NA	NA	NA	NA	NA
23252-4	DnaJ homolog subfamily B member 3	DNAJB3	Q8WWF6	NA	NA	NA	NA	NA	NA	NA	0.0287255	0.0840586	0.732553	0.944142	1.02914	0.872817	1.21347	NA	NA	NA	NA	NA	NA	NA	NA	NA	NA	NA	NA	NA	NA	NA	FALSE	FALSE	NA	positive	NA	NA	NA	NA	NA	NA	NA
24917-95	DnaJ homolog subfamily C member 1	DNAJC1	Q96KC8	NA	NA	NA	NA	NA	NA	NA	-0.0284165	0.0831413	0.732512	0.944142	0.971983	0.825824	1.14401	NA	NA	NA	NA	NA	NA	NA	NA	NA	NA	NA	NA	NA	NA	NA	FALSE	FALSE	NA	negative	NA	NA	NA	NA	NA	NA	NA
25264-102	SHIP	INPP5D	Q92835	NA	NA	NA	NA	NA	NA	NA	-0.028299	0.0827594	0.732394	0.944142	0.972098	0.82654	1.14329	NA	NA	NA	NA	NA	NA	NA	NA	NA	NA	NA	NA	NA	NA	NA	FALSE	FALSE	NA	negative	NA	NA	NA	NA	NA	NA	NA
23671-11	Protein Spindly	SPDL1	Q96EA4	NA	NA	NA	NA	NA	NA	NA	0.0273813	0.0802697	0.733016	0.944319	1.02776	0.878142	1.20287	NA	NA	NA	NA	NA	NA	NA	NA	NA	NA	NA	NA	NA	NA	NA	FALSE	FALSE	NA	positive	NA	NA	NA	NA	NA	NA	NA
11121-56	Brorin	VWC2	Q2TAL6	NA	NA	NA	NA	NA	NA	NA	-0.032825	0.0964694	0.733658	0.944381	0.967708	0.800992	1.16912	NA	NA	NA	NA	NA	NA	NA	NA	NA	NA	NA	NA	NA	NA	NA	FALSE	FALSE	NA	negative	NA	NA	NA	NA	NA	NA	NA
22381-1	Endoribonuclease LACTB2	LACTB2	Q53H82	NA	NA	NA	NA	NA	NA	NA	-0.0279406	0.0820492	0.733454	0.944381	0.972446	0.827988	1.14211	NA	NA	NA	NA	NA	NA	NA	NA	NA	NA	NA	NA	NA	NA	NA	FALSE	FALSE	NA	negative	NA	NA	NA	NA	NA	NA	NA
23181-2	Leukocyte tyrosine kinase receptor	LTK	P29376	NA	NA	NA	NA	NA	NA	NA	0.0298784	0.0878282	0.733712	0.944381	1.03033	0.867391	1.22387	NA	NA	NA	NA	NA	NA	NA	NA	NA	NA	NA	NA	NA	NA	NA	FALSE	FALSE	NA	positive	NA	NA	NA	NA	NA	NA	NA
19821-10	Peptidoglycan recognition protein I-beta	PGLYRP4	Q96LB8	NA	NA	NA	NA	NA	NA	NA	-0.0285751	0.0842994	0.734631	0.945007	0.971829	0.823821	1.14643	NA	NA	NA	NA	NA	NA	NA	NA	NA	NA	NA	NA	NA	NA	NA	FALSE	FALSE	NA	negative	NA	NA	NA	NA	NA	NA	NA
21521-17	Tryptophan 5-hydroxylase 1	TPH1	P17752	NA	NA	NA	NA	NA	NA	NA	0.0271552	0.0803008	0.735236	0.945007	1.02753	0.87789	1.20267	NA	NA	NA	NA	NA	NA	NA	NA	NA	NA	NA	NA	NA	NA	NA	FALSE	FALSE	NA	positive	NA	NA	NA	NA	NA	NA	NA
3654-27	BMP-binding endothelial regulator protein	BMPER	Q8N8U9	NA	NA	NA	NA	NA	NA	NA	0.0249644	0.073751	0.73499	0.945007	1.02528	0.887286	1.18473	NA	NA	NA	NA	NA	NA	NA	NA	NA	NA	NA	NA	NA	NA	NA	FALSE	FALSE	NA	positive	NA	NA	NA	NA	NA	NA	NA
21569-49	Serine/threonine kinase 10	STK10	O94804	NA	NA	NA	NA	NA	NA	NA	0.0270416	0.0801658	0.735875	0.945287	1.02741	0.878022	1.20222	NA	NA	NA	NA	NA	NA	NA	NA	NA	NA	NA	NA	NA	NA	NA	FALSE	FALSE	NA	positive	NA	NA	NA	NA	NA	NA	NA
24702-31	Coiled-coil domain-containing protein 149	CCDC149	Q6ZUS6	NA	NA	NA	NA	NA	NA	NA	0.0265795	0.0787874	0.735847	0.945287	1.02694	0.879991	1.19842	NA	NA	NA	NA	NA	NA	NA	NA	NA	NA	NA	NA	NA	NA	NA	FALSE	FALSE	NA	positive	NA	NA	NA	NA	NA	NA	NA
10966-1	Alpha-2-HS-glycoprotein	AHSG	P02765	NA	NA	NA	NA	NA	NA	NA	0.0274115	0.0821085	0.738497	0.945854	1.02779	0.875009	1.20725	NA	NA	NA	NA	NA	NA	NA	NA	NA	NA	NA	NA	NA	NA	NA	FALSE	FALSE	NA	positive	NA	NA	NA	NA	NA	NA	NA
21114-18	DnaJ homolog subfamily C member 12	DNAJC12	Q9UKB3	NA	NA	NA	NA	NA	NA	NA	0.0264324	0.0789165	0.73767	0.945854	1.02678	0.879639	1.19855	NA	NA	NA	NA	NA	NA	NA	NA	NA	NA	NA	NA	NA	NA	NA	FALSE	FALSE	NA	positive	NA	NA	NA	NA	NA	NA	NA
21203-14	MORF4 family-associated protein 1-like 1	MRFAP1L1	Q96HT8	NA	NA	NA	NA	NA	NA	NA	-0.0280778	0.0840778	0.738417	0.945854	0.972313	0.824589	1.1465	NA	NA	NA	NA	NA	NA	NA	NA	NA	NA	NA	NA	NA	NA	NA	FALSE	FALSE	NA	negative	NA	NA	NA	NA	NA	NA	NA
22777-46	S-phase kinase-associated protein 2	SKP2	Q13309	NA	NA	NA	NA	NA	NA	NA	0.0241293	0.0723125	0.73862	0.945854	1.02442	0.889049	1.18041	NA	NA	NA	NA	NA	NA	NA	NA	NA	NA	NA	NA	NA	NA	NA	FALSE	FALSE	NA	positive	NA	NA	NA	NA	NA	NA	NA
6546-41	Dickkopf-related protein 2	DKK2	Q9UBU2	NA	NA	NA	NA	NA	NA	NA	-0.0426968	0.127566	0.737849	0.945854	0.958202	0.746226	1.23039	NA	NA	NA	NA	NA	NA	NA	NA	NA	NA	NA	NA	NA	NA	NA	FALSE	FALSE	NA	negative	NA	NA	NA	NA	NA	NA	NA
21181-10	LRP2-binding protein	LRP2BP	Q9P2M1	NA	NA	NA	NA	NA	NA	NA	-0.0282108	0.084754	0.739244	0.946155	0.972183	0.823387	1.14787	NA	NA	NA	NA	NA	NA	NA	NA	NA	NA	NA	NA	NA	NA	NA	FALSE	FALSE	NA	negative	NA	NA	NA	NA	NA	NA	NA
14757-144	Fibroblast growth factor 8 isoform B	FGF8	P55075	NA	NA	NA	NA	NA	NA	NA	-0.0260047	0.0783067	0.739823	0.9465	0.974331	0.8357	1.13596	NA	NA	NA	NA	NA	NA	NA	NA	NA	NA	NA	NA	NA	NA	NA	FALSE	FALSE	NA	negative	NA	NA	NA	NA	NA	NA	NA
20460-22	Intraflagellar transport protein 20 homolog	IFT20	Q8IY31	NA	NA	NA	NA	NA	NA	NA	0.0249432	0.0757775	0.742032	0.9465	1.02526	0.88375	1.18942	NA	NA	NA	NA	NA	NA	NA	NA	NA	NA	NA	NA	NA	NA	NA	FALSE	FALSE	NA	positive	NA	NA	NA	NA	NA	NA	NA
21437-77	Methylated-DNA--protein-cysteine methyltransferase	MGMT	P16455	NA	NA	NA	NA	NA	NA	NA	0.0272508	0.0821103	0.73998	0.9465	1.02763	0.874865	1.20706	NA	NA	NA	NA	NA	NA	NA	NA	NA	NA	NA	NA	NA	NA	NA	FALSE	FALSE	NA	positive	NA	NA	NA	NA	NA	NA	NA
23225-26	E3 ubiquitin-protein ligase TRIM62	TRIM62	Q9BVG3	NA	NA	NA	NA	NA	NA	NA	0.0263517	0.0800699	0.742074	0.9465	1.0267	0.877582	1.20116	NA	NA	NA	NA	NA	NA	NA	NA	NA	NA	NA	NA	NA	NA	NA	FALSE	FALSE	NA	positive	NA	NA	NA	NA	NA	NA	NA
24960-48	Huntingtin-interacting protein 1-related protein	HIP1R	O75146	NA	NA	NA	NA	NA	NA	NA	-0.0275953	0.0831328	0.739933	0.9465	0.972782	0.826516	1.14493	NA	NA	NA	NA	NA	NA	NA	NA	NA	NA	NA	NA	NA	NA	NA	FALSE	FALSE	NA	negative	NA	NA	NA	NA	NA	NA	NA
13504-147	Heterogeneous nuclear ribonucleoprotein R	HNRNPR	O43390	NA	NA	NA	NA	NA	NA	NA	0.0259213	0.0793389	0.743883	0.946608	1.02626	0.878462	1.19893	NA	NA	NA	NA	NA	NA	NA	NA	NA	NA	NA	NA	NA	NA	NA	FALSE	FALSE	NA	positive	NA	NA	NA	NA	NA	NA	NA
20996-107	Succinate dehydrogenase assembly factor 1, mitochondrial	SDHAF1	A6NFY7	NA	NA	NA	NA	NA	NA	NA	-0.032726	0.0996787	0.742674	0.946608	0.967804	0.796048	1.17662	NA	NA	NA	NA	NA	NA	NA	NA	NA	NA	NA	NA	NA	NA	NA	FALSE	FALSE	NA	negative	NA	NA	NA	NA	NA	NA	NA
21704-8	Protocadherin-12	PCDH12	Q9NPG4	NA	NA	NA	NA	NA	NA	NA	0.0259773	0.0795606	0.744039	0.946608	1.02632	0.878129	1.19951	NA	NA	NA	NA	NA	NA	NA	NA	NA	NA	NA	NA	NA	NA	NA	FALSE	FALSE	NA	positive	NA	NA	NA	NA	NA	NA	NA
21747-114	UBE2N (Ubc13)/Uev1a Complex	UBE2N|UBE2V1	P61088|Q13404	NA	NA	NA	NA	NA	NA	NA	-0.0274188	0.0838908	0.74379	0.946608	0.972954	0.825435	1.14684	NA	NA	NA	NA	NA	NA	NA	NA	NA	NA	NA	NA	NA	NA	NA	FALSE	FALSE	NA	negative	NA	NA	NA	NA	NA	NA	NA
2603-61	T-lymphocyte activation antigen CD80	CD80	P33681	NA	NA	NA	NA	NA	NA	NA	-0.0292491	0.0891758	0.742916	0.946608	0.971174	0.815435	1.15666	NA	NA	NA	NA	NA	NA	NA	NA	NA	NA	NA	NA	NA	NA	NA	FALSE	FALSE	NA	negative	NA	NA	NA	NA	NA	NA	NA
23339-46	Transcription factor 24	TCF24	Q7RTU0	NA	NA	NA	NA	NA	NA	NA	-0.0264741	0.0813698	0.744912	0.946746	0.973873	0.830308	1.14226	NA	NA	NA	NA	NA	NA	NA	NA	NA	NA	NA	NA	NA	NA	NA	FALSE	FALSE	NA	negative	NA	NA	NA	NA	NA	NA	NA
21136-1	Proteasome assembly chaperone 2	PSMG2	Q969U7	NA	NA	NA	NA	NA	NA	NA	0.0241543	0.0746444	0.746248	0.947796	1.02445	0.885017	1.18585	NA	NA	NA	NA	NA	NA	NA	NA	NA	NA	NA	NA	NA	NA	NA	FALSE	FALSE	NA	positive	NA	NA	NA	NA	NA	NA	NA
20159-1	Neuritin-like protein	NRN1L	Q496H8	NA	NA	NA	NA	NA	NA	NA	0.0247731	0.0767013	0.746709	0.947916	1.02508	0.882002	1.19137	NA	NA	NA	NA	NA	NA	NA	NA	NA	NA	NA	NA	NA	NA	NA	FALSE	FALSE	NA	positive	NA	NA	NA	NA	NA	NA	NA
10398-110	Ankyrin repeat domain-containing protein 1	ANKRD1	Q15327	NA	NA	NA	NA	NA	NA	NA	0.0239442	0.0750551	0.74971	0.947926	1.02423	0.884119	1.18655	NA	NA	NA	NA	NA	NA	NA	NA	NA	NA	NA	NA	NA	NA	NA	FALSE	FALSE	NA	positive	NA	NA	NA	NA	NA	NA	NA
13924-13	Myocardial zonula adherens protein	MYZAP	P0CAP1	NA	NA	NA	NA	NA	NA	NA	-0.0240407	0.0770111	0.754909	0.947926	0.976246	0.839472	1.1353	NA	NA	NA	NA	NA	NA	NA	NA	NA	NA	NA	NA	NA	NA	NA	FALSE	FALSE	NA	negative	NA	NA	NA	NA	NA	NA	NA
18212-43	Glutathione S-transferase Mu 5	GSTM5	P46439	NA	NA	NA	NA	NA	NA	NA	-0.0269398	0.0856483	0.753111	0.947926	0.97342	0.822991	1.15134	NA	NA	NA	NA	NA	NA	NA	NA	NA	NA	NA	NA	NA	NA	NA	FALSE	FALSE	NA	negative	NA	NA	NA	NA	NA	NA	NA
20128-1	cAMP response element-binding protein	CREB1	P16220	NA	NA	NA	NA	NA	NA	NA	0.0256165	0.0811456	0.752241	0.947926	1.02595	0.87509	1.20281	NA	NA	NA	NA	NA	NA	NA	NA	NA	NA	NA	NA	NA	NA	NA	FALSE	FALSE	NA	positive	NA	NA	NA	NA	NA	NA	NA
20189-28	Integrin alpha V beta 6	ITGAV|ITGB6	P06756|P18564	NA	NA	NA	NA	NA	NA	NA	-0.0250917	0.0807763	0.75608	0.947926	0.97522	0.832424	1.14251	NA	NA	NA	NA	NA	NA	NA	NA	NA	NA	NA	NA	NA	NA	NA	FALSE	FALSE	NA	negative	NA	NA	NA	NA	NA	NA	NA
21415-212	Mitogen-activated protein kinase kinase kinase 3	MAP3K3	Q99759	NA	NA	NA	NA	NA	NA	NA	-0.0244368	0.0785185	0.755631	0.947926	0.975859	0.836664	1.13821	NA	NA	NA	NA	NA	NA	NA	NA	NA	NA	NA	NA	NA	NA	NA	FALSE	FALSE	NA	negative	NA	NA	NA	NA	NA	NA	NA
21828-6	Ribophorin II	RPN2	P04844	NA	NA	NA	NA	NA	NA	NA	0.0254116	0.0796943	0.74983	0.947926	1.02574	0.877403	1.19915	NA	NA	NA	NA	NA	NA	NA	NA	NA	NA	NA	NA	NA	NA	NA	FALSE	FALSE	NA	positive	NA	NA	NA	NA	NA	NA	NA
21899-36	inhibin A	INHA|INHBA	P05111|P08476	NA	NA	NA	NA	NA	NA	NA	-0.0285223	0.0890148	0.748649	0.947926	0.971881	0.816285	1.15713	NA	NA	NA	NA	NA	NA	NA	NA	NA	NA	NA	NA	NA	NA	NA	FALSE	FALSE	NA	negative	NA	NA	NA	NA	NA	NA	NA
21942-14	Protein Wnt-16	WNT16	Q9UBV4	NA	NA	NA	NA	NA	NA	NA	-0.0287019	0.0903404	0.750706	0.947926	0.971706	0.814021	1.15994	NA	NA	NA	NA	NA	NA	NA	NA	NA	NA	NA	NA	NA	NA	NA	FALSE	FALSE	NA	negative	NA	NA	NA	NA	NA	NA	NA
22013-6	Ras association domain-containing protein 2	RASSF2	P50749	NA	NA	NA	NA	NA	NA	NA	0.023842	0.0767866	0.756183	0.947926	1.02413	0.881033	1.19046	NA	NA	NA	NA	NA	NA	NA	NA	NA	NA	NA	NA	NA	NA	NA	FALSE	FALSE	NA	positive	NA	NA	NA	NA	NA	NA	NA
22429-13	Lysine-specific histone demethylase 1A	KDM1A	O60341	NA	NA	NA	NA	NA	NA	NA	-0.0244959	0.0778627	0.753063	0.947926	0.975802	0.83769	1.13668	NA	NA	NA	NA	NA	NA	NA	NA	NA	NA	NA	NA	NA	NA	NA	FALSE	FALSE	NA	negative	NA	NA	NA	NA	NA	NA	NA
22536-1	Protein phosphatase 1 regulatory subunit 42	PPP1R42	Q7Z4L9	NA	NA	NA	NA	NA	NA	NA	0.0233625	0.0749742	0.755339	0.947926	1.02364	0.883745	1.18567	NA	NA	NA	NA	NA	NA	NA	NA	NA	NA	NA	NA	NA	NA	NA	FALSE	FALSE	NA	positive	NA	NA	NA	NA	NA	NA	NA
22537-5	Protein phosphatase PTC7 homolog	PPTC7	Q8NI37	NA	NA	NA	NA	NA	NA	NA	0.0228844	0.0735583	0.75572	0.947926	1.02315	0.885777	1.18182	NA	NA	NA	NA	NA	NA	NA	NA	NA	NA	NA	NA	NA	NA	NA	FALSE	FALSE	NA	positive	NA	NA	NA	NA	NA	NA	NA
22808-59	Thyroid hormone receptor beta	THRB	P10828	NA	NA	NA	NA	NA	NA	NA	0.023309	0.0748699	0.755552	0.947926	1.02358	0.883878	1.18537	NA	NA	NA	NA	NA	NA	NA	NA	NA	NA	NA	NA	NA	NA	NA	FALSE	FALSE	NA	positive	NA	NA	NA	NA	NA	NA	NA
22839-23	Zinc finger protein 263	ZNF263	O14978	NA	NA	NA	NA	NA	NA	NA	-0.024194	0.0778915	0.756096	0.947926	0.976096	0.837896	1.13709	NA	NA	NA	NA	NA	NA	NA	NA	NA	NA	NA	NA	NA	NA	NA	FALSE	FALSE	NA	negative	NA	NA	NA	NA	NA	NA	NA
22980-37	Homer protein homolog 1	HOMER1	Q86YM7	NA	NA	NA	NA	NA	NA	NA	0.0241815	0.0777315	0.755732	0.947926	1.02448	0.879702	1.19308	NA	NA	NA	NA	NA	NA	NA	NA	NA	NA	NA	NA	NA	NA	NA	FALSE	FALSE	NA	positive	NA	NA	NA	NA	NA	NA	NA
23242-2	Sjoegren syndrome nuclear autoantigen 1	SSNA1	O43805	NA	NA	NA	NA	NA	NA	NA	0.0259574	0.081048	0.748762	0.947926	1.0263	0.875556	1.20299	NA	NA	NA	NA	NA	NA	NA	NA	NA	NA	NA	NA	NA	NA	NA	FALSE	FALSE	NA	positive	NA	NA	NA	NA	NA	NA	NA
23541-61	Citrate lyase subunit beta-like protein, mitochondrial	CLYBL	Q8N0X4	NA	NA	NA	NA	NA	NA	NA	-0.0254115	0.0811519	0.754178	0.947926	0.974909	0.831546	1.14299	NA	NA	NA	NA	NA	NA	NA	NA	NA	NA	NA	NA	NA	NA	NA	FALSE	FALSE	NA	negative	NA	NA	NA	NA	NA	NA	NA
24278-4	Ubiquitin carboxyl-terminal hydrolase 3	USP3	Q9Y6I4	NA	NA	NA	NA	NA	NA	NA	-0.0275205	0.0854734	0.74747	0.947926	0.972855	0.822795	1.15028	NA	NA	NA	NA	NA	NA	NA	NA	NA	NA	NA	NA	NA	NA	NA	FALSE	FALSE	NA	negative	NA	NA	NA	NA	NA	NA	NA
24898-39	Sec1 family domain-containing protein 1	SCFD1	Q8WVM8	NA	NA	NA	NA	NA	NA	NA	0.0242657	0.0771406	0.753092	0.947926	1.02456	0.880795	1.1918	NA	NA	NA	NA	NA	NA	NA	NA	NA	NA	NA	NA	NA	NA	NA	FALSE	FALSE	NA	positive	NA	NA	NA	NA	NA	NA	NA
25889-108	Absent in melanoma 2	AIM2	O14862	NA	NA	NA	NA	NA	NA	NA	-0.0260171	0.0829751	0.75386	0.947926	0.974318	0.828078	1.14639	NA	NA	NA	NA	NA	NA	NA	NA	NA	NA	NA	NA	NA	NA	NA	FALSE	FALSE	NA	negative	NA	NA	NA	NA	NA	NA	NA
3214-3	Neuropilin-1	NRP1	O14786	NA	NA	NA	NA	NA	NA	NA	-0.0264446	0.0835619	0.751648	0.947926	0.973902	0.826772	1.14721	NA	NA	NA	NA	NA	NA	NA	NA	NA	NA	NA	NA	NA	NA	NA	FALSE	FALSE	NA	negative	NA	NA	NA	NA	NA	NA	NA
7951-146	Fc receptor-like protein 2	FCRL2	Q96LA5	NA	NA	NA	NA	NA	NA	NA	-0.0276353	0.0881535	0.753908	0.947926	0.972743	0.81839	1.15621	NA	NA	NA	NA	NA	NA	NA	NA	NA	NA	NA	NA	NA	NA	NA	FALSE	FALSE	NA	negative	NA	NA	NA	NA	NA	NA	NA
9065-28	Alpha-taxilin	TXLNA	P40222	NA	NA	NA	NA	NA	NA	NA	-0.0282736	0.0909628	0.755933	0.947926	0.972122	0.813377	1.16185	NA	NA	NA	NA	NA	NA	NA	NA	NA	NA	NA	NA	NA	NA	NA	FALSE	FALSE	NA	negative	NA	NA	NA	NA	NA	NA	NA
9436-2	DNA-binding protein inhibitor ID-1	ID1	P41134	NA	NA	NA	NA	NA	NA	NA	-0.0243649	0.0787044	0.756884	0.947926	0.975929	0.836419	1.13871	NA	NA	NA	NA	NA	NA	NA	NA	NA	NA	NA	NA	NA	NA	NA	FALSE	FALSE	NA	negative	NA	NA	NA	NA	NA	NA	NA
9749-190	Plastin-2	LCP1	P13796	NA	NA	NA	NA	NA	NA	NA	0.0259586	0.0813796	0.74974	0.947926	1.0263	0.874988	1.20378	NA	NA	NA	NA	NA	NA	NA	NA	NA	NA	NA	NA	NA	NA	NA	FALSE	FALSE	NA	positive	NA	NA	NA	NA	NA	NA	NA
11285-8	Hematopoietic progenitor cell antigen CD34	CD34	P28906	NA	NA	NA	NA	NA	NA	NA	0.0225868	0.0736825	0.759192	0.949185	1.02284	0.885298	1.18176	NA	NA	NA	NA	NA	NA	NA	NA	NA	NA	NA	NA	NA	NA	NA	FALSE	FALSE	NA	positive	NA	NA	NA	NA	NA	NA	NA
10480-33	CD59 glycoprotein	CD59	P13987	NA	NA	NA	NA	NA	NA	NA	-0.0236456	0.0776439	0.760718	0.949318	0.976632	0.838763	1.13716	NA	NA	NA	NA	NA	NA	NA	NA	NA	NA	NA	NA	NA	NA	NA	FALSE	FALSE	NA	negative	NA	NA	NA	NA	NA	NA	NA
20245-13	Retinoic acid receptor RXR-alpha	RXRA	P19793	NA	NA	NA	NA	NA	NA	NA	-0.0238771	0.0784086	0.760731	0.949318	0.976406	0.837313	1.1386	NA	NA	NA	NA	NA	NA	NA	NA	NA	NA	NA	NA	NA	NA	NA	FALSE	FALSE	NA	negative	NA	NA	NA	NA	NA	NA	NA
22811-5	Translation machinery-associated protein 16	TMA16	Q96EY4	NA	NA	NA	NA	NA	NA	NA	-0.0256123	0.0840257	0.760507	0.949318	0.974713	0.826709	1.14921	NA	NA	NA	NA	NA	NA	NA	NA	NA	NA	NA	NA	NA	NA	NA	FALSE	FALSE	NA	negative	NA	NA	NA	NA	NA	NA	NA
24971-2	Phosphatidylinositide phosphatase SAC2	INPP5F	Q9Y2H2	NA	NA	NA	NA	NA	NA	NA	-0.025882	0.0849734	0.760678	0.949318	0.97445	0.824952	1.15104	NA	NA	NA	NA	NA	NA	NA	NA	NA	NA	NA	NA	NA	NA	NA	FALSE	FALSE	NA	negative	NA	NA	NA	NA	NA	NA	NA
25460-36	Interferon regulatory factor 5	IRF5	Q13568	NA	NA	NA	NA	NA	NA	NA	0.0234407	0.076654	0.759758	0.949318	1.02372	0.880909	1.18968	NA	NA	NA	NA	NA	NA	NA	NA	NA	NA	NA	NA	NA	NA	NA	FALSE	FALSE	NA	positive	NA	NA	NA	NA	NA	NA	NA
22374-56	Hairy/enhancer-of-split related with YRPW motif protein 1	HEY1	Q9Y5J3	NA	NA	NA	NA	NA	NA	NA	0.0218862	0.0722043	0.761802	0.950188	1.02213	0.887245	1.17752	NA	NA	NA	NA	NA	NA	NA	NA	NA	NA	NA	NA	NA	NA	NA	FALSE	FALSE	NA	positive	NA	NA	NA	NA	NA	NA	NA
23534-27	Protein RTF2 homolog	RTF2	Q9BY42	NA	NA	NA	NA	NA	NA	NA	0.0234596	0.0775964	0.762402	0.950188	1.02374	0.8793	1.1919	NA	NA	NA	NA	NA	NA	NA	NA	NA	NA	NA	NA	NA	NA	NA	FALSE	FALSE	NA	positive	NA	NA	NA	NA	NA	NA	NA
25054-15	Pre-mRNA-processing factor 19	PRPF19	Q9UMS4	NA	NA	NA	NA	NA	NA	NA	-0.024212	0.0801015	0.762449	0.950188	0.976079	0.834259	1.14201	NA	NA	NA	NA	NA	NA	NA	NA	NA	NA	NA	NA	NA	NA	NA	FALSE	FALSE	NA	negative	NA	NA	NA	NA	NA	NA	NA
6075-61	Beta-hexosaminidase subunit beta	HEXB	P07686	NA	NA	NA	NA	NA	NA	NA	-0.0250873	0.0829792	0.762399	0.950188	0.975225	0.828841	1.14746	NA	NA	NA	NA	NA	NA	NA	NA	NA	NA	NA	NA	NA	NA	NA	FALSE	FALSE	NA	negative	NA	NA	NA	NA	NA	NA	NA
21931-27	UB2L3/PolyUbiquitin K48	UBE2L3|UBB	P68036|P0CG47	NA	NA	NA	NA	NA	NA	NA	-0.0264997	0.0881616	0.763734	0.9503	0.973848	0.819307	1.15754	NA	NA	NA	NA	NA	NA	NA	NA	NA	NA	NA	NA	NA	NA	NA	FALSE	FALSE	NA	negative	NA	NA	NA	NA	NA	NA	NA
21319-196	rRNA methyltransferase 1, mitochondrial	MRM1	Q6IN84	NA	NA	NA	NA	NA	NA	NA	-0.0255683	0.0852608	0.764266	0.95044	0.974756	0.824746	1.15205	NA	NA	NA	NA	NA	NA	NA	NA	NA	NA	NA	NA	NA	NA	NA	FALSE	FALSE	NA	negative	NA	NA	NA	NA	NA	NA	NA
21503-12	Thyrotropin receptor	TSHR	P16473	NA	NA	NA	NA	NA	NA	NA	-0.025537	0.0852595	0.764543	0.95044	0.974786	0.824774	1.15208	NA	NA	NA	NA	NA	NA	NA	NA	NA	NA	NA	NA	NA	NA	NA	FALSE	FALSE	NA	negative	NA	NA	NA	NA	NA	NA	NA
21861-8	Proteasome subunit beta type-10	PSMB10	P40306	NA	NA	NA	NA	NA	NA	NA	0.0246171	0.0826977	0.76595	0.95044	1.02492	0.87156	1.20527	NA	NA	NA	NA	NA	NA	NA	NA	NA	NA	NA	NA	NA	NA	NA	FALSE	FALSE	NA	positive	NA	NA	NA	NA	NA	NA	NA
23656-9	Pseudouridylate synthase 7 homolog	PUS7	Q96PZ0	NA	NA	NA	NA	NA	NA	NA	-0.0240867	0.0810053	0.766201	0.95044	0.976201	0.832887	1.14417	NA	NA	NA	NA	NA	NA	NA	NA	NA	NA	NA	NA	NA	NA	NA	FALSE	FALSE	NA	negative	NA	NA	NA	NA	NA	NA	NA
24955-116	Zinc fingers and homeoboxes protein 2	ZHX2	Q9Y6X8	NA	NA	NA	NA	NA	NA	NA	-0.0250898	0.0846355	0.76689	0.95044	0.975222	0.826153	1.15119	NA	NA	NA	NA	NA	NA	NA	NA	NA	NA	NA	NA	NA	NA	NA	FALSE	FALSE	NA	negative	NA	NA	NA	NA	NA	NA	NA
8624-16	Netrin receptor UNC5D	UNC5D	Q6UXZ4	NA	NA	NA	NA	NA	NA	NA	0.0214962	0.0723259	0.766304	0.95044	1.02173	0.886688	1.17734	NA	NA	NA	NA	NA	NA	NA	NA	NA	NA	NA	NA	NA	NA	NA	FALSE	FALSE	NA	positive	NA	NA	NA	NA	NA	NA	NA
9261-14	Ephrin type-B receptor 6	EPHB6	O15197	NA	NA	NA	NA	NA	NA	NA	-0.026124	0.087894	0.766297	0.95044	0.974214	0.820045	1.15737	NA	NA	NA	NA	NA	NA	NA	NA	NA	NA	NA	NA	NA	NA	NA	FALSE	FALSE	NA	negative	NA	NA	NA	NA	NA	NA	NA
9604-14	Cadherin-11:Extracellular domain	CDH11	P55287	NA	NA	NA	NA	NA	NA	NA	0.024873	0.0839361	0.766976	0.95044	1.02518	0.86967	1.20851	NA	NA	NA	NA	NA	NA	NA	NA	NA	NA	NA	NA	NA	NA	NA	FALSE	FALSE	NA	positive	NA	NA	NA	NA	NA	NA	NA
2848-2	Wnt inhibitory factor 1	WIF1	Q9Y5W5	NA	NA	NA	NA	NA	NA	NA	-0.024733	0.0835555	0.767225	0.950586	0.97557	0.828199	1.14917	NA	NA	NA	NA	NA	NA	NA	NA	NA	NA	NA	NA	NA	NA	NA	FALSE	FALSE	NA	negative	NA	NA	NA	NA	NA	NA	NA
21693-14	Cadherin-13	CDH13	P55290	NA	NA	NA	NA	NA	NA	NA	0.0235494	0.0798533	0.768064	0.951026	1.02383	0.875497	1.19729	NA	NA	NA	NA	NA	NA	NA	NA	NA	NA	NA	NA	NA	NA	NA	FALSE	FALSE	NA	positive	NA	NA	NA	NA	NA	NA	NA
22548-18	Regulator of G-protein signaling 13	RGS13	O14921	NA	NA	NA	NA	NA	NA	NA	0.0251003	0.0852627	0.768461	0.951149	1.02542	0.867609	1.21193	NA	NA	NA	NA	NA	NA	NA	NA	NA	NA	NA	NA	NA	NA	NA	FALSE	FALSE	NA	positive	NA	NA	NA	NA	NA	NA	NA
21708-149	IgG receptor FcRn large subunit p51	FCGRT	P55899	NA	NA	NA	NA	NA	NA	NA	-0.0270751	0.0921812	0.768975	0.951488	0.973288	0.81241	1.16602	NA	NA	NA	NA	NA	NA	NA	NA	NA	NA	NA	NA	NA	NA	NA	FALSE	FALSE	NA	negative	NA	NA	NA	NA	NA	NA	NA
24201-86	G antigen family C member 1	PAGE4	O60829	NA	NA	NA	NA	NA	NA	NA	-0.0236103	0.0809799	0.770625	0.951659	0.976666	0.833326	1.14466	NA	NA	NA	NA	NA	NA	NA	NA	NA	NA	NA	NA	NA	NA	NA	FALSE	FALSE	NA	negative	NA	NA	NA	NA	NA	NA	NA
21889-2	Uncharacterized protein C7orf24	GGCT	O75223	NA	NA	NA	NA	NA	NA	NA	0.0226497	0.0780844	0.771765	0.951991	1.02291	0.877748	1.19207	NA	NA	NA	NA	NA	NA	NA	NA	NA	NA	NA	NA	NA	NA	NA	FALSE	FALSE	NA	positive	NA	NA	NA	NA	NA	NA	NA
23367-8	Ankyrin repeat domain-containing protein 40	ANKRD40	Q6AI12	NA	NA	NA	NA	NA	NA	NA	0.0229926	0.0792269	0.771654	0.951991	1.02326	0.876085	1.19516	NA	NA	NA	NA	NA	NA	NA	NA	NA	NA	NA	NA	NA	NA	NA	FALSE	FALSE	NA	positive	NA	NA	NA	NA	NA	NA	NA
25218-10	Signal peptidase complex subunit 1	SPCS1	Q9Y6A9	NA	NA	NA	NA	NA	NA	NA	-0.0239491	0.0823225	0.771114	0.951991	0.976335	0.830854	1.14729	NA	NA	NA	NA	NA	NA	NA	NA	NA	NA	NA	NA	NA	NA	NA	FALSE	FALSE	NA	negative	NA	NA	NA	NA	NA	NA	NA
25428-103	Interferon-related developmental regulator 1	IFRD1	O00458	NA	NA	NA	NA	NA	NA	NA	-0.0250676	0.0864494	0.77184	0.951991	0.975244	0.823239	1.15532	NA	NA	NA	NA	NA	NA	NA	NA	NA	NA	NA	NA	NA	NA	NA	FALSE	FALSE	NA	negative	NA	NA	NA	NA	NA	NA	NA
3736-60	Bone morphogenetic protein 6	BMP6	P22004	NA	NA	NA	NA	NA	NA	NA	-0.0245134	0.0843829	0.771432	0.951991	0.975785	0.827039	1.15128	NA	NA	NA	NA	NA	NA	NA	NA	NA	NA	NA	NA	NA	NA	NA	FALSE	FALSE	NA	negative	NA	NA	NA	NA	NA	NA	NA
20553-2	Phosphoinositide-3-kinase-interacting protein 1	PIK3IP1	Q96FE7	NA	NA	NA	NA	NA	NA	NA	0.0209142	0.0731002	0.774799	0.952479	1.02113	0.884828	1.17844	NA	NA	NA	NA	NA	NA	NA	NA	NA	NA	NA	NA	NA	NA	NA	FALSE	FALSE	NA	positive	NA	NA	NA	NA	NA	NA	NA
21346-71	Dihydroorotate dehydrogenase (quinone), mitochondrial	DHODH	Q02127	NA	NA	NA	NA	NA	NA	NA	-0.0294344	0.102531	0.774052	0.952479	0.970995	0.79422	1.18711	NA	NA	NA	NA	NA	NA	NA	NA	NA	NA	NA	NA	NA	NA	NA	FALSE	FALSE	NA	negative	NA	NA	NA	NA	NA	NA	NA
22953-85	CCAAT/enhancer-binding protein beta	CEBPB	P17676	NA	NA	NA	NA	NA	NA	NA	0.024342	0.0851689	0.775025	0.952479	1.02464	0.86711	1.21079	NA	NA	NA	NA	NA	NA	NA	NA	NA	NA	NA	NA	NA	NA	NA	FALSE	FALSE	NA	positive	NA	NA	NA	NA	NA	NA	NA
23037-37	Ubiquitin-conjugating enzyme E2 D3	UBE2D3	P61077	NA	NA	NA	NA	NA	NA	NA	0.0213248	0.0745768	0.774921	0.952479	1.02155	0.882633	1.18234	NA	NA	NA	NA	NA	NA	NA	NA	NA	NA	NA	NA	NA	NA	NA	FALSE	FALSE	NA	positive	NA	NA	NA	NA	NA	NA	NA
24293-39	Nonspecific lipid-transfer protein:isoform 6	SCP2	P22307	NA	NA	NA	NA	NA	NA	NA	-0.0234097	0.0811384	0.772952	0.952479	0.976862	0.833234	1.14525	NA	NA	NA	NA	NA	NA	NA	NA	NA	NA	NA	NA	NA	NA	NA	FALSE	FALSE	NA	negative	NA	NA	NA	NA	NA	NA	NA
2775-54	Interleukin-17F	IL17F	Q96PD4	NA	NA	NA	NA	NA	NA	NA	-0.0216027	0.075295	0.774184	0.952479	0.978629	0.844356	1.13425	NA	NA	NA	NA	NA	NA	NA	NA	NA	NA	NA	NA	NA	NA	NA	FALSE	FALSE	NA	negative	NA	NA	NA	NA	NA	NA	NA
3633-70	Nidogen-2	NID2	Q14112	NA	NA	NA	NA	NA	NA	NA	-0.0240229	0.0836284	0.773915	0.952479	0.976263	0.828669	1.15015	NA	NA	NA	NA	NA	NA	NA	NA	NA	NA	NA	NA	NA	NA	NA	FALSE	FALSE	NA	negative	NA	NA	NA	NA	NA	NA	NA
3666-17	Complement factor H-related protein 5	CFHR5	Q9BXR6	NA	NA	NA	NA	NA	NA	NA	-0.0236775	0.0821784	0.773253	0.952479	0.976601	0.831315	1.14728	NA	NA	NA	NA	NA	NA	NA	NA	NA	NA	NA	NA	NA	NA	NA	FALSE	FALSE	NA	negative	NA	NA	NA	NA	NA	NA	NA
19765-17	C-type lectin domain family 4 member G	CLEC4G	Q6UXB4	NA	NA	NA	NA	NA	NA	NA	0.0241378	0.0848654	0.776085	0.952979	1.02443	0.867449	1.20982	NA	NA	NA	NA	NA	NA	NA	NA	NA	NA	NA	NA	NA	NA	NA	FALSE	FALSE	NA	positive	NA	NA	NA	NA	NA	NA	NA
10576-7	Plexin domain-containing protein 2:Extracellular domain	PLXDC2	Q6UX71	NA	NA	NA	NA	NA	NA	NA	0.0237096	0.083541	0.776558	0.953238	1.02399	0.869331	1.20617	NA	NA	NA	NA	NA	NA	NA	NA	NA	NA	NA	NA	NA	NA	NA	FALSE	FALSE	NA	positive	NA	NA	NA	NA	NA	NA	NA
22121-43	DDB1- and CUL4-associated factor 12	DCAF12	Q5T6F0	NA	NA	NA	NA	NA	NA	NA	-0.0225502	0.0797583	0.777383	0.953327	0.977702	0.836209	1.14314	NA	NA	NA	NA	NA	NA	NA	NA	NA	NA	NA	NA	NA	NA	NA	FALSE	FALSE	NA	negative	NA	NA	NA	NA	NA	NA	NA
4414-69	Pulmonary surfactant-associated protein D	SFTPD	P35247	NA	NA	NA	NA	NA	NA	NA	-0.0231312	0.0822842	0.778623	0.953433	0.977134	0.831596	1.14814	NA	NA	NA	NA	NA	NA	NA	NA	NA	NA	NA	NA	NA	NA	NA	FALSE	FALSE	NA	negative	NA	NA	NA	NA	NA	NA	NA
7146-5	Protein disulfide-isomerase A4	PDIA4	P13667	NA	NA	NA	NA	NA	NA	NA	-0.0227736	0.0814393	0.779755	0.95347	0.977484	0.833272	1.14665	NA	NA	NA	NA	NA	NA	NA	NA	NA	NA	NA	NA	NA	NA	NA	FALSE	FALSE	NA	negative	NA	NA	NA	NA	NA	NA	NA
24408-30	Muscleblind-like protein 1	MBNL1	Q9NR56	NA	NA	NA	NA	NA	NA	NA	-0.0226469	0.0810439	0.779907	0.953496	0.977608	0.834024	1.14591	NA	NA	NA	NA	NA	NA	NA	NA	NA	NA	NA	NA	NA	NA	NA	FALSE	FALSE	NA	negative	NA	NA	NA	NA	NA	NA	NA
22503-24	Homeobox protein Mohawk	MKX	Q8IYA7	NA	NA	NA	NA	NA	NA	NA	0.0196659	0.0704224	0.780048	0.953508	1.01986	0.888374	1.17081	NA	NA	NA	NA	NA	NA	NA	NA	NA	NA	NA	NA	NA	NA	NA	FALSE	FALSE	NA	positive	NA	NA	NA	NA	NA	NA	NA
21567-214	Complement C1q tumor necrosis factor-related protein 4	C1QTNF4	Q9BXJ3	NA	NA	NA	NA	NA	NA	NA	-0.0253575	0.0912353	0.781062	0.953565	0.974961	0.815317	1.16587	NA	NA	NA	NA	NA	NA	NA	NA	NA	NA	NA	NA	NA	NA	NA	FALSE	FALSE	NA	negative	NA	NA	NA	NA	NA	NA	NA
21979-12	Integrin alpha-6	ITGA6	P23229	NA	NA	NA	NA	NA	NA	NA	-0.0245713	0.0886696	0.781695	0.953565	0.975728	0.820072	1.16093	NA	NA	NA	NA	NA	NA	NA	NA	NA	NA	NA	NA	NA	NA	NA	FALSE	FALSE	NA	negative	NA	NA	NA	NA	NA	NA	NA
22045-8	Small ubiquitin-related modifier 4	SUMO4	Q6EEV6	NA	NA	NA	NA	NA	NA	NA	-0.0219504	0.0792487	0.781795	0.953565	0.978289	0.837547	1.14268	NA	NA	NA	NA	NA	NA	NA	NA	NA	NA	NA	NA	NA	NA	NA	FALSE	FALSE	NA	negative	NA	NA	NA	NA	NA	NA	NA
22482-87	Keratin, type I cytoskeletal 14	KRT14	P02533	NA	NA	NA	NA	NA	NA	NA	-0.0234312	0.0845596	0.781706	0.953565	0.976841	0.827647	1.15293	NA	NA	NA	NA	NA	NA	NA	NA	NA	NA	NA	NA	NA	NA	NA	FALSE	FALSE	NA	negative	NA	NA	NA	NA	NA	NA	NA
24251-44	Ribonuclease P protein subunit p25-like protein	RPP25L	Q8N5L8	NA	NA	NA	NA	NA	NA	NA	0.0227459	0.0819932	0.781464	0.953565	1.02301	0.871133	1.20136	NA	NA	NA	NA	NA	NA	NA	NA	NA	NA	NA	NA	NA	NA	NA	FALSE	FALSE	NA	positive	NA	NA	NA	NA	NA	NA	NA
9787-23	Collectin-12	COLEC12	Q5KU26	NA	NA	NA	NA	NA	NA	NA	0.0202316	0.0728822	0.781325	0.953565	1.02044	0.884602	1.17713	NA	NA	NA	NA	NA	NA	NA	NA	NA	NA	NA	NA	NA	NA	NA	FALSE	FALSE	NA	positive	NA	NA	NA	NA	NA	NA	NA
21987-76	Lipoprotein lipase	LPL	P06858	NA	NA	NA	NA	NA	NA	NA	-0.0238176	0.0861583	0.78221	0.953752	0.976464	0.824739	1.1561	NA	NA	NA	NA	NA	NA	NA	NA	NA	NA	NA	NA	NA	NA	NA	FALSE	FALSE	NA	negative	NA	NA	NA	NA	NA	NA	NA
21498-3	Alpha-aminoadipic semialdehyde dehydrogenase	ALDH7A1	P49419	NA	NA	NA	NA	NA	NA	NA	0.022326	0.0810935	0.783077	0.95433	1.02258	0.872304	1.19874	NA	NA	NA	NA	NA	NA	NA	NA	NA	NA	NA	NA	NA	NA	NA	FALSE	FALSE	NA	positive	NA	NA	NA	NA	NA	NA	NA
21679-16	Cadherin-20	CDH20	Q9HBT6	NA	NA	NA	NA	NA	NA	NA	-0.0228637	0.0830276	0.783029	0.95433	0.977396	0.830608	1.15012	NA	NA	NA	NA	NA	NA	NA	NA	NA	NA	NA	NA	NA	NA	NA	FALSE	FALSE	NA	negative	NA	NA	NA	NA	NA	NA	NA
20947-50	Protein Dr1	DR1	Q01658	NA	NA	NA	NA	NA	NA	NA	0.0225795	0.0823145	0.783848	0.954917	1.02284	0.87044	1.20191	NA	NA	NA	NA	NA	NA	NA	NA	NA	NA	NA	NA	NA	NA	NA	FALSE	FALSE	NA	positive	NA	NA	NA	NA	NA	NA	NA
5733-61	Interferon alpha-10	IFNA10	P01566	NA	NA	NA	NA	NA	NA	NA	0.0217575	0.0795417	0.784441	0.955194	1.022	0.874464	1.19442	NA	NA	NA	NA	NA	NA	NA	NA	NA	NA	NA	NA	NA	NA	NA	FALSE	FALSE	NA	positive	NA	NA	NA	NA	NA	NA	NA
25242-12	Ciliogenesis-associated TTC17-interacting protein	CATIP	Q7Z7H3	NA	NA	NA	NA	NA	NA	NA	0.0209486	0.0768673	0.785215	0.955498	1.02117	0.878349	1.18721	NA	NA	NA	NA	NA	NA	NA	NA	NA	NA	NA	NA	NA	NA	NA	FALSE	FALSE	NA	positive	NA	NA	NA	NA	NA	NA	NA
19794-10	Uridine diphosphate glucose pyrophosphatase	NUDT14	O95848	NA	NA	NA	NA	NA	NA	NA	0.0222886	0.0821585	0.786169	0.95572	1.02254	0.870453	1.2012	NA	NA	NA	NA	NA	NA	NA	NA	NA	NA	NA	NA	NA	NA	NA	FALSE	FALSE	NA	positive	NA	NA	NA	NA	NA	NA	NA
20972-37	Cleavage and polyadenylation specificity factor subunit 5	NUDT21	O43809	NA	NA	NA	NA	NA	NA	NA	0.022187	0.0816889	0.785927	0.95572	1.02243	0.871166	1.19997	NA	NA	NA	NA	NA	NA	NA	NA	NA	NA	NA	NA	NA	NA	NA	FALSE	FALSE	NA	positive	NA	NA	NA	NA	NA	NA	NA
21370-45	Spindle and kinetochore-associated protein 1	SKA1	Q96BD8	NA	NA	NA	NA	NA	NA	NA	0.0207915	0.0768927	0.786855	0.95572	1.02101	0.878167	1.18709	NA	NA	NA	NA	NA	NA	NA	NA	NA	NA	NA	NA	NA	NA	NA	FALSE	FALSE	NA	positive	NA	NA	NA	NA	NA	NA	NA
21477-105	Macrophage erythroblast attacher	MAEA	Q7L5Y9	NA	NA	NA	NA	NA	NA	NA	0.0209364	0.07738	0.786725	0.95572	1.02116	0.877456	1.18839	NA	NA	NA	NA	NA	NA	NA	NA	NA	NA	NA	NA	NA	NA	NA	FALSE	FALSE	NA	positive	NA	NA	NA	NA	NA	NA	NA
21793-4	FGFR1 oncogene partner	CEP43	O95684	NA	NA	NA	NA	NA	NA	NA	0.0226708	0.0843357	0.788071	0.95572	1.02293	0.867077	1.2068	NA	NA	NA	NA	NA	NA	NA	NA	NA	NA	NA	NA	NA	NA	NA	FALSE	FALSE	NA	positive	NA	NA	NA	NA	NA	NA	NA
22070-5	Rho guanine nucleotide exchange factor 16	ARHGEF16	Q5VV41	NA	NA	NA	NA	NA	NA	NA	0.021722	0.0808216	0.788111	0.95572	1.02196	0.872242	1.19738	NA	NA	NA	NA	NA	NA	NA	NA	NA	NA	NA	NA	NA	NA	NA	FALSE	FALSE	NA	positive	NA	NA	NA	NA	NA	NA	NA
22793-110	Transcription initiation factor IIA subunit 2	GTF2A2	P52657	NA	NA	NA	NA	NA	NA	NA	-0.0234861	0.0872453	0.787779	0.95572	0.976788	0.823257	1.15895	NA	NA	NA	NA	NA	NA	NA	NA	NA	NA	NA	NA	NA	NA	NA	FALSE	FALSE	NA	negative	NA	NA	NA	NA	NA	NA	NA
23307-7	Clusterin-associated protein 1	CLUAP1	Q96AJ1	NA	NA	NA	NA	NA	NA	NA	-0.0223256	0.0829964	0.787934	0.95572	0.977922	0.831105	1.15067	NA	NA	NA	NA	NA	NA	NA	NA	NA	NA	NA	NA	NA	NA	NA	FALSE	FALSE	NA	negative	NA	NA	NA	NA	NA	NA	NA
7190-50	Ephrin type-A receptor 4	EPHA4	P54764	NA	NA	NA	NA	NA	NA	NA	0.0224525	0.0825345	0.785593	0.95572	1.02271	0.869954	1.20228	NA	NA	NA	NA	NA	NA	NA	NA	NA	NA	NA	NA	NA	NA	NA	FALSE	FALSE	NA	positive	NA	NA	NA	NA	NA	NA	NA
20524-38	Pro-neuregulin-3, membrane-bound isoform	NRG3	P56975	NA	NA	NA	NA	NA	NA	NA	-0.0229377	0.0857819	0.789164	0.955836	0.977323	0.826075	1.15626	NA	NA	NA	NA	NA	NA	NA	NA	NA	NA	NA	NA	NA	NA	NA	FALSE	FALSE	NA	negative	NA	NA	NA	NA	NA	NA	NA
21342-25	Regulator of G-protein signaling 14	RGS14	O43566	NA	NA	NA	NA	NA	NA	NA	-0.0216748	0.0812674	0.789693	0.956082	0.978558	0.83447	1.14753	NA	NA	NA	NA	NA	NA	NA	NA	NA	NA	NA	NA	NA	NA	NA	FALSE	FALSE	NA	negative	NA	NA	NA	NA	NA	NA	NA
21157-6	Hydroxylysine kinase	HYKK	A2RU49	NA	NA	NA	NA	NA	NA	NA	0.0212017	0.0799542	0.790877	0.956829	1.02143	0.873272	1.19472	NA	NA	NA	NA	NA	NA	NA	NA	NA	NA	NA	NA	NA	NA	NA	FALSE	FALSE	NA	positive	NA	NA	NA	NA	NA	NA	NA
21207-1	Bifunctional coenzyme A synthase	COASY	Q13057	NA	NA	NA	NA	NA	NA	NA	0.0203399	0.0767147	0.790904	0.956829	1.02055	0.878077	1.18614	NA	NA	NA	NA	NA	NA	NA	NA	NA	NA	NA	NA	NA	NA	NA	FALSE	FALSE	NA	positive	NA	NA	NA	NA	NA	NA	NA
23627-3	UPF0369 protein C6orf57	SDHAF4	Q5VUM1	NA	NA	NA	NA	NA	NA	NA	-0.0223277	0.0844813	0.791555	0.9573	0.97792	0.828688	1.15402	NA	NA	NA	NA	NA	NA	NA	NA	NA	NA	NA	NA	NA	NA	NA	FALSE	FALSE	NA	negative	NA	NA	NA	NA	NA	NA	NA
23379-60	UPF0472 protein C16orf72	C16orf72	Q14CZ0	NA	NA	NA	NA	NA	NA	NA	-0.0204946	0.0777503	0.792092	0.957313	0.979714	0.841234	1.14099	NA	NA	NA	NA	NA	NA	NA	NA	NA	NA	NA	NA	NA	NA	NA	FALSE	FALSE	NA	negative	NA	NA	NA	NA	NA	NA	NA
8239-223	Cholinesterase	BCHE	P06276	NA	NA	NA	NA	NA	NA	NA	-0.0230725	0.0874612	0.791932	0.957313	0.977192	0.823249	1.15992	NA	NA	NA	NA	NA	NA	NA	NA	NA	NA	NA	NA	NA	NA	NA	FALSE	FALSE	NA	negative	NA	NA	NA	NA	NA	NA	NA
21276-11	CD133 antigen	PROM1	O43490	NA	NA	NA	NA	NA	NA	NA	0.0170186	0.0646491	0.792362	0.957481	1.01716	0.896109	1.15457	NA	NA	NA	NA	NA	NA	NA	NA	NA	NA	NA	NA	NA	NA	NA	FALSE	FALSE	NA	positive	NA	NA	NA	NA	NA	NA	NA
25227-20	Transcription elongation factor A protein-like 2	TCEAL2	Q9H3H9	NA	NA	NA	NA	NA	NA	NA	0.0216234	0.0822786	0.792699	0.957532	1.02186	0.869669	1.20068	NA	NA	NA	NA	NA	NA	NA	NA	NA	NA	NA	NA	NA	NA	NA	FALSE	FALSE	NA	positive	NA	NA	NA	NA	NA	NA	NA
8246-9	Proprotein convertase subtilisin/kexin type 9	PCSK9	Q8NBP7	NA	NA	NA	NA	NA	NA	NA	0.0218179	0.0831447	0.793007	0.957532	1.02206	0.868363	1.20296	NA	NA	NA	NA	NA	NA	NA	NA	NA	NA	NA	NA	NA	NA	NA	FALSE	FALSE	NA	positive	NA	NA	NA	NA	NA	NA	NA
21732-78	Ubiquitin-conjugating enzyme E2 Q1	UBE2Q1	Q7Z7E8	NA	NA	NA	NA	NA	NA	NA	-0.0244223	0.0937773	0.794533	0.958357	0.975874	0.812024	1.17278	NA	NA	NA	NA	NA	NA	NA	NA	NA	NA	NA	NA	NA	NA	NA	FALSE	FALSE	NA	negative	NA	NA	NA	NA	NA	NA	NA
8092-29	Interleukin-6 receptor subunit alpha	IL6R	P08887	NA	NA	NA	NA	NA	NA	NA	-0.0214632	0.0827503	0.795347	0.959022	0.978765	0.832224	1.15111	NA	NA	NA	NA	NA	NA	NA	NA	NA	NA	NA	NA	NA	NA	NA	FALSE	FALSE	NA	negative	NA	NA	NA	NA	NA	NA	NA
20577-5	Frizzled-8	FZD8	Q9H461	NA	NA	NA	NA	NA	NA	NA	0.0230367	0.0904763	0.799019	0.959463	1.0233	0.857018	1.22186	NA	NA	NA	NA	NA	NA	NA	NA	NA	NA	NA	NA	NA	NA	NA	FALSE	FALSE	NA	positive	NA	NA	NA	NA	NA	NA	NA
21365-5	Cytohesin-3	CYTH3	O43739	NA	NA	NA	NA	NA	NA	NA	-0.0208233	0.082687	0.80117	0.959463	0.979392	0.83286	1.1517	NA	NA	NA	NA	NA	NA	NA	NA	NA	NA	NA	NA	NA	NA	NA	FALSE	FALSE	NA	negative	NA	NA	NA	NA	NA	NA	NA
21730-56	Ubiquitin carboxyl-terminal hydrolase 19	USP19	O94966	NA	NA	NA	NA	NA	NA	NA	0.0199558	0.0781675	0.798495	0.959463	1.02016	0.875244	1.18906	NA	NA	NA	NA	NA	NA	NA	NA	NA	NA	NA	NA	NA	NA	NA	FALSE	FALSE	NA	positive	NA	NA	NA	NA	NA	NA	NA
22085-86	Polycomb complex protein BMI-1	BMI1	P35226	NA	NA	NA	NA	NA	NA	NA	-0.0220083	0.0874408	0.801278	0.959463	0.978232	0.824159	1.16111	NA	NA	NA	NA	NA	NA	NA	NA	NA	NA	NA	NA	NA	NA	NA	FALSE	FALSE	NA	negative	NA	NA	NA	NA	NA	NA	NA
22963-3	Vesicle-associated membrane protein 2	VAMP2	P63027	NA	NA	NA	NA	NA	NA	NA	-0.0221484	0.0858064	0.796314	0.959463	0.978095	0.826687	1.15723	NA	NA	NA	NA	NA	NA	NA	NA	NA	NA	NA	NA	NA	NA	NA	FALSE	FALSE	NA	negative	NA	NA	NA	NA	NA	NA	NA
23696-256	tRNA (adenine(58)-N(1))-methyltransferase non-catalytic subunit TRM6	TRMT6	Q9UJA5	NA	NA	NA	NA	NA	NA	NA	0.0220199	0.0859973	0.797909	0.959463	1.02226	0.863696	1.20994	NA	NA	NA	NA	NA	NA	NA	NA	NA	NA	NA	NA	NA	NA	NA	FALSE	FALSE	NA	positive	NA	NA	NA	NA	NA	NA	NA
24923-27	Secernin-3	SCRN3	Q0VDG4	NA	NA	NA	NA	NA	NA	NA	0.01946	0.0766743	0.799649	0.959463	1.01965	0.877374	1.185	NA	NA	NA	NA	NA	NA	NA	NA	NA	NA	NA	NA	NA	NA	NA	FALSE	FALSE	NA	positive	NA	NA	NA	NA	NA	NA	NA
25064-34	Type I inositol-3,4-bisphosphate 4-phosphatase	INPP4A	Q96PE3	NA	NA	NA	NA	NA	NA	NA	-0.0201617	0.0800639	0.80118	0.959463	0.98004	0.837707	1.14656	NA	NA	NA	NA	NA	NA	NA	NA	NA	NA	NA	NA	NA	NA	NA	FALSE	FALSE	NA	negative	NA	NA	NA	NA	NA	NA	NA
3217-74	Glia-derived nexin	SERPINE2	P07093	NA	NA	NA	NA	NA	NA	NA	-0.0209462	0.0832533	0.801353	0.959463	0.979272	0.831834	1.15284	NA	NA	NA	NA	NA	NA	NA	NA	NA	NA	NA	NA	NA	NA	NA	FALSE	FALSE	NA	negative	NA	NA	NA	NA	NA	NA	NA
3681-87	Kallikrein-14	KLK14	Q9P0G3	NA	NA	NA	NA	NA	NA	NA	-0.0215233	0.0845864	0.799146	0.959463	0.978707	0.829184	1.15519	NA	NA	NA	NA	NA	NA	NA	NA	NA	NA	NA	NA	NA	NA	NA	FALSE	FALSE	NA	negative	NA	NA	NA	NA	NA	NA	NA
5496-49	Spondin-1	SPON1	Q9HCB6	NA	NA	NA	NA	NA	NA	NA	-0.0246604	0.0961124	0.797504	0.959463	0.975641	0.808123	1.17788	NA	NA	NA	NA	NA	NA	NA	NA	NA	NA	NA	NA	NA	NA	NA	FALSE	FALSE	NA	negative	NA	NA	NA	NA	NA	NA	NA
6963-82	P-selectin glycoprotein ligand 1:Cytoplasmic domain	SELPLG	Q14242	NA	NA	NA	NA	NA	NA	NA	-0.0208924	0.0812624	0.797103	0.959463	0.979324	0.835131	1.14841	NA	NA	NA	NA	NA	NA	NA	NA	NA	NA	NA	NA	NA	NA	NA	FALSE	FALSE	NA	negative	NA	NA	NA	NA	NA	NA	NA
9284-25	Secreted frizzled-related protein 4	SFRP4	Q6FHJ7	NA	NA	NA	NA	NA	NA	NA	-0.0210414	0.0823027	0.798214	0.959463	0.979178	0.833306	1.15059	NA	NA	NA	NA	NA	NA	NA	NA	NA	NA	NA	NA	NA	NA	NA	FALSE	FALSE	NA	negative	NA	NA	NA	NA	NA	NA	NA
9305-89	Interferon gamma receptor 2:Extracellular domain	IFNGR2	P38484	NA	NA	NA	NA	NA	NA	NA	0.0198838	0.0778061	0.798294	0.959463	1.02008	0.875801	1.18813	NA	NA	NA	NA	NA	NA	NA	NA	NA	NA	NA	NA	NA	NA	NA	FALSE	FALSE	NA	positive	NA	NA	NA	NA	NA	NA	NA
20054-28	Cytoplasmic aconitate hydratase	ACO1	P21399	NA	NA	NA	NA	NA	NA	NA	0.0194628	0.0779065	0.802725	0.959581	1.01965	0.87526	1.18787	NA	NA	NA	NA	NA	NA	NA	NA	NA	NA	NA	NA	NA	NA	NA	FALSE	FALSE	NA	positive	NA	NA	NA	NA	NA	NA	NA
24697-48	Heterogeneous nuclear ribonucleoprotein A0	HNRNPA0	Q13151	NA	NA	NA	NA	NA	NA	NA	0.0202773	0.0808122	0.801877	0.959581	1.02048	0.870999	1.19563	NA	NA	NA	NA	NA	NA	NA	NA	NA	NA	NA	NA	NA	NA	NA	FALSE	FALSE	NA	positive	NA	NA	NA	NA	NA	NA	NA
25233-2	Mannose-6-phosphate isomerase	MPI	P34949	NA	NA	NA	NA	NA	NA	NA	-0.0211699	0.0842588	0.801622	0.959581	0.979053	0.83001	1.15486	NA	NA	NA	NA	NA	NA	NA	NA	NA	NA	NA	NA	NA	NA	NA	FALSE	FALSE	NA	negative	NA	NA	NA	NA	NA	NA	NA
7958-15	Kin of IRRE-like protein 2	KIRREL2	Q6UWL6	NA	NA	NA	NA	NA	NA	NA	0.0204757	0.0816401	0.801965	0.959581	1.02069	0.869759	1.1978	NA	NA	NA	NA	NA	NA	NA	NA	NA	NA	NA	NA	NA	NA	NA	FALSE	FALSE	NA	positive	NA	NA	NA	NA	NA	NA	NA
25092-32	ATP-dependent RNA helicase DDX1	DDX1	Q92499	NA	NA	NA	NA	NA	NA	NA	-0.0207282	0.0830893	0.802998	0.959653	0.979485	0.832283	1.15272	NA	NA	NA	NA	NA	NA	NA	NA	NA	NA	NA	NA	NA	NA	NA	FALSE	FALSE	NA	negative	NA	NA	NA	NA	NA	NA	NA
7131-8	Cholesteryl ester transfer protein	CETP	P11597	NA	NA	NA	NA	NA	NA	NA	-0.0210588	0.0845977	0.803416	0.959707	0.979161	0.829551	1.15575	NA	NA	NA	NA	NA	NA	NA	NA	NA	NA	NA	NA	NA	NA	NA	FALSE	FALSE	NA	negative	NA	NA	NA	NA	NA	NA	NA
24412-1	Synaptonemal complex central element protein 1-like	SYCE1L	A8MT33	NA	NA	NA	NA	NA	NA	NA	0.0198799	0.0802328	0.804307	0.959979	1.02008	0.871642	1.19379	NA	NA	NA	NA	NA	NA	NA	NA	NA	NA	NA	NA	NA	NA	NA	FALSE	FALSE	NA	positive	NA	NA	NA	NA	NA	NA	NA
21614-2	Gem-associated protein 6	GEMIN6	Q8WXD5	NA	NA	NA	NA	NA	NA	NA	-0.0203832	0.0829667	0.805931	0.960365	0.979823	0.83277	1.15284	NA	NA	NA	NA	NA	NA	NA	NA	NA	NA	NA	NA	NA	NA	NA	FALSE	FALSE	NA	negative	NA	NA	NA	NA	NA	NA	NA
21804-15	Putative KHDC1-like protein	KHDC1L	Q5JSQ8	NA	NA	NA	NA	NA	NA	NA	0.0199599	0.0811144	0.805627	0.960365	1.02016	0.870207	1.19595	NA	NA	NA	NA	NA	NA	NA	NA	NA	NA	NA	NA	NA	NA	NA	FALSE	FALSE	NA	positive	NA	NA	NA	NA	NA	NA	NA
6104-1	Fibroblast growth factor receptor-like 1	FGFRL1	Q8N441	NA	NA	NA	NA	NA	NA	NA	-0.0209837	0.0850794	0.80519	0.960365	0.979235	0.828831	1.15693	NA	NA	NA	NA	NA	NA	NA	NA	NA	NA	NA	NA	NA	NA	NA	FALSE	FALSE	NA	negative	NA	NA	NA	NA	NA	NA	NA
23299-52	Tubulin polymerization-promoting protein	TPPP	O94811	NA	NA	NA	NA	NA	NA	NA	-0.0200647	0.0823311	0.807457	0.960594	0.980135	0.834074	1.15177	NA	NA	NA	NA	NA	NA	NA	NA	NA	NA	NA	NA	NA	NA	NA	FALSE	FALSE	NA	negative	NA	NA	NA	NA	NA	NA	NA
20387-277	Coiled-coil-helix-coiled-coil-helix domain-containing protein 7	CHCHD7	Q9BUK0	NA	NA	NA	NA	NA	NA	NA	0.0198984	0.0827042	0.809867	0.961504	1.0201	0.867446	1.19961	NA	NA	NA	NA	NA	NA	NA	NA	NA	NA	NA	NA	NA	NA	NA	FALSE	FALSE	NA	positive	NA	NA	NA	NA	NA	NA	NA
25094-9	Acetyl-coenzyme A synthetase, cytoplasmic	ACSS2	Q9NR19	NA	NA	NA	NA	NA	NA	NA	0.0204837	0.0849051	0.809359	0.961504	1.02069	0.864218	1.2055	NA	NA	NA	NA	NA	NA	NA	NA	NA	NA	NA	NA	NA	NA	NA	FALSE	FALSE	NA	positive	NA	NA	NA	NA	NA	NA	NA
5193-51	GTPase KRas	KRAS	P01116	NA	NA	NA	NA	NA	NA	NA	-0.0184995	0.0763833	0.808631	0.961504	0.981671	0.845176	1.14021	NA	NA	NA	NA	NA	NA	NA	NA	NA	NA	NA	NA	NA	NA	NA	FALSE	FALSE	NA	negative	NA	NA	NA	NA	NA	NA	NA
9227-15	Programmed cell death protein 1	PDCD1	Q15116	NA	NA	NA	NA	NA	NA	NA	-0.0204454	0.0850096	0.809938	0.961504	0.979762	0.829391	1.1574	NA	NA	NA	NA	NA	NA	NA	NA	NA	NA	NA	NA	NA	NA	NA	FALSE	FALSE	NA	negative	NA	NA	NA	NA	NA	NA	NA
21232-39	Benign Prostate specific Antigen	KLK3	P07288	NA	NA	NA	NA	NA	NA	NA	-0.0326982	0.136147	0.8102	0.961659	0.967831	0.741154	1.26383	NA	NA	NA	NA	NA	NA	NA	NA	NA	NA	NA	NA	NA	NA	NA	FALSE	FALSE	NA	negative	NA	NA	NA	NA	NA	NA	NA
14097-86	Carbohydrate sulfotransferase 15	CHST15	Q7LFX5	NA	NA	NA	NA	NA	NA	NA	-0.0198164	0.0837759	0.813013	0.962304	0.980379	0.831922	1.15533	NA	NA	NA	NA	NA	NA	NA	NA	NA	NA	NA	NA	NA	NA	NA	FALSE	FALSE	NA	negative	NA	NA	NA	NA	NA	NA	NA
21143-10	Calcyphosin	CAPS	Q13938	NA	NA	NA	NA	NA	NA	NA	0.0197263	0.0831472	0.812466	0.962304	1.01992	0.866544	1.20045	NA	NA	NA	NA	NA	NA	NA	NA	NA	NA	NA	NA	NA	NA	NA	FALSE	FALSE	NA	positive	NA	NA	NA	NA	NA	NA	NA
22015-2	E3 ubiquitin-protein ligase TRIM21	TRIM21	P19474	NA	NA	NA	NA	NA	NA	NA	-0.0203507	0.0863226	0.813625	0.962304	0.979855	0.827337	1.16049	NA	NA	NA	NA	NA	NA	NA	NA	NA	NA	NA	NA	NA	NA	NA	FALSE	FALSE	NA	negative	NA	NA	NA	NA	NA	NA	NA
22467-94	HERV-H LTR-associating protein 3	HHLA3	Q9XRX5	NA	NA	NA	NA	NA	NA	NA	0.0188514	0.0800295	0.813777	0.962304	1.01903	0.871093	1.19209	NA	NA	NA	NA	NA	NA	NA	NA	NA	NA	NA	NA	NA	NA	NA	FALSE	FALSE	NA	positive	NA	NA	NA	NA	NA	NA	NA
24277-22	Copine-7	CPNE7	Q9UBL6	NA	NA	NA	NA	NA	NA	NA	-0.0217971	0.091796	0.812306	0.962304	0.978439	0.817326	1.17131	NA	NA	NA	NA	NA	NA	NA	NA	NA	NA	NA	NA	NA	NA	NA	FALSE	FALSE	NA	negative	NA	NA	NA	NA	NA	NA	NA
24441-7	Nuclear cap-binding protein subunit 1	NCBP1	Q09161	NA	NA	NA	NA	NA	NA	NA	-0.0213423	0.0900355	0.812623	0.962304	0.978884	0.820524	1.16781	NA	NA	NA	NA	NA	NA	NA	NA	NA	NA	NA	NA	NA	NA	NA	FALSE	FALSE	NA	negative	NA	NA	NA	NA	NA	NA	NA
8287-17	CMRF35-like molecule 2	CD300E	Q496F6	NA	NA	NA	NA	NA	NA	NA	-0.0206438	0.0864295	0.811221	0.962304	0.979568	0.826921	1.16039	NA	NA	NA	NA	NA	NA	NA	NA	NA	NA	NA	NA	NA	NA	NA	FALSE	FALSE	NA	negative	NA	NA	NA	NA	NA	NA	NA
21524-14	Ubiquitin carboxyl-terminal hydrolase 5	USP5	P45974	NA	NA	NA	NA	NA	NA	NA	0.018733	0.0798018	0.814407	0.96239	1.01891	0.871379	1.19142	NA	NA	NA	NA	NA	NA	NA	NA	NA	NA	NA	NA	NA	NA	NA	FALSE	FALSE	NA	positive	NA	NA	NA	NA	NA	NA	NA
8091-16	Mannan-binding lectin serine protease 1:Mannan-binding lectin serine protease 1 heavy chain	MASP1	P48740	NA	NA	NA	NA	NA	NA	NA	0.0203857	0.0870318	0.814804	0.962578	1.02059	0.860539	1.21042	NA	NA	NA	NA	NA	NA	NA	NA	NA	NA	NA	NA	NA	NA	NA	FALSE	FALSE	NA	positive	NA	NA	NA	NA	NA	NA	NA
21600-10	Beta-catenin-interacting protein 1	CTNNBIP1	Q9NSA3	NA	NA	NA	NA	NA	NA	NA	-0.0199109	0.085328	0.815493	0.962924	0.980286	0.829316	1.15874	NA	NA	NA	NA	NA	NA	NA	NA	NA	NA	NA	NA	NA	NA	NA	FALSE	FALSE	NA	negative	NA	NA	NA	NA	NA	NA	NA
19799-2	Probable phosphoglycerate mutase 4	PGAM4	Q8N0Y7	NA	NA	NA	NA	NA	NA	NA	0.0194865	0.0839379	0.816419	0.963039	1.01968	0.864995	1.20202	NA	NA	NA	NA	NA	NA	NA	NA	NA	NA	NA	NA	NA	NA	NA	FALSE	FALSE	NA	positive	NA	NA	NA	NA	NA	NA	NA
21583-14	60S ribosomal protein L26-like 1	RPL26L1	Q9UNX3	NA	NA	NA	NA	NA	NA	NA	0.0188451	0.0817236	0.817629	0.963039	1.01902	0.8682	1.19605	NA	NA	NA	NA	NA	NA	NA	NA	NA	NA	NA	NA	NA	NA	NA	FALSE	FALSE	NA	positive	NA	NA	NA	NA	NA	NA	NA
22484-17	Casein kinase I isoform alpha-like	CSNK1A1L	Q8N752	NA	NA	NA	NA	NA	NA	NA	0.0192577	0.0832093	0.816976	0.963039	1.01944	0.866033	1.20003	NA	NA	NA	NA	NA	NA	NA	NA	NA	NA	NA	NA	NA	NA	NA	FALSE	FALSE	NA	positive	NA	NA	NA	NA	NA	NA	NA
23272-8	Protein DPCD	DPCD	Q9BVM2	NA	NA	NA	NA	NA	NA	NA	0.0204119	0.087609	0.81577	0.963039	1.02062	0.859588	1.21182	NA	NA	NA	NA	NA	NA	NA	NA	NA	NA	NA	NA	NA	NA	NA	FALSE	FALSE	NA	positive	NA	NA	NA	NA	NA	NA	NA
23529-11	StAR-related lipid transfer protein 7, mitochondrial	STARD7	Q9NQZ5	NA	NA	NA	NA	NA	NA	NA	0.016879	0.072827	0.816718	0.963039	1.01702	0.881737	1.17306	NA	NA	NA	NA	NA	NA	NA	NA	NA	NA	NA	NA	NA	NA	NA	FALSE	FALSE	NA	positive	NA	NA	NA	NA	NA	NA	NA
23594-2	Nuclear receptor 2C2-associated protein	NR2C2AP	Q86WQ0	NA	NA	NA	NA	NA	NA	NA	0.0182516	0.0797586	0.818997	0.963039	1.01842	0.871033	1.19074	NA	NA	NA	NA	NA	NA	NA	NA	NA	NA	NA	NA	NA	NA	NA	FALSE	FALSE	NA	positive	NA	NA	NA	NA	NA	NA	NA
23623-48	Diphosphoinositol polyphosphate phosphohydrolase 3-beta	NUDT11	Q96G61	NA	NA	NA	NA	NA	NA	NA	-0.0205053	0.0895334	0.81885	0.963039	0.979703	0.82202	1.16763	NA	NA	NA	NA	NA	NA	NA	NA	NA	NA	NA	NA	NA	NA	NA	FALSE	FALSE	NA	negative	NA	NA	NA	NA	NA	NA	NA
24701-21	Dystrobrevin alpha	DTNA	Q9Y4J8	NA	NA	NA	NA	NA	NA	NA	0.0177362	0.0769763	0.817772	0.963039	1.01789	0.875345	1.18366	NA	NA	NA	NA	NA	NA	NA	NA	NA	NA	NA	NA	NA	NA	NA	FALSE	FALSE	NA	positive	NA	NA	NA	NA	NA	NA	NA
25083-26	Protein diaphanous homolog 1	DIAPH1	O60610	NA	NA	NA	NA	NA	NA	NA	-0.0187842	0.0822212	0.81929	0.963039	0.981391	0.835322	1.153	NA	NA	NA	NA	NA	NA	NA	NA	NA	NA	NA	NA	NA	NA	NA	FALSE	FALSE	NA	negative	NA	NA	NA	NA	NA	NA	NA
23629-4	Vimentin-type intermediate filament-associated coiled-coil protein	VMAC	Q2NL98	NA	NA	NA	NA	NA	NA	NA	0.0183331	0.0809074	0.82074	0.96319	1.0185	0.869145	1.19353	NA	NA	NA	NA	NA	NA	NA	NA	NA	NA	NA	NA	NA	NA	NA	FALSE	FALSE	NA	positive	NA	NA	NA	NA	NA	NA	NA
5424-55	Tumor necrosis factor receptor superfamily member 11A	TNFRSF11A	Q9Y6Q6	NA	NA	NA	NA	NA	NA	NA	-0.0200404	0.0880576	0.81997	0.96319	0.980159	0.824784	1.1648	NA	NA	NA	NA	NA	NA	NA	NA	NA	NA	NA	NA	NA	NA	NA	FALSE	FALSE	NA	negative	NA	NA	NA	NA	NA	NA	NA
10069-2	Peptidyl-prolyl cis-trans isomerase NIMA-interacting 1	PIN1	Q13526	NA	NA	NA	NA	NA	NA	NA	0.0194236	0.0894771	0.828146	0.963653	1.01961	0.855601	1.21507	NA	NA	NA	NA	NA	NA	NA	NA	NA	NA	NA	NA	NA	NA	NA	FALSE	FALSE	NA	positive	NA	NA	NA	NA	NA	NA	NA
10819-108	Fibulin-1	FBLN1	P23142	NA	NA	NA	NA	NA	NA	NA	-0.0163222	0.0786166	0.835527	0.963653	0.98381	0.843318	1.14771	NA	NA	NA	NA	NA	NA	NA	NA	NA	NA	NA	NA	NA	NA	NA	FALSE	FALSE	NA	negative	NA	NA	NA	NA	NA	NA	NA
11310-8	Desmoglein-3	DSG3	P32926	NA	NA	NA	NA	NA	NA	NA	0.0158255	0.0784077	0.840044	0.963653	1.01595	0.871226	1.18472	NA	NA	NA	NA	NA	NA	NA	NA	NA	NA	NA	NA	NA	NA	NA	FALSE	FALSE	NA	positive	NA	NA	NA	NA	NA	NA	NA
13699-6	Prostate-specific antigen	KLK3	P07288	NA	NA	NA	NA	NA	NA	NA	-0.0242006	0.10966	0.825335	0.963653	0.97609	0.78731	1.21014	NA	NA	NA	NA	NA	NA	NA	NA	NA	NA	NA	NA	NA	NA	NA	FALSE	FALSE	NA	negative	NA	NA	NA	NA	NA	NA	NA
13739-3	Leucine-rich repeat transmembrane protein FLRT1	FLRT1	Q9NZU1	NA	NA	NA	NA	NA	NA	NA	-0.018634	0.0894861	0.835046	0.963653	0.981539	0.823636	1.16971	NA	NA	NA	NA	NA	NA	NA	NA	NA	NA	NA	NA	NA	NA	NA	FALSE	FALSE	NA	negative	NA	NA	NA	NA	NA	NA	NA
14696-45	Tryptase beta-2	TPSB2	P20231	NA	NA	NA	NA	NA	NA	NA	0.0174558	0.0774028	0.821576	0.963653	1.01761	0.874368	1.18432	NA	NA	NA	NA	NA	NA	NA	NA	NA	NA	NA	NA	NA	NA	NA	FALSE	FALSE	NA	positive	NA	NA	NA	NA	NA	NA	NA
18203-9	Gamma-crystallin C	CRYGC	P07315	NA	NA	NA	NA	NA	NA	NA	-0.0193393	0.0882796	0.826597	0.963653	0.980847	0.825004	1.16613	NA	NA	NA	NA	NA	NA	NA	NA	NA	NA	NA	NA	NA	NA	NA	FALSE	FALSE	NA	negative	NA	NA	NA	NA	NA	NA	NA
19752-197	Methionine aminopeptidase 1D, mitochondrial	METAP1D	Q6UB28	NA	NA	NA	NA	NA	NA	NA	-0.0174176	0.0857654	0.839069	0.963653	0.982733	0.830674	1.16263	NA	NA	NA	NA	NA	NA	NA	NA	NA	NA	NA	NA	NA	NA	NA	FALSE	FALSE	NA	negative	NA	NA	NA	NA	NA	NA	NA
20066-19	Frizzled-5	FZD5	Q13467	NA	NA	NA	NA	NA	NA	NA	0.0138958	0.0705105	0.84377	0.963653	1.01399	0.883111	1.16427	NA	NA	NA	NA	NA	NA	NA	NA	NA	NA	NA	NA	NA	NA	NA	FALSE	FALSE	NA	positive	NA	NA	NA	NA	NA	NA	NA
20237-38	Ornithine aminotransferase, mitochondrial	OAT	P04181	NA	NA	NA	NA	NA	NA	NA	-0.0168875	0.0810169	0.834882	0.963653	0.983254	0.838886	1.15247	NA	NA	NA	NA	NA	NA	NA	NA	NA	NA	NA	NA	NA	NA	NA	FALSE	FALSE	NA	negative	NA	NA	NA	NA	NA	NA	NA
20396-70	COMM domain-containing protein 6	COMMD6	Q7Z4G1	NA	NA	NA	NA	NA	NA	NA	0.0156432	0.0753631	0.835564	0.963653	1.01577	0.876281	1.17745	NA	NA	NA	NA	NA	NA	NA	NA	NA	NA	NA	NA	NA	NA	NA	FALSE	FALSE	NA	positive	NA	NA	NA	NA	NA	NA	NA
20522-2	Interleukin-1 receptor accessory protein-like 1	IL1RAPL1	Q9NZN1	NA	NA	NA	NA	NA	NA	NA	0.0161937	0.0801257	0.839835	0.963653	1.01633	0.868617	1.18915	NA	NA	NA	NA	NA	NA	NA	NA	NA	NA	NA	NA	NA	NA	NA	FALSE	FALSE	NA	positive	NA	NA	NA	NA	NA	NA	NA
20541-73	T-cell surface glycoprotein CD1b	CD1B	P29016	NA	NA	NA	NA	NA	NA	NA	-0.0179029	0.0874637	0.837814	0.963653	0.982256	0.827512	1.16594	NA	NA	NA	NA	NA	NA	NA	NA	NA	NA	NA	NA	NA	NA	NA	FALSE	FALSE	NA	negative	NA	NA	NA	NA	NA	NA	NA
20544-103	Glutamate receptor ionotropic, kainate 2	GRIK2	Q13002	NA	NA	NA	NA	NA	NA	NA	-0.0168083	0.0835361	0.840534	0.963653	0.983332	0.83482	1.15826	NA	NA	NA	NA	NA	NA	NA	NA	NA	NA	NA	NA	NA	NA	NA	FALSE	FALSE	NA	negative	NA	NA	NA	NA	NA	NA	NA
20564-53	Thy-1 membrane glycoprotein	THY1	P04216	NA	NA	NA	NA	NA	NA	NA	0.0173174	0.0863261	0.841008	0.963653	1.01747	0.85909	1.20504	NA	NA	NA	NA	NA	NA	NA	NA	NA	NA	NA	NA	NA	NA	NA	FALSE	FALSE	NA	positive	NA	NA	NA	NA	NA	NA	NA
20924-85	Transcription elongation factor A protein-like 1	TCEAL1	Q15170	NA	NA	NA	NA	NA	NA	NA	-0.0148459	0.0770194	0.84715	0.963653	0.985264	0.847212	1.14581	NA	NA	NA	NA	NA	NA	NA	NA	NA	NA	NA	NA	NA	NA	NA	FALSE	FALSE	NA	negative	NA	NA	NA	NA	NA	NA	NA
20990-48	Thyrotroph embryonic factor	TEF	Q10587	NA	NA	NA	NA	NA	NA	NA	-0.0184978	0.0885842	0.834592	0.963653	0.981672	0.825206	1.16781	NA	NA	NA	NA	NA	NA	NA	NA	NA	NA	NA	NA	NA	NA	NA	FALSE	FALSE	NA	negative	NA	NA	NA	NA	NA	NA	NA
21002-1	NudC domain-containing protein 2	NUDCD2	Q8WVJ2	NA	NA	NA	NA	NA	NA	NA	0.0178217	0.0865808	0.836917	0.963653	1.01798	0.859094	1.20625	NA	NA	NA	NA	NA	NA	NA	NA	NA	NA	NA	NA	NA	NA	NA	FALSE	FALSE	NA	positive	NA	NA	NA	NA	NA	NA	NA
21255-2	Regulator of G-protein signaling 16	RGS16	O15492	NA	NA	NA	NA	NA	NA	NA	0.0177504	0.0835829	0.831819	0.963653	1.01791	0.864095	1.1991	NA	NA	NA	NA	NA	NA	NA	NA	NA	NA	NA	NA	NA	NA	NA	FALSE	FALSE	NA	positive	NA	NA	NA	NA	NA	NA	NA
21281-13	Calcium/calmodulin-dependent protein kinase II inhibitor 2	CAMK2N2	Q96S95	NA	NA	NA	NA	NA	NA	NA	0.0167804	0.084083	0.841817	0.963653	1.01692	0.862412	1.19911	NA	NA	NA	NA	NA	NA	NA	NA	NA	NA	NA	NA	NA	NA	NA	FALSE	FALSE	NA	positive	NA	NA	NA	NA	NA	NA	NA
21306-7	HAUS augmin-like complex subunit 1	HAUS1	Q96CS2	NA	NA	NA	NA	NA	NA	NA	-0.0159827	0.0782545	0.838166	0.963653	0.984144	0.844204	1.14728	NA	NA	NA	NA	NA	NA	NA	NA	NA	NA	NA	NA	NA	NA	NA	FALSE	FALSE	NA	negative	NA	NA	NA	NA	NA	NA	NA
21349-2	Serine/threonine/tyrosine-interacting protein	STYX	Q8WUJ0	NA	NA	NA	NA	NA	NA	NA	0.0175222	0.0807455	0.828204	0.963653	1.01768	0.868716	1.19218	NA	NA	NA	NA	NA	NA	NA	NA	NA	NA	NA	NA	NA	NA	NA	FALSE	FALSE	NA	positive	NA	NA	NA	NA	NA	NA	NA
21357-12	Filamin-binding LIM protein 1	FBLIM1	Q8WUP2	NA	NA	NA	NA	NA	NA	NA	0.0163493	0.0780167	0.83401	0.963653	1.01648	0.872351	1.18443	NA	NA	NA	NA	NA	NA	NA	NA	NA	NA	NA	NA	NA	NA	NA	FALSE	FALSE	NA	positive	NA	NA	NA	NA	NA	NA	NA
21371-12	Bifunctional lysine-specific demethylase and histidyl-hydroxylase MINA	RIOX2	Q8IUF8	NA	NA	NA	NA	NA	NA	NA	-0.016678	0.0851042	0.844632	0.963653	0.98346	0.832367	1.16198	NA	NA	NA	NA	NA	NA	NA	NA	NA	NA	NA	NA	NA	NA	NA	FALSE	FALSE	NA	negative	NA	NA	NA	NA	NA	NA	NA
21381-73	TBC1 domain family member 22B	TBC1D22B	Q9NU19	NA	NA	NA	NA	NA	NA	NA	-0.0172603	0.0841171	0.837421	0.963653	0.982888	0.833493	1.15906	NA	NA	NA	NA	NA	NA	NA	NA	NA	NA	NA	NA	NA	NA	NA	FALSE	FALSE	NA	negative	NA	NA	NA	NA	NA	NA	NA
21555-17	Protein FAM3A	FAM3A	P98173	NA	NA	NA	NA	NA	NA	NA	-0.0159275	0.0816049	0.845253	0.963653	0.984199	0.838724	1.15491	NA	NA	NA	NA	NA	NA	NA	NA	NA	NA	NA	NA	NA	NA	NA	FALSE	FALSE	NA	negative	NA	NA	NA	NA	NA	NA	NA
21562-3	Secretoglobin family 1D member 1	SCGB1D1	O95968	NA	NA	NA	NA	NA	NA	NA	-0.0196891	0.0880166	0.822993	0.963653	0.980504	0.82514	1.16512	NA	NA	NA	NA	NA	NA	NA	NA	NA	NA	NA	NA	NA	NA	NA	FALSE	FALSE	NA	negative	NA	NA	NA	NA	NA	NA	NA
21590-9	Ankyrin repeat family A protein 2	ANKRA2	Q9H9E1	NA	NA	NA	NA	NA	NA	NA	-0.0165125	0.0861227	0.847952	0.963653	0.983623	0.830844	1.1645	NA	NA	NA	NA	NA	NA	NA	NA	NA	NA	NA	NA	NA	NA	NA	FALSE	FALSE	NA	negative	NA	NA	NA	NA	NA	NA	NA
21748-36	UBP46/WDR48 Complex	USP46|WDR48	P62068|Q8TAF3	NA	NA	NA	NA	NA	NA	NA	0.0156614	0.0799142	0.844628	0.963653	1.01578	0.868515	1.18803	NA	NA	NA	NA	NA	NA	NA	NA	NA	NA	NA	NA	NA	NA	NA	FALSE	FALSE	NA	positive	NA	NA	NA	NA	NA	NA	NA
21875-31	AN1-type zinc finger protein 3	ZFAND3	Q9H8U3	NA	NA	NA	NA	NA	NA	NA	-0.0159905	0.0826225	0.846539	0.963653	0.984137	0.837001	1.15714	NA	NA	NA	NA	NA	NA	NA	NA	NA	NA	NA	NA	NA	NA	NA	FALSE	FALSE	NA	negative	NA	NA	NA	NA	NA	NA	NA
21951-32	Aryl hydrocarbon receptor nuclear translocator	ARNT	P27540	NA	NA	NA	NA	NA	NA	NA	-0.0179194	0.0881101	0.838841	0.963653	0.98224	0.82645	1.1674	NA	NA	NA	NA	NA	NA	NA	NA	NA	NA	NA	NA	NA	NA	NA	FALSE	FALSE	NA	negative	NA	NA	NA	NA	NA	NA	NA
22113-2	Ubiquinone biosynthesis monooxygenase COQ6, mitochondrial	COQ6	Q9Y2Z9	NA	NA	NA	NA	NA	NA	NA	0.0166759	0.0841941	0.842995	0.963653	1.01682	0.862134	1.19925	NA	NA	NA	NA	NA	NA	NA	NA	NA	NA	NA	NA	NA	NA	NA	FALSE	FALSE	NA	positive	NA	NA	NA	NA	NA	NA	NA
22142-4	Putative protein N-methyltransferase FAM86B1	FAM86B1	Q8N7N1	NA	NA	NA	NA	NA	NA	NA	0.0156277	0.0777449	0.840689	0.963653	1.01575	0.872186	1.18295	NA	NA	NA	NA	NA	NA	NA	NA	NA	NA	NA	NA	NA	NA	NA	FALSE	FALSE	NA	positive	NA	NA	NA	NA	NA	NA	NA
22143-6	F-box only protein 28	FBXO28	Q9NVF7	NA	NA	NA	NA	NA	NA	NA	0.0145003	0.072463	0.841398	0.963653	1.01461	0.880269	1.16944	NA	NA	NA	NA	NA	NA	NA	NA	NA	NA	NA	NA	NA	NA	NA	FALSE	FALSE	NA	positive	NA	NA	NA	NA	NA	NA	NA
22385-2	PWWP domain-containing protein MUM1	PWWP3A	Q2TAK8	NA	NA	NA	NA	NA	NA	NA	-0.0167537	0.0752348	0.82378	0.963653	0.983386	0.84856	1.13963	NA	NA	NA	NA	NA	NA	NA	NA	NA	NA	NA	NA	NA	NA	NA	FALSE	FALSE	NA	negative	NA	NA	NA	NA	NA	NA	NA
22528-1	PHD finger protein 11	PHF11	Q9UIL8	NA	NA	NA	NA	NA	NA	NA	-0.0171826	0.0815743	0.83317	0.963653	0.982964	0.837723	1.15339	NA	NA	NA	NA	NA	NA	NA	NA	NA	NA	NA	NA	NA	NA	NA	FALSE	FALSE	NA	negative	NA	NA	NA	NA	NA	NA	NA
22560-1	Protein EVI2A	EVI2A	P22794	NA	NA	NA	NA	NA	NA	NA	-0.0174308	0.0809279	0.829466	0.963653	0.98272	0.838576	1.15164	NA	NA	NA	NA	NA	NA	NA	NA	NA	NA	NA	NA	NA	NA	NA	FALSE	FALSE	NA	negative	NA	NA	NA	NA	NA	NA	NA
22841-16	Zinc finger protein 696	ZNF696	Q9H7X3	NA	NA	NA	NA	NA	NA	NA	0.0176052	0.0799234	0.825656	0.963653	1.01776	0.870189	1.19036	NA	NA	NA	NA	NA	NA	NA	NA	NA	NA	NA	NA	NA	NA	NA	FALSE	FALSE	NA	positive	NA	NA	NA	NA	NA	NA	NA
22972-26	Gro-beta	CXCL2	P19875	NA	NA	NA	NA	NA	NA	NA	0.015471	0.0806793	0.847931	0.963653	1.01559	0.867048	1.18958	NA	NA	NA	NA	NA	NA	NA	NA	NA	NA	NA	NA	NA	NA	NA	FALSE	FALSE	NA	positive	NA	NA	NA	NA	NA	NA	NA
23006-19	Phosphatidylinositol 5-phosphate 4-kinase type-2 beta	PIP4K2B	P78356	NA	NA	NA	NA	NA	NA	NA	-0.0174702	0.0839663	0.83518	0.963653	0.982681	0.833564	1.15847	NA	NA	NA	NA	NA	NA	NA	NA	NA	NA	NA	NA	NA	NA	NA	FALSE	FALSE	NA	negative	NA	NA	NA	NA	NA	NA	NA
23030-4	Sialic acid-binding Ig-like lectin 5	SIGLEC5	O15389	NA	NA	NA	NA	NA	NA	NA	0.0167464	0.0841926	0.842336	0.963653	1.01689	0.862197	1.19933	NA	NA	NA	NA	NA	NA	NA	NA	NA	NA	NA	NA	NA	NA	NA	FALSE	FALSE	NA	positive	NA	NA	NA	NA	NA	NA	NA
23241-27	Mitochondrial import inner membrane translocase subunit Tim10 B	TIMM10B	Q9Y5J6	NA	NA	NA	NA	NA	NA	NA	0.0167786	0.0825112	0.838862	0.963653	1.01692	0.865071	1.19542	NA	NA	NA	NA	NA	NA	NA	NA	NA	NA	NA	NA	NA	NA	NA	FALSE	FALSE	NA	positive	NA	NA	NA	NA	NA	NA	NA
23274-27	EF-hand calcium-binding domain-containing protein 1	EFCAB1	Q9HAE3	NA	NA	NA	NA	NA	NA	NA	0.0162833	0.0775023	0.833589	0.963653	1.01642	0.873173	1.18316	NA	NA	NA	NA	NA	NA	NA	NA	NA	NA	NA	NA	NA	NA	NA	FALSE	FALSE	NA	positive	NA	NA	NA	NA	NA	NA	NA
23305-38	Receptor expression-enhancing protein 2	REEP2	Q9BRK0	NA	NA	NA	NA	NA	NA	NA	-0.0168381	0.0845322	0.842113	0.963653	0.983303	0.833167	1.16049	NA	NA	NA	NA	NA	NA	NA	NA	NA	NA	NA	NA	NA	NA	NA	FALSE	FALSE	NA	negative	NA	NA	NA	NA	NA	NA	NA
23389-28	Fumarylacetoacetate hydrolase domain-containing protein 2A	FAHD2A	Q96GK7	NA	NA	NA	NA	NA	NA	NA	-0.0169378	0.0837069	0.839646	0.963653	0.983205	0.834433	1.1585	NA	NA	NA	NA	NA	NA	NA	NA	NA	NA	NA	NA	NA	NA	NA	FALSE	FALSE	NA	negative	NA	NA	NA	NA	NA	NA	NA
23391-20	Protein XRP2	RP2	O75695	NA	NA	NA	NA	NA	NA	NA	-0.0165122	0.0792502	0.834952	0.963653	0.983623	0.842112	1.14892	NA	NA	NA	NA	NA	NA	NA	NA	NA	NA	NA	NA	NA	NA	NA	FALSE	FALSE	NA	negative	NA	NA	NA	NA	NA	NA	NA
23403-64	Cdc42 effector protein 4	CDC42EP4	Q9H3Q1	NA	NA	NA	NA	NA	NA	NA	-0.0190492	0.0924028	0.836671	0.963653	0.981131	0.818601	1.17593	NA	NA	NA	NA	NA	NA	NA	NA	NA	NA	NA	NA	NA	NA	NA	FALSE	FALSE	NA	negative	NA	NA	NA	NA	NA	NA	NA
23519-91	Transmembrane protein 221	TMEM221	A6NGB7	NA	NA	NA	NA	NA	NA	NA	-0.0183029	0.0843373	0.828193	0.963653	0.981864	0.832265	1.15835	NA	NA	NA	NA	NA	NA	NA	NA	NA	NA	NA	NA	NA	NA	NA	FALSE	FALSE	NA	negative	NA	NA	NA	NA	NA	NA	NA
23547-21	Transcription elongation factor A protein 3	TCEA3	O75764	NA	NA	NA	NA	NA	NA	NA	-0.0187712	0.0855671	0.826359	0.963653	0.981404	0.829873	1.1606	NA	NA	NA	NA	NA	NA	NA	NA	NA	NA	NA	NA	NA	NA	NA	FALSE	FALSE	NA	negative	NA	NA	NA	NA	NA	NA	NA
23586-32	Cancer/testis antigen 1B	CTAG1A	P78358	NA	NA	NA	NA	NA	NA	NA	0.0148652	0.0727719	0.838141	0.963653	1.01498	0.880058	1.17058	NA	NA	NA	NA	NA	NA	NA	NA	NA	NA	NA	NA	NA	NA	NA	FALSE	FALSE	NA	positive	NA	NA	NA	NA	NA	NA	NA
23616-4	Protein-arginine deiminase type-1	PADI1	Q9ULC6	NA	NA	NA	NA	NA	NA	NA	0.0147748	0.0753972	0.844642	0.963653	1.01488	0.875462	1.17651	NA	NA	NA	NA	NA	NA	NA	NA	NA	NA	NA	NA	NA	NA	NA	FALSE	FALSE	NA	positive	NA	NA	NA	NA	NA	NA	NA
23664-17	Rhotekin	RTKN	Q9BST9	NA	NA	NA	NA	NA	NA	NA	0.0168261	0.0811228	0.835685	0.963653	1.01697	0.86747	1.19223	NA	NA	NA	NA	NA	NA	NA	NA	NA	NA	NA	NA	NA	NA	NA	FALSE	FALSE	NA	positive	NA	NA	NA	NA	NA	NA	NA
23700-42	ATP-binding cassette sub-family F member 3	ABCF3	Q9NUQ8	NA	NA	NA	NA	NA	NA	NA	-0.0167434	0.0819958	0.838199	0.963653	0.983396	0.837399	1.15485	NA	NA	NA	NA	NA	NA	NA	NA	NA	NA	NA	NA	NA	NA	NA	FALSE	FALSE	NA	negative	NA	NA	NA	NA	NA	NA	NA
23706-13	tRNA (adenine(58)-N(1))-methyltransferase, mitochondrial	TRMT61B	Q9BVS5	NA	NA	NA	NA	NA	NA	NA	-0.0159613	0.0819453	0.845565	0.963653	0.984165	0.838137	1.15564	NA	NA	NA	NA	NA	NA	NA	NA	NA	NA	NA	NA	NA	NA	NA	FALSE	FALSE	NA	negative	NA	NA	NA	NA	NA	NA	NA
24409-2	Retinol dehydrogenase 13	RDH13	Q8NBN7	NA	NA	NA	NA	NA	NA	NA	-0.0196917	0.0878457	0.822631	0.963653	0.980501	0.825415	1.16473	NA	NA	NA	NA	NA	NA	NA	NA	NA	NA	NA	NA	NA	NA	NA	FALSE	FALSE	NA	negative	NA	NA	NA	NA	NA	NA	NA
24418-14	Homeobox protein HMX3	HMX3	A6NHT5	NA	NA	NA	NA	NA	NA	NA	-0.0193554	0.0871697	0.82428	0.963653	0.980831	0.826787	1.16358	NA	NA	NA	NA	NA	NA	NA	NA	NA	NA	NA	NA	NA	NA	NA	FALSE	FALSE	NA	negative	NA	NA	NA	NA	NA	NA	NA
24443-8	Mortality factor 4-like protein 2	MORF4L2	Q15014	NA	NA	NA	NA	NA	NA	NA	-0.0167303	0.0874594	0.848297	0.963653	0.983409	0.82849	1.1673	NA	NA	NA	NA	NA	NA	NA	NA	NA	NA	NA	NA	NA	NA	NA	FALSE	FALSE	NA	negative	NA	NA	NA	NA	NA	NA	NA
24456-3	Visual system homeobox 1	VSX1	Q9NZR4	NA	NA	NA	NA	NA	NA	NA	0.0149097	0.0728509	0.837838	0.963653	1.01502	0.879961	1.17081	NA	NA	NA	NA	NA	NA	NA	NA	NA	NA	NA	NA	NA	NA	NA	FALSE	FALSE	NA	positive	NA	NA	NA	NA	NA	NA	NA
24488-8	Protein HID1	HID1	Q8IV36	NA	NA	NA	NA	NA	NA	NA	0.0188844	0.0841222	0.822378	0.963653	1.01906	0.864162	1.20173	NA	NA	NA	NA	NA	NA	NA	NA	NA	NA	NA	NA	NA	NA	NA	FALSE	FALSE	NA	positive	NA	NA	NA	NA	NA	NA	NA
24685-12	Sorting nexin-11	SNX11	Q9Y5W9	NA	NA	NA	NA	NA	NA	NA	-0.0158821	0.0813754	0.845259	0.963653	0.984243	0.83914	1.15444	NA	NA	NA	NA	NA	NA	NA	NA	NA	NA	NA	NA	NA	NA	NA	FALSE	FALSE	NA	negative	NA	NA	NA	NA	NA	NA	NA
24928-20	Mitotic-spindle organizing protein 2A	MZT2A	Q6P582	NA	NA	NA	NA	NA	NA	NA	0.0162082	0.0834713	0.846037	0.963653	1.01634	0.862953	1.19699	NA	NA	NA	NA	NA	NA	NA	NA	NA	NA	NA	NA	NA	NA	NA	FALSE	FALSE	NA	positive	NA	NA	NA	NA	NA	NA	NA
24929-26	Transcription factor SOX-6	SOX6	P35712	NA	NA	NA	NA	NA	NA	NA	0.0152607	0.0730778	0.834583	0.963653	1.01538	0.879878	1.17174	NA	NA	NA	NA	NA	NA	NA	NA	NA	NA	NA	NA	NA	NA	NA	FALSE	FALSE	NA	positive	NA	NA	NA	NA	NA	NA	NA
24934-96	Opioid growth factor receptor	OGFR	Q9NZT2	NA	NA	NA	NA	NA	NA	NA	0.0169959	0.0854067	0.842263	0.963653	1.01714	0.860363	1.20249	NA	NA	NA	NA	NA	NA	NA	NA	NA	NA	NA	NA	NA	NA	NA	FALSE	FALSE	NA	positive	NA	NA	NA	NA	NA	NA	NA
24956-1	N6-adenosine-methyltransferase 70 kDa subunit	METTL3	Q86U44	NA	NA	NA	NA	NA	NA	NA	0.0168117	0.0793668	0.832245	0.963653	1.01695	0.870448	1.18812	NA	NA	NA	NA	NA	NA	NA	NA	NA	NA	NA	NA	NA	NA	NA	FALSE	FALSE	NA	positive	NA	NA	NA	NA	NA	NA	NA
25049-8	Nonspecific lipid-transfer protein:isoform SCPx	SCP2	P22307	NA	NA	NA	NA	NA	NA	NA	-0.018064	0.0811125	0.823767	0.963653	0.982098	0.837742	1.15133	NA	NA	NA	NA	NA	NA	NA	NA	NA	NA	NA	NA	NA	NA	NA	FALSE	FALSE	NA	negative	NA	NA	NA	NA	NA	NA	NA
25075-2	Zinc finger and BTB domain-containing protein 10	ZBTB10	Q96DT7	NA	NA	NA	NA	NA	NA	NA	-0.0170768	0.0863134	0.843165	0.963653	0.983068	0.830065	1.16427	NA	NA	NA	NA	NA	NA	NA	NA	NA	NA	NA	NA	NA	NA	NA	FALSE	FALSE	NA	negative	NA	NA	NA	NA	NA	NA	NA
25260-62	Uncharacterized protein C15orf17	FAM219B	Q5XKK7	NA	NA	NA	NA	NA	NA	NA	0.0166165	0.0855501	0.845995	0.963653	1.01676	0.859795	1.20237	NA	NA	NA	NA	NA	NA	NA	NA	NA	NA	NA	NA	NA	NA	NA	FALSE	FALSE	NA	positive	NA	NA	NA	NA	NA	NA	NA
25306-51	DAXX	DAXX	Q9UER7	NA	NA	NA	NA	NA	NA	NA	-0.0172154	0.0832785	0.836228	0.963653	0.982932	0.834902	1.15721	NA	NA	NA	NA	NA	NA	NA	NA	NA	NA	NA	NA	NA	NA	NA	FALSE	FALSE	NA	negative	NA	NA	NA	NA	NA	NA	NA
25466-84	Kynurenine 3-monooxygenase	KMO	O15229	NA	NA	NA	NA	NA	NA	NA	0.015787	0.0818055	0.846973	0.963653	1.01591	0.86541	1.19259	NA	NA	NA	NA	NA	NA	NA	NA	NA	NA	NA	NA	NA	NA	NA	FALSE	FALSE	NA	positive	NA	NA	NA	NA	NA	NA	NA
25967-34	Metalloproteinase inhibitor 1	TIMP1	P01033	NA	NA	NA	NA	NA	NA	NA	0.0176405	0.0797947	0.825035	0.963653	1.0178	0.870439	1.1901	NA	NA	NA	NA	NA	NA	NA	NA	NA	NA	NA	NA	NA	NA	NA	FALSE	FALSE	NA	positive	NA	NA	NA	NA	NA	NA	NA
2858-29	Histone acetyltransferase type B catalytic subunit	HAT1	O14929	NA	NA	NA	NA	NA	NA	NA	-0.0157289	0.0776797	0.839538	0.963653	0.984394	0.84537	1.14628	NA	NA	NA	NA	NA	NA	NA	NA	NA	NA	NA	NA	NA	NA	NA	FALSE	FALSE	NA	negative	NA	NA	NA	NA	NA	NA	NA
5125-6	Sialic acid-binding Ig-like lectin 14	SIGLEC14	Q08ET2	NA	NA	NA	NA	NA	NA	NA	0.0185503	0.0846416	0.826524	0.963653	1.01872	0.862994	1.20255	NA	NA	NA	NA	NA	NA	NA	NA	NA	NA	NA	NA	NA	NA	NA	FALSE	FALSE	NA	positive	NA	NA	NA	NA	NA	NA	NA
5930-54	Troponin I, cardiac muscle	TNNI3	P19429	NA	NA	NA	NA	NA	NA	NA	-0.0189199	0.0916086	0.836377	0.963653	0.981258	0.819982	1.17425	NA	NA	NA	NA	NA	NA	NA	NA	NA	NA	NA	NA	NA	NA	NA	FALSE	FALSE	NA	negative	NA	NA	NA	NA	NA	NA	NA
6914-15	Amphoterin-induced protein 2	AMIGO2	Q86SJ2	NA	NA	NA	NA	NA	NA	NA	-0.0191115	0.0861131	0.824364	0.963653	0.98107	0.828703	1.16145	NA	NA	NA	NA	NA	NA	NA	NA	NA	NA	NA	NA	NA	NA	NA	FALSE	FALSE	NA	negative	NA	NA	NA	NA	NA	NA	NA
6993-8	5'-Nucleotidase	NT5E	P21589	NA	NA	NA	NA	NA	NA	NA	0.0156194	0.0755683	0.83625	0.963653	1.01574	0.875908	1.1779	NA	NA	NA	NA	NA	NA	NA	NA	NA	NA	NA	NA	NA	NA	NA	FALSE	FALSE	NA	positive	NA	NA	NA	NA	NA	NA	NA
7002-1	Matrix-remodeling-associated protein 8:Cytoplasmic domain	MXRA8	Q9BRK3	NA	NA	NA	NA	NA	NA	NA	0.0152465	0.0754139	0.839783	0.963653	1.01536	0.875846	1.1771	NA	NA	NA	NA	NA	NA	NA	NA	NA	NA	NA	NA	NA	NA	NA	FALSE	FALSE	NA	positive	NA	NA	NA	NA	NA	NA	NA
7243-8	Interferon beta	IFNB1	P01574	NA	NA	NA	NA	NA	NA	NA	0.0156349	0.0807987	0.846564	0.963653	1.01576	0.866988	1.19006	NA	NA	NA	NA	NA	NA	NA	NA	NA	NA	NA	NA	NA	NA	NA	FALSE	FALSE	NA	positive	NA	NA	NA	NA	NA	NA	NA
7744-10	Low-density lipoprotein receptor-related protein 12	LRP12	Q9Y561	NA	NA	NA	NA	NA	NA	NA	-0.018981	0.08623	0.825777	0.963653	0.981198	0.828621	1.16187	NA	NA	NA	NA	NA	NA	NA	NA	NA	NA	NA	NA	NA	NA	NA	FALSE	FALSE	NA	negative	NA	NA	NA	NA	NA	NA	NA
7831-39	Retinol-binding protein 4	RBP4	P02753	NA	NA	NA	NA	NA	NA	NA	-0.0196622	0.0933377	0.833155	0.963653	0.98053	0.816601	1.17737	NA	NA	NA	NA	NA	NA	NA	NA	NA	NA	NA	NA	NA	NA	NA	FALSE	FALSE	NA	negative	NA	NA	NA	NA	NA	NA	NA
8545-14	Uncharacterized protein C17orf78:C-term	C17orf78	Q8N4C9	NA	NA	NA	NA	NA	NA	NA	0.0155844	0.0776344	0.840902	0.963653	1.01571	0.872337	1.18264	NA	NA	NA	NA	NA	NA	NA	NA	NA	NA	NA	NA	NA	NA	NA	FALSE	FALSE	NA	positive	NA	NA	NA	NA	NA	NA	NA
8854-59	Ribonucleoside-diphosphate reductase subunit M2 B	RRM2B	Q7LG56	NA	NA	NA	NA	NA	NA	NA	0.0169039	0.0805063	0.833691	0.963653	1.01705	0.868586	1.19088	NA	NA	NA	NA	NA	NA	NA	NA	NA	NA	NA	NA	NA	NA	NA	FALSE	FALSE	NA	positive	NA	NA	NA	NA	NA	NA	NA
9083-35	Tyrosine-protein phosphatase non-receptor type substrate 1	SIRPA	P78324	NA	NA	NA	NA	NA	NA	NA	0.0152264	0.0760367	0.841285	0.963653	1.01534	0.87476	1.17852	NA	NA	NA	NA	NA	NA	NA	NA	NA	NA	NA	NA	NA	NA	NA	FALSE	FALSE	NA	positive	NA	NA	NA	NA	NA	NA	NA
20175-17	Collagen alpha-3(IX) chain	COL9A3	Q14050	NA	NA	NA	NA	NA	NA	NA	0.0176582	0.092741	0.848993	0.9637	1.01782	0.848645	1.22071	NA	NA	NA	NA	NA	NA	NA	NA	NA	NA	NA	NA	NA	NA	NA	FALSE	FALSE	NA	positive	NA	NA	NA	NA	NA	NA	NA
20960-47	Far upstream element-binding protein 1	FUBP1	Q96AE4	NA	NA	NA	NA	NA	NA	NA	0.0153022	0.0810212	0.850197	0.9637	1.01542	0.866321	1.19018	NA	NA	NA	NA	NA	NA	NA	NA	NA	NA	NA	NA	NA	NA	NA	FALSE	FALSE	NA	positive	NA	NA	NA	NA	NA	NA	NA
21508-7	Alpha-N-acetylneuraminide alpha-2,8-sialyltransferase	ST8SIA1	Q92185	NA	NA	NA	NA	NA	NA	NA	-0.015974	0.0845736	0.850189	0.9637	0.984153	0.833819	1.16159	NA	NA	NA	NA	NA	NA	NA	NA	NA	NA	NA	NA	NA	NA	NA	FALSE	FALSE	NA	negative	NA	NA	NA	NA	NA	NA	NA
22088-3	Protein BTG1	BTG1	P62324	NA	NA	NA	NA	NA	NA	NA	-0.0162161	0.085425	0.849443	0.9637	0.983915	0.832228	1.16325	NA	NA	NA	NA	NA	NA	NA	NA	NA	NA	NA	NA	NA	NA	NA	FALSE	FALSE	NA	negative	NA	NA	NA	NA	NA	NA	NA
22103-25	Cyclin-dependent kinase 20	CDK20	Q8IZL9	NA	NA	NA	NA	NA	NA	NA	0.014857	0.0780998	0.849128	0.9637	1.01497	0.870908	1.18286	NA	NA	NA	NA	NA	NA	NA	NA	NA	NA	NA	NA	NA	NA	NA	FALSE	FALSE	NA	positive	NA	NA	NA	NA	NA	NA	NA
23284-5	LIM domain only transcription factor protein 4	LMO4	P61968	NA	NA	NA	NA	NA	NA	NA	-0.0149382	0.0794006	0.85077	0.9637	0.985173	0.84319	1.15106	NA	NA	NA	NA	NA	NA	NA	NA	NA	NA	NA	NA	NA	NA	NA	FALSE	FALSE	NA	negative	NA	NA	NA	NA	NA	NA	NA
24648-8	Histone RNA hairpin-binding protein	SLBP	Q14493	NA	NA	NA	NA	NA	NA	NA	0.0153067	0.0814284	0.850895	0.9637	1.01542	0.865634	1.19113	NA	NA	NA	NA	NA	NA	NA	NA	NA	NA	NA	NA	NA	NA	NA	FALSE	FALSE	NA	positive	NA	NA	NA	NA	NA	NA	NA
4139-71	Interleukin-6 receptor subunit alpha	IL6R	P08887	NA	NA	NA	NA	NA	NA	NA	-0.015712	0.0826229	0.84918	0.9637	0.984411	0.837233	1.15746	NA	NA	NA	NA	NA	NA	NA	NA	NA	NA	NA	NA	NA	NA	NA	FALSE	FALSE	NA	negative	NA	NA	NA	NA	NA	NA	NA
22955-28	Retinol-binding protein 1	RBP1	P09455	NA	NA	NA	NA	NA	NA	NA	0.013903	0.0746902	0.852333	0.964719	1.014	0.875912	1.17386	NA	NA	NA	NA	NA	NA	NA	NA	NA	NA	NA	NA	NA	NA	NA	FALSE	FALSE	NA	positive	NA	NA	NA	NA	NA	NA	NA
24322-1	General transcription factor IIE subunit 1	GTF2E1	P29083	NA	NA	NA	NA	NA	NA	NA	0.0141101	0.075881	0.852484	0.964719	1.01421	0.874051	1.17684	NA	NA	NA	NA	NA	NA	NA	NA	NA	NA	NA	NA	NA	NA	NA	FALSE	FALSE	NA	positive	NA	NA	NA	NA	NA	NA	NA
11545-9	Tumor necrosis factor receptor superfamily member 14	TNFRSF14	Q92956	NA	NA	NA	NA	NA	NA	NA	0.0156762	0.0844757	0.852782	0.964756	1.0158	0.860797	1.19871	NA	NA	NA	NA	NA	NA	NA	NA	NA	NA	NA	NA	NA	NA	NA	FALSE	FALSE	NA	positive	NA	NA	NA	NA	NA	NA	NA
22007-1	Resistin-like beta	RETNLB	Q9BQ08	NA	NA	NA	NA	NA	NA	NA	0.0150474	0.0810754	0.85276	0.964756	1.01516	0.866009	1.19	NA	NA	NA	NA	NA	NA	NA	NA	NA	NA	NA	NA	NA	NA	NA	FALSE	FALSE	NA	positive	NA	NA	NA	NA	NA	NA	NA
21164-83	Homeobox protein TGIF2LX	TGIF2LX	Q8IUE1	NA	NA	NA	NA	NA	NA	NA	0.0143321	0.0787288	0.855548	0.965706	1.01444	0.869379	1.18369	NA	NA	NA	NA	NA	NA	NA	NA	NA	NA	NA	NA	NA	NA	NA	FALSE	FALSE	NA	positive	NA	NA	NA	NA	NA	NA	NA
21193-1	Dimethyladenosine transferase 2, mitochondrial	TFB2M	Q9H5Q4	NA	NA	NA	NA	NA	NA	NA	-0.0154844	0.0842588	0.854193	0.965706	0.984635	0.834743	1.16144	NA	NA	NA	NA	NA	NA	NA	NA	NA	NA	NA	NA	NA	NA	NA	FALSE	FALSE	NA	negative	NA	NA	NA	NA	NA	NA	NA
22585-5	Frizzled-4	FZD4	Q9ULV1	NA	NA	NA	NA	NA	NA	NA	-0.0153195	0.0836205	0.854639	0.965706	0.984797	0.835926	1.16018	NA	NA	NA	NA	NA	NA	NA	NA	NA	NA	NA	NA	NA	NA	NA	FALSE	FALSE	NA	negative	NA	NA	NA	NA	NA	NA	NA
24688-9	Doublesex- and mab-3-related transcription factor B1	DMRTB1	Q96MA1	NA	NA	NA	NA	NA	NA	NA	-0.0144262	0.0785594	0.8543	0.965706	0.985677	0.845013	1.14976	NA	NA	NA	NA	NA	NA	NA	NA	NA	NA	NA	NA	NA	NA	NA	FALSE	FALSE	NA	negative	NA	NA	NA	NA	NA	NA	NA
25253-17	Guanine nucleotide-binding protein G(s) subunit alpha isoforms	GNAS|GNAS	Q5JWF2|P63092	NA	NA	NA	NA	NA	NA	NA	0.0147633	0.0808665	0.85514	0.965706	1.01487	0.866117	1.18918	NA	NA	NA	NA	NA	NA	NA	NA	NA	NA	NA	NA	NA	NA	NA	FALSE	FALSE	NA	positive	NA	NA	NA	NA	NA	NA	NA
3828-54	Platelet-derived growth factor C	PDGFC	Q9NRA1	NA	NA	NA	NA	NA	NA	NA	-0.0156353	0.085923	0.855607	0.965706	0.984486	0.831899	1.16506	NA	NA	NA	NA	NA	NA	NA	NA	NA	NA	NA	NA	NA	NA	NA	FALSE	FALSE	NA	negative	NA	NA	NA	NA	NA	NA	NA
5124-62	Intercellular adhesion molecule 5	ICAM5	Q9UMF0	NA	NA	NA	NA	NA	NA	NA	0.0159042	0.0871984	0.855276	0.965706	1.01603	0.856411	1.2054	NA	NA	NA	NA	NA	NA	NA	NA	NA	NA	NA	NA	NA	NA	NA	FALSE	FALSE	NA	positive	NA	NA	NA	NA	NA	NA	NA
20076-7	Myeloid cell nuclear differentiation antigen	MNDA	P41218	NA	NA	NA	NA	NA	NA	NA	-0.0147937	0.0832401	0.85894	0.966138	0.985315	0.836989	1.15993	NA	NA	NA	NA	NA	NA	NA	NA	NA	NA	NA	NA	NA	NA	NA	FALSE	FALSE	NA	negative	NA	NA	NA	NA	NA	NA	NA
21514-1	Platelet glycoprotein Ib beta chain	GP1BB	P13224	NA	NA	NA	NA	NA	NA	NA	-0.0149044	0.0838534	0.858924	0.966138	0.985206	0.835891	1.16119	NA	NA	NA	NA	NA	NA	NA	NA	NA	NA	NA	NA	NA	NA	NA	FALSE	FALSE	NA	negative	NA	NA	NA	NA	NA	NA	NA
25038-5	Wee1-like protein kinase 2	WEE2	P0C1S8	NA	NA	NA	NA	NA	NA	NA	0.0144676	0.0815137	0.859126	0.966138	1.01457	0.864763	1.19033	NA	NA	NA	NA	NA	NA	NA	NA	NA	NA	NA	NA	NA	NA	NA	FALSE	FALSE	NA	positive	NA	NA	NA	NA	NA	NA	NA
6003-28	Sialidase-1	NEU1	Q99519	NA	NA	NA	NA	NA	NA	NA	-0.0154666	0.0863248	0.857806	0.966138	0.984652	0.831384	1.16618	NA	NA	NA	NA	NA	NA	NA	NA	NA	NA	NA	NA	NA	NA	NA	FALSE	FALSE	NA	negative	NA	NA	NA	NA	NA	NA	NA
22952-28	Cyclin-dependent kinase 2-associated protein 2	CDK2AP2	O75956	NA	NA	NA	NA	NA	NA	NA	0.0154139	0.0870073	0.859386	0.966176	1.01553	0.856312	1.20436	NA	NA	NA	NA	NA	NA	NA	NA	NA	NA	NA	NA	NA	NA	NA	FALSE	FALSE	NA	positive	NA	NA	NA	NA	NA	NA	NA
20185-44	Dihydrolipoyllysine-residue acetyltransferase component of pyruvate dehydrogenase complex, mitochondrial	DLAT	P10515	NA	NA	NA	NA	NA	NA	NA	0.0137273	0.0779429	0.8602	0.966697	1.01382	0.870193	1.18116	NA	NA	NA	NA	NA	NA	NA	NA	NA	NA	NA	NA	NA	NA	NA	FALSE	FALSE	NA	positive	NA	NA	NA	NA	NA	NA	NA
11670-18	Probable G-protein coupled receptor 101	GPR101	Q96P66	NA	NA	NA	NA	NA	NA	NA	0.0147474	0.0843145	0.86115	0.96681	1.01486	0.86027	1.19722	NA	NA	NA	NA	NA	NA	NA	NA	NA	NA	NA	NA	NA	NA	NA	FALSE	FALSE	NA	positive	NA	NA	NA	NA	NA	NA	NA
20203-45	Complement C1s subcomponent	C1S	P09871	NA	NA	NA	NA	NA	NA	NA	-0.0141162	0.0806578	0.861069	0.96681	0.985983	0.841806	1.15485	NA	NA	NA	NA	NA	NA	NA	NA	NA	NA	NA	NA	NA	NA	NA	FALSE	FALSE	NA	negative	NA	NA	NA	NA	NA	NA	NA
21771-47	Beta-1,4-mannosyl-glycoprotein 4-beta-N-acetylglucosaminyltransferase	MGAT3	Q09327	NA	NA	NA	NA	NA	NA	NA	-0.0144148	0.0831458	0.862362	0.966877	0.985689	0.837461	1.16015	NA	NA	NA	NA	NA	NA	NA	NA	NA	NA	NA	NA	NA	NA	NA	FALSE	FALSE	NA	negative	NA	NA	NA	NA	NA	NA	NA
22466-27	Transcription factor HES-5	HES5	Q5TA89	NA	NA	NA	NA	NA	NA	NA	-0.0137892	0.0789927	0.861423	0.966877	0.986305	0.844834	1.15147	NA	NA	NA	NA	NA	NA	NA	NA	NA	NA	NA	NA	NA	NA	NA	FALSE	FALSE	NA	negative	NA	NA	NA	NA	NA	NA	NA
24982-33	MAGUK p55 subfamily member 5	MPP5	Q8N3R9	NA	NA	NA	NA	NA	NA	NA	0.0133573	0.078017	0.864058	0.967454	1.01345	0.869744	1.18089	NA	NA	NA	NA	NA	NA	NA	NA	NA	NA	NA	NA	NA	NA	NA	FALSE	FALSE	NA	positive	NA	NA	NA	NA	NA	NA	NA
21375-34	Guanine nucleotide exchange factor for Rab-3A	RAB3IL1	Q8TBN0	NA	NA	NA	NA	NA	NA	NA	-0.0139995	0.082043	0.86451	0.967457	0.986098	0.839622	1.15813	NA	NA	NA	NA	NA	NA	NA	NA	NA	NA	NA	NA	NA	NA	NA	FALSE	FALSE	NA	negative	NA	NA	NA	NA	NA	NA	NA
8232-90	Junctional adhesion molecule-like	JAML	Q86YT9	NA	NA	NA	NA	NA	NA	NA	0.0145034	0.0848603	0.864296	0.967457	1.01461	0.85914	1.19821	NA	NA	NA	NA	NA	NA	NA	NA	NA	NA	NA	NA	NA	NA	NA	FALSE	FALSE	NA	positive	NA	NA	NA	NA	NA	NA	NA
8984-28	Leucine-rich repeat and calponin homology domain-containing protein 4:Leucine-rich repeat 5	LRCH4	O75427	NA	NA	NA	NA	NA	NA	NA	0.013471	0.0789062	0.864443	0.967457	1.01356	0.868328	1.18309	NA	NA	NA	NA	NA	NA	NA	NA	NA	NA	NA	NA	NA	NA	NA	FALSE	FALSE	NA	positive	NA	NA	NA	NA	NA	NA	NA
21000-40	DNA-directed RNA polymerase II subunit RPB11-b1	POLR2J2	Q9GZM3	NA	NA	NA	NA	NA	NA	NA	-0.0139419	0.0842314	0.868535	0.970371	0.986155	0.836076	1.16317	NA	NA	NA	NA	NA	NA	NA	NA	NA	NA	NA	NA	NA	NA	NA	FALSE	FALSE	NA	negative	NA	NA	NA	NA	NA	NA	NA
21509-29	Glycosyltransferase 8 domain-containing protein 2	GLT8D2	Q9H1C3	NA	NA	NA	NA	NA	NA	NA	-0.014758	0.0899172	0.86963	0.970647	0.98535	0.826136	1.17525	NA	NA	NA	NA	NA	NA	NA	NA	NA	NA	NA	NA	NA	NA	NA	FALSE	FALSE	NA	negative	NA	NA	NA	NA	NA	NA	NA
21810-50	MART-1	MLANA	Q16655	NA	NA	NA	NA	NA	NA	NA	-0.0126635	0.077044	0.869442	0.970647	0.987416	0.849022	1.14837	NA	NA	NA	NA	NA	NA	NA	NA	NA	NA	NA	NA	NA	NA	NA	FALSE	FALSE	NA	negative	NA	NA	NA	NA	NA	NA	NA
13706-12	Interleukin-12 receptor subunit beta-1	IL12RB1	P42701	NA	NA	NA	NA	NA	NA	NA	0.0136528	0.0837112	0.870444	0.971024	1.01375	0.860346	1.1945	NA	NA	NA	NA	NA	NA	NA	NA	NA	NA	NA	NA	NA	NA	NA	FALSE	FALSE	NA	positive	NA	NA	NA	NA	NA	NA	NA
21545-51	Musculoskeletal embryonic nuclear protein 1	MUSTN1	Q8IVN3	NA	NA	NA	NA	NA	NA	NA	-0.0157323	0.097075	0.871256	0.97178	0.984391	0.813834	1.19069	NA	NA	NA	NA	NA	NA	NA	NA	NA	NA	NA	NA	NA	NA	NA	FALSE	FALSE	NA	negative	NA	NA	NA	NA	NA	NA	NA
20120-101	Amphoterin-induced protein 1:Extracellular domain	AMIGO1	Q86WK6	NA	NA	NA	NA	NA	NA	NA	0.0128639	0.0795489	0.871533	0.971941	1.01295	0.866709	1.18386	NA	NA	NA	NA	NA	NA	NA	NA	NA	NA	NA	NA	NA	NA	NA	FALSE	FALSE	NA	positive	NA	NA	NA	NA	NA	NA	NA
20116-30	Serine/threonine-protein kinase OSR1	OXSR1	O95747	NA	NA	NA	NA	NA	NA	NA	-0.0135364	0.0838678	0.871777	0.972064	0.986555	0.837012	1.16282	NA	NA	NA	NA	NA	NA	NA	NA	NA	NA	NA	NA	NA	NA	NA	FALSE	FALSE	NA	negative	NA	NA	NA	NA	NA	NA	NA
20529-7	Cadherin-10	CDH10	Q9Y6N8	NA	NA	NA	NA	NA	NA	NA	-0.0123666	0.0797225	0.876726	0.972616	0.98771	0.844828	1.15476	NA	NA	NA	NA	NA	NA	NA	NA	NA	NA	NA	NA	NA	NA	NA	FALSE	FALSE	NA	negative	NA	NA	NA	NA	NA	NA	NA
20584-4	Nectin-1, isoform gamma:Extracellular domain	NECTIN1	Q15223	NA	NA	NA	NA	NA	NA	NA	-0.0127626	0.0808138	0.874516	0.972616	0.987319	0.842689	1.15677	NA	NA	NA	NA	NA	NA	NA	NA	NA	NA	NA	NA	NA	NA	NA	FALSE	FALSE	NA	negative	NA	NA	NA	NA	NA	NA	NA
21438-45	Tripartite motif-containing protein 5	TRIM5	Q9C035	NA	NA	NA	NA	NA	NA	NA	-0.0125359	0.0816477	0.877975	0.972616	0.987542	0.841503	1.15893	NA	NA	NA	NA	NA	NA	NA	NA	NA	NA	NA	NA	NA	NA	NA	FALSE	FALSE	NA	negative	NA	NA	NA	NA	NA	NA	NA
21913-5	Transcription factor YY2	YY2	O15391	NA	NA	NA	NA	NA	NA	NA	0.0131429	0.0824104	0.87329	0.972616	1.01323	0.862102	1.19085	NA	NA	NA	NA	NA	NA	NA	NA	NA	NA	NA	NA	NA	NA	NA	FALSE	FALSE	NA	positive	NA	NA	NA	NA	NA	NA	NA
23210-4	ETS translocation variant 2	ETV2	O00321	NA	NA	NA	NA	NA	NA	NA	-0.0129086	0.0838802	0.877693	0.972616	0.987174	0.837517	1.16357	NA	NA	NA	NA	NA	NA	NA	NA	NA	NA	NA	NA	NA	NA	NA	FALSE	FALSE	NA	negative	NA	NA	NA	NA	NA	NA	NA
23212-8	Protein EURL homolog	EURL	Q9NYK6	NA	NA	NA	NA	NA	NA	NA	0.0124977	0.0803552	0.876402	0.972616	1.01258	0.865024	1.1853	NA	NA	NA	NA	NA	NA	NA	NA	NA	NA	NA	NA	NA	NA	NA	FALSE	FALSE	NA	positive	NA	NA	NA	NA	NA	NA	NA
23392-41	Pleckstrin homology domain-containing family A member 3	PLEKHA3	Q9HB20	NA	NA	NA	NA	NA	NA	NA	0.0131067	0.0835101	0.875286	0.972616	1.01319	0.860215	1.19338	NA	NA	NA	NA	NA	NA	NA	NA	NA	NA	NA	NA	NA	NA	NA	FALSE	FALSE	NA	positive	NA	NA	NA	NA	NA	NA	NA
24667-27	Cancer/testis antigen family 45 member A1	CT45A1	Q5HYN5	NA	NA	NA	NA	NA	NA	NA	0.0130118	0.0833205	0.875902	0.972616	1.0131	0.860453	1.19282	NA	NA	NA	NA	NA	NA	NA	NA	NA	NA	NA	NA	NA	NA	NA	FALSE	FALSE	NA	positive	NA	NA	NA	NA	NA	NA	NA
24679-35	Transcription factor ETV7	ETV7	Q9Y603	NA	NA	NA	NA	NA	NA	NA	0.0127562	0.0809105	0.874726	0.972616	1.01284	0.864306	1.1869	NA	NA	NA	NA	NA	NA	NA	NA	NA	NA	NA	NA	NA	NA	NA	FALSE	FALSE	NA	positive	NA	NA	NA	NA	NA	NA	NA
24683-11	GTPase IMAP family member 7	GIMAP7	Q8NHV1	NA	NA	NA	NA	NA	NA	NA	0.0121751	0.0775697	0.875279	0.972616	1.01225	0.869479	1.17846	NA	NA	NA	NA	NA	NA	NA	NA	NA	NA	NA	NA	NA	NA	NA	FALSE	FALSE	NA	positive	NA	NA	NA	NA	NA	NA	NA
25265-8	Formin-binding protein 1	FNBP1	Q96RU3	NA	NA	NA	NA	NA	NA	NA	-0.0130751	0.0823832	0.873897	0.972616	0.98701	0.839838	1.15997	NA	NA	NA	NA	NA	NA	NA	NA	NA	NA	NA	NA	NA	NA	NA	FALSE	FALSE	NA	negative	NA	NA	NA	NA	NA	NA	NA
6019-12	Complement C1q and tumor necrosis factor-related protein 9A	C1QTNF9	P0C862	NA	NA	NA	NA	NA	NA	NA	-0.013291	0.0852653	0.876129	0.972616	0.986797	0.834927	1.16629	NA	NA	NA	NA	NA	NA	NA	NA	NA	NA	NA	NA	NA	NA	NA	FALSE	FALSE	NA	negative	NA	NA	NA	NA	NA	NA	NA
7893-19	Oxidized low-density lipoprotein receptor 1	OLR1	P78380	NA	NA	NA	NA	NA	NA	NA	-0.0135496	0.0852121	0.873661	0.972616	0.986542	0.834798	1.16587	NA	NA	NA	NA	NA	NA	NA	NA	NA	NA	NA	NA	NA	NA	NA	FALSE	FALSE	NA	negative	NA	NA	NA	NA	NA	NA	NA
9456-34	Interleukin-22 receptor subunit alpha-2	IL22RA2	Q969J5	NA	NA	NA	NA	NA	NA	NA	0.013397	0.0851274	0.874948	0.972616	1.01349	0.857741	1.19751	NA	NA	NA	NA	NA	NA	NA	NA	NA	NA	NA	NA	NA	NA	NA	FALSE	FALSE	NA	positive	NA	NA	NA	NA	NA	NA	NA
21563-3	sPLA(2)-XII	PLA2G12A	Q9BZM1	NA	NA	NA	NA	NA	NA	NA	0.0123281	0.0811186	0.879206	0.972677	1.0124	0.863584	1.18687	NA	NA	NA	NA	NA	NA	NA	NA	NA	NA	NA	NA	NA	NA	NA	FALSE	FALSE	NA	positive	NA	NA	NA	NA	NA	NA	NA
25292-6	Carboxylesterase 3	CES3	Q6UWW8	NA	NA	NA	NA	NA	NA	NA	0.0121693	0.0804806	0.879812	0.972677	1.01224	0.864527	1.1852	NA	NA	NA	NA	NA	NA	NA	NA	NA	NA	NA	NA	NA	NA	NA	FALSE	FALSE	NA	positive	NA	NA	NA	NA	NA	NA	NA
25433-25	Putative methyltransferase NSUN6	NSUN6	Q8TEA1	NA	NA	NA	NA	NA	NA	NA	-0.0130576	0.0861742	0.879561	0.972677	0.987027	0.833636	1.16864	NA	NA	NA	NA	NA	NA	NA	NA	NA	NA	NA	NA	NA	NA	NA	FALSE	FALSE	NA	negative	NA	NA	NA	NA	NA	NA	NA
10626-116	Alpha-N-acetylgalactosaminide alpha-2,6-sialyltransferase 3	ST6GALNAC3	Q8NDV1	NA	NA	NA	NA	NA	NA	NA	0.0110912	0.0737409	0.880443	0.972798	1.01115	0.875079	1.16839	NA	NA	NA	NA	NA	NA	NA	NA	NA	NA	NA	NA	NA	NA	NA	FALSE	FALSE	NA	positive	NA	NA	NA	NA	NA	NA	NA
21124-17	Yae1 domain-containing protein 1	YAE1	Q9NRH1	NA	NA	NA	NA	NA	NA	NA	-0.0131905	0.0883298	0.881291	0.973044	0.986896	0.830011	1.17344	NA	NA	NA	NA	NA	NA	NA	NA	NA	NA	NA	NA	NA	NA	NA	FALSE	FALSE	NA	negative	NA	NA	NA	NA	NA	NA	NA
22990-20	Protein lin-7 homolog B	LIN7B	Q9HAP6	NA	NA	NA	NA	NA	NA	NA	-0.012818	0.0861768	0.881758	0.973044	0.987264	0.833831	1.16893	NA	NA	NA	NA	NA	NA	NA	NA	NA	NA	NA	NA	NA	NA	NA	FALSE	FALSE	NA	negative	NA	NA	NA	NA	NA	NA	NA
3634-5	Opioid-binding protein/cell adhesion molecule	OPCML	Q14982	NA	NA	NA	NA	NA	NA	NA	0.0124197	0.0829772	0.88102	0.973044	1.0125	0.860522	1.19131	NA	NA	NA	NA	NA	NA	NA	NA	NA	NA	NA	NA	NA	NA	NA	FALSE	FALSE	NA	positive	NA	NA	NA	NA	NA	NA	NA
23268-15	Protein FRG1	FRG1	Q14331	NA	NA	NA	NA	NA	NA	NA	0.0130434	0.0883058	0.882573	0.973381	1.01313	0.852113	1.20457	NA	NA	NA	NA	NA	NA	NA	NA	NA	NA	NA	NA	NA	NA	NA	FALSE	FALSE	NA	positive	NA	NA	NA	NA	NA	NA	NA
21895-36	Interferon lambda-4	None	K9M1U5	NA	NA	NA	NA	NA	NA	NA	-0.0115344	0.0790322	0.883965	0.974179	0.988532	0.846676	1.15416	NA	NA	NA	NA	NA	NA	NA	NA	NA	NA	NA	NA	NA	NA	NA	FALSE	FALSE	NA	negative	NA	NA	NA	NA	NA	NA	NA
20374-41	Ubiquinone biosynthesis protein COQ9, mitochondrial	COQ9	O75208	NA	NA	NA	NA	NA	NA	NA	-0.0118402	0.0821618	0.885415	0.97486	0.98823	0.841241	1.1609	NA	NA	NA	NA	NA	NA	NA	NA	NA	NA	NA	NA	NA	NA	NA	FALSE	FALSE	NA	negative	NA	NA	NA	NA	NA	NA	NA
22119-18	COP9 signalosome complex subunit 8	COPS8	Q99627	NA	NA	NA	NA	NA	NA	NA	0.0118931	0.0827019	0.885653	0.97486	1.01196	0.860534	1.19004	NA	NA	NA	NA	NA	NA	NA	NA	NA	NA	NA	NA	NA	NA	NA	FALSE	FALSE	NA	positive	NA	NA	NA	NA	NA	NA	NA
25091-83	SLIT-ROBO Rho GTPase-activating protein 2	SRGAP2	O75044	NA	NA	NA	NA	NA	NA	NA	-0.0122452	0.084862	0.885267	0.97486	0.987829	0.836462	1.16659	NA	NA	NA	NA	NA	NA	NA	NA	NA	NA	NA	NA	NA	NA	NA	FALSE	FALSE	NA	negative	NA	NA	NA	NA	NA	NA	NA
14756-29	Intercellular adhesion molecule 2	ICAM2	P13598	NA	NA	NA	NA	NA	NA	NA	-0.0119276	0.0833592	0.886222	0.9749	0.988143	0.839196	1.16353	NA	NA	NA	NA	NA	NA	NA	NA	NA	NA	NA	NA	NA	NA	NA	FALSE	FALSE	NA	negative	NA	NA	NA	NA	NA	NA	NA
20389-36	Mitochondrial inner membrane protease subunit 2	IMMP2L	Q96T52	NA	NA	NA	NA	NA	NA	NA	0.0113359	0.0800848	0.887437	0.9749	1.0114	0.864477	1.18329	NA	NA	NA	NA	NA	NA	NA	NA	NA	NA	NA	NA	NA	NA	NA	FALSE	FALSE	NA	positive	NA	NA	NA	NA	NA	NA	NA
21338-44	Nucleotide exchange factor SIL1	SIL1	Q9H173	NA	NA	NA	NA	NA	NA	NA	-0.0117217	0.0825351	0.887063	0.9749	0.988347	0.840725	1.16189	NA	NA	NA	NA	NA	NA	NA	NA	NA	NA	NA	NA	NA	NA	NA	FALSE	FALSE	NA	negative	NA	NA	NA	NA	NA	NA	NA
21969-5	Dipeptidyl aminopeptidase-like protein 6	DPP6	P42658	NA	NA	NA	NA	NA	NA	NA	0.0121489	0.0848678	0.886171	0.9749	1.01222	0.857107	1.19541	NA	NA	NA	NA	NA	NA	NA	NA	NA	NA	NA	NA	NA	NA	NA	FALSE	FALSE	NA	positive	NA	NA	NA	NA	NA	NA	NA
22783-40	Transcription factor PU.1	SPI1	P17947	NA	NA	NA	NA	NA	NA	NA	-0.0116982	0.0815287	0.885906	0.9749	0.98837	0.842405	1.15963	NA	NA	NA	NA	NA	NA	NA	NA	NA	NA	NA	NA	NA	NA	NA	FALSE	FALSE	NA	negative	NA	NA	NA	NA	NA	NA	NA
22799-17	TBC1 domain family member 28	TBC1D28	Q2M2D7	NA	NA	NA	NA	NA	NA	NA	-0.012954	0.0912702	0.887135	0.9749	0.987129	0.825436	1.1805	NA	NA	NA	NA	NA	NA	NA	NA	NA	NA	NA	NA	NA	NA	NA	FALSE	FALSE	NA	negative	NA	NA	NA	NA	NA	NA	NA
23031-6	NAD-dependent protein deacetylase sirtuin-2	SIRT2	Q8IXJ6	NA	NA	NA	NA	NA	NA	NA	-0.0115413	0.080765	0.886369	0.9749	0.988525	0.843799	1.15807	NA	NA	NA	NA	NA	NA	NA	NA	NA	NA	NA	NA	NA	NA	NA	FALSE	FALSE	NA	negative	NA	NA	NA	NA	NA	NA	NA
24320-3	Tripartite motif-containing protein 72	TRIM72	Q6ZMU5	NA	NA	NA	NA	NA	NA	NA	-0.0116817	0.0824087	0.887275	0.9749	0.988386	0.840967	1.16165	NA	NA	NA	NA	NA	NA	NA	NA	NA	NA	NA	NA	NA	NA	NA	FALSE	FALSE	NA	negative	NA	NA	NA	NA	NA	NA	NA
22970-8	PDZ domain-containing protein GIPC1	GIPC1	O14908	NA	NA	NA	NA	NA	NA	NA	-0.0110328	0.0794263	0.889524	0.975483	0.989028	0.846446	1.15563	NA	NA	NA	NA	NA	NA	NA	NA	NA	NA	NA	NA	NA	NA	NA	FALSE	FALSE	NA	negative	NA	NA	NA	NA	NA	NA	NA
23308-31	BTB/POZ domain-containing protein KCTD1	KCTD1	Q719H9	NA	NA	NA	NA	NA	NA	NA	0.0109924	0.0791609	0.88956	0.975483	1.01105	0.865747	1.18075	NA	NA	NA	NA	NA	NA	NA	NA	NA	NA	NA	NA	NA	NA	NA	FALSE	FALSE	NA	positive	NA	NA	NA	NA	NA	NA	NA
25124-21	Zinc finger and BTB domain-containing protein 7A	ZBTB7A	O95365	NA	NA	NA	NA	NA	NA	NA	-0.0113338	0.0815623	0.889483	0.975483	0.98873	0.842657	1.16013	NA	NA	NA	NA	NA	NA	NA	NA	NA	NA	NA	NA	NA	NA	NA	FALSE	FALSE	NA	negative	NA	NA	NA	NA	NA	NA	NA
21327-12	Modulator of retrovirus infection homolog	CYREN	Q9BWK5	NA	NA	NA	NA	NA	NA	NA	-0.0107367	0.0783129	0.890952	0.975683	0.989321	0.848547	1.15345	NA	NA	NA	NA	NA	NA	NA	NA	NA	NA	NA	NA	NA	NA	NA	FALSE	FALSE	NA	negative	NA	NA	NA	NA	NA	NA	NA
23314-46	Coiled-coil domain-containing protein 103	CCDC103	Q8IW40	NA	NA	NA	NA	NA	NA	NA	0.0130798	0.0952136	0.890735	0.975683	1.01317	0.840685	1.22103	NA	NA	NA	NA	NA	NA	NA	NA	NA	NA	NA	NA	NA	NA	NA	FALSE	FALSE	NA	positive	NA	NA	NA	NA	NA	NA	NA
23581-131	Obestatin	GHRL	Q9UBU3	NA	NA	NA	NA	NA	NA	NA	-0.0113628	0.0826621	0.890667	0.975683	0.988702	0.840818	1.1626	NA	NA	NA	NA	NA	NA	NA	NA	NA	NA	NA	NA	NA	NA	NA	FALSE	FALSE	NA	negative	NA	NA	NA	NA	NA	NA	NA
23691-2	Tubulin--tyrosine ligase-like protein 12	TTLL12	Q14166	NA	NA	NA	NA	NA	NA	NA	0.0111293	0.0810136	0.890734	0.975683	1.01119	0.862727	1.18521	NA	NA	NA	NA	NA	NA	NA	NA	NA	NA	NA	NA	NA	NA	NA	FALSE	FALSE	NA	positive	NA	NA	NA	NA	NA	NA	NA
22798-111	Transcription initiation factor TFIID subunit 8	TAF8	Q7Z7C8	NA	NA	NA	NA	NA	NA	NA	-0.0108612	0.0795037	0.891337	0.975958	0.989198	0.846463	1.156	NA	NA	NA	NA	NA	NA	NA	NA	NA	NA	NA	NA	NA	NA	NA	FALSE	FALSE	NA	negative	NA	NA	NA	NA	NA	NA	NA
25072-11	Chromodomain-helicase-DNA-binding protein 1-like	CHD1L	Q86WJ1	NA	NA	NA	NA	NA	NA	NA	-0.0107968	0.0797161	0.892264	0.976298	0.989261	0.846166	1.15656	NA	NA	NA	NA	NA	NA	NA	NA	NA	NA	NA	NA	NA	NA	NA	FALSE	FALSE	NA	negative	NA	NA	NA	NA	NA	NA	NA
14703-6	Prokineticin-1	PROK1	P58294	NA	NA	NA	NA	NA	NA	NA	0.0113833	0.0844502	0.892776	0.976404	1.01145	0.857153	1.19352	NA	NA	NA	NA	NA	NA	NA	NA	NA	NA	NA	NA	NA	NA	NA	FALSE	FALSE	NA	positive	NA	NA	NA	NA	NA	NA	NA
21718-150	Hyaluronidase-4	HYAL4	Q2M3T9	NA	NA	NA	NA	NA	NA	NA	0.0102727	0.0762393	0.892815	0.976404	1.01033	0.870092	1.17316	NA	NA	NA	NA	NA	NA	NA	NA	NA	NA	NA	NA	NA	NA	NA	FALSE	FALSE	NA	positive	NA	NA	NA	NA	NA	NA	NA
22818-4	Tricarboxylate transport protein, mitochondrial	SLC25A1	P53007	NA	NA	NA	NA	NA	NA	NA	-0.0100246	0.0748347	0.893437	0.976791	0.990025	0.85496	1.14643	NA	NA	NA	NA	NA	NA	NA	NA	NA	NA	NA	NA	NA	NA	NA	FALSE	FALSE	NA	negative	NA	NA	NA	NA	NA	NA	NA
24309-14	Synaptotagmin-like protein 2	SYTL2	Q9HCH5	NA	NA	NA	NA	NA	NA	NA	0.0113325	0.0848089	0.8937	0.976795	1.0114	0.856507	1.1943	NA	NA	NA	NA	NA	NA	NA	NA	NA	NA	NA	NA	NA	NA	NA	FALSE	FALSE	NA	positive	NA	NA	NA	NA	NA	NA	NA
21834-8	Vacuolar-sorting protein SNF8	SNF8	Q96H20	NA	NA	NA	NA	NA	NA	NA	0.0107862	0.0811951	0.894318	0.977022	1.01084	0.862124	1.18522	NA	NA	NA	NA	NA	NA	NA	NA	NA	NA	NA	NA	NA	NA	NA	FALSE	FALSE	NA	positive	NA	NA	NA	NA	NA	NA	NA
3177-49	Carbonic anhydrase 4	CA4	P22748	NA	NA	NA	NA	NA	NA	NA	0.0116349	0.0874678	0.894178	0.977022	1.0117	0.852313	1.2009	NA	NA	NA	NA	NA	NA	NA	NA	NA	NA	NA	NA	NA	NA	NA	FALSE	FALSE	NA	positive	NA	NA	NA	NA	NA	NA	NA
22833-74	Zinc finger CCHC domain-containing protein 18	ZCCHC18	P0CG32	NA	NA	NA	NA	NA	NA	NA	0.00990733	0.0752167	0.895208	0.977063	1.00996	0.871519	1.17038	NA	NA	NA	NA	NA	NA	NA	NA	NA	NA	NA	NA	NA	NA	NA	FALSE	FALSE	NA	positive	NA	NA	NA	NA	NA	NA	NA
24259-24	Forkhead box protein P4	FOXP4	Q8IVH2	NA	NA	NA	NA	NA	NA	NA	-0.0110261	0.0843083	0.895947	0.977063	0.989034	0.838391	1.16675	NA	NA	NA	NA	NA	NA	NA	NA	NA	NA	NA	NA	NA	NA	NA	FALSE	FALSE	NA	negative	NA	NA	NA	NA	NA	NA	NA
21915-2	OTU domain-containing protein 3	OTUD3	Q5T2D3	NA	NA	NA	NA	NA	NA	NA	-0.00966713	0.0747193	0.897058	0.97756	0.990379	0.855459	1.14658	NA	NA	NA	NA	NA	NA	NA	NA	NA	NA	NA	NA	NA	NA	NA	FALSE	FALSE	NA	negative	NA	NA	NA	NA	NA	NA	NA
22375-15	Homeobox protein Hox-A11	HOXA11	P31270	NA	NA	NA	NA	NA	NA	NA	-0.0104645	0.0814158	0.897728	0.977676	0.98959	0.843632	1.1608	NA	NA	NA	NA	NA	NA	NA	NA	NA	NA	NA	NA	NA	NA	NA	FALSE	FALSE	NA	negative	NA	NA	NA	NA	NA	NA	NA
22488-17	Krueppel-like factor 9	KLF9	Q13886	NA	NA	NA	NA	NA	NA	NA	-0.0105204	0.0820048	0.897919	0.977676	0.989535	0.842611	1.16208	NA	NA	NA	NA	NA	NA	NA	NA	NA	NA	NA	NA	NA	NA	NA	FALSE	FALSE	NA	negative	NA	NA	NA	NA	NA	NA	NA
21122-3	Dysbindin domain-containing protein 2	DBNDD2	Q9BQY9	NA	NA	NA	NA	NA	NA	NA	0.0103701	0.0822178	0.899629	0.977694	1.01042	0.86004	1.1871	NA	NA	NA	NA	NA	NA	NA	NA	NA	NA	NA	NA	NA	NA	NA	FALSE	FALSE	NA	positive	NA	NA	NA	NA	NA	NA	NA
22586-24	Butyrophilin subfamily 2 member A2	BTN2A2	Q8WVV5	NA	NA	NA	NA	NA	NA	NA	0.00975016	0.0772065	0.899505	0.977694	1.0098	0.86799	1.17477	NA	NA	NA	NA	NA	NA	NA	NA	NA	NA	NA	NA	NA	NA	NA	FALSE	FALSE	NA	positive	NA	NA	NA	NA	NA	NA	NA
23561-4	Coiled-coil domain-containing protein 97	CCDC97	Q96F63	NA	NA	NA	NA	NA	NA	NA	-0.0102371	0.0807784	0.899153	0.977694	0.989815	0.844878	1.15962	NA	NA	NA	NA	NA	NA	NA	NA	NA	NA	NA	NA	NA	NA	NA	FALSE	FALSE	NA	negative	NA	NA	NA	NA	NA	NA	NA
24261-202	Death-associated protein kinase 3	DAPK3	O43293	NA	NA	NA	NA	NA	NA	NA	-0.0104648	0.0823623	0.898895	0.977694	0.98959	0.842068	1.16296	NA	NA	NA	NA	NA	NA	NA	NA	NA	NA	NA	NA	NA	NA	NA	FALSE	FALSE	NA	negative	NA	NA	NA	NA	NA	NA	NA
24299-1	Carcinoembryonic antigen-related cell adhesion molecule 16	CEACAM16	Q2WEN9	NA	NA	NA	NA	NA	NA	NA	0.00994712	0.079699	0.900675	0.977922	1.01	0.863931	1.18076	NA	NA	NA	NA	NA	NA	NA	NA	NA	NA	NA	NA	NA	NA	NA	FALSE	FALSE	NA	positive	NA	NA	NA	NA	NA	NA	NA
23293-15	Glutathione-specific gamma-glutamylcyclotransferase 1	CHAC1	Q9BUX1	NA	NA	NA	NA	NA	NA	NA	-0.0102565	0.0829538	0.9016	0.97794	0.989796	0.841267	1.16455	NA	NA	NA	NA	NA	NA	NA	NA	NA	NA	NA	NA	NA	NA	NA	FALSE	FALSE	NA	negative	NA	NA	NA	NA	NA	NA	NA
23262-11	Beta-crystallin B3	CRYBB3	P26998	NA	NA	NA	NA	NA	NA	NA	-0.0100938	0.0818641	0.90187	0.977958	0.989957	0.843203	1.16225	NA	NA	NA	NA	NA	NA	NA	NA	NA	NA	NA	NA	NA	NA	NA	FALSE	FALSE	NA	negative	NA	NA	NA	NA	NA	NA	NA
21595-8	Coiled-coil domain-containing protein 43	CCDC43	Q96MW1	NA	NA	NA	NA	NA	NA	NA	0.0100767	0.0820668	0.902277	0.978092	1.01013	0.860042	1.1864	NA	NA	NA	NA	NA	NA	NA	NA	NA	NA	NA	NA	NA	NA	NA	FALSE	FALSE	NA	positive	NA	NA	NA	NA	NA	NA	NA
20946-41	Gametocyte-specific factor 1	GTSF1	Q8WW33	NA	NA	NA	NA	NA	NA	NA	-0.00890349	0.0729949	0.90292	0.978208	0.991136	0.859011	1.14358	NA	NA	NA	NA	NA	NA	NA	NA	NA	NA	NA	NA	NA	NA	NA	FALSE	FALSE	NA	negative	NA	NA	NA	NA	NA	NA	NA
20550-38	Neurotrimin	NTM	Q9P121	NA	NA	NA	NA	NA	NA	NA	-0.0111688	0.0921044	0.903483	0.978549	0.988893	0.82556	1.18454	NA	NA	NA	NA	NA	NA	NA	NA	NA	NA	NA	NA	NA	NA	NA	FALSE	FALSE	NA	negative	NA	NA	NA	NA	NA	NA	NA
24462-4	Cyclic nucleotide-gated cation channel beta-1	CNGB1	Q14028	NA	NA	NA	NA	NA	NA	NA	-0.00991836	0.083145	0.905046	0.979637	0.990131	0.841236	1.16538	NA	NA	NA	NA	NA	NA	NA	NA	NA	NA	NA	NA	NA	NA	NA	FALSE	FALSE	NA	negative	NA	NA	NA	NA	NA	NA	NA
23673-9	Lipoamide acyltransferase component of branched-chain alpha-keto acid dehydrogenase complex, mitochondrial	DBT	P11182	NA	NA	NA	NA	NA	NA	NA	-0.00965769	0.0813247	0.90547	0.97974	0.990389	0.844463	1.16153	NA	NA	NA	NA	NA	NA	NA	NA	NA	NA	NA	NA	NA	NA	NA	FALSE	FALSE	NA	negative	NA	NA	NA	NA	NA	NA	NA
21113-3	TRAF-interacting protein with FHA domain-containing protein A	TIFA	Q96CG3	NA	NA	NA	NA	NA	NA	NA	-0.00962507	0.0835902	0.90833	0.98069	0.990421	0.840749	1.16674	NA	NA	NA	NA	NA	NA	NA	NA	NA	NA	NA	NA	NA	NA	NA	FALSE	FALSE	NA	negative	NA	NA	NA	NA	NA	NA	NA
22857-5	BTB/POZ domain-containing protein KCTD7	KCTD7	Q96MP8	NA	NA	NA	NA	NA	NA	NA	-0.00907266	0.0781861	0.907621	0.98069	0.990968	0.850171	1.15508	NA	NA	NA	NA	NA	NA	NA	NA	NA	NA	NA	NA	NA	NA	NA	FALSE	FALSE	NA	negative	NA	NA	NA	NA	NA	NA	NA
20117-5	Eukaryotic translation initiation factor 4E-binding protein 2	EIF4EBP2	Q13542	NA	NA	NA	NA	NA	NA	NA	-0.00865459	0.0771063	0.910631	0.981167	0.991383	0.852329	1.15312	NA	NA	NA	NA	NA	NA	NA	NA	NA	NA	NA	NA	NA	NA	NA	FALSE	FALSE	NA	negative	NA	NA	NA	NA	NA	NA	NA
20454-24	SOSS complex subunit B2	NABP1	Q96AH0	NA	NA	NA	NA	NA	NA	NA	0.00922022	0.0819086	0.910374	0.981167	1.00926	0.859572	1.18502	NA	NA	NA	NA	NA	NA	NA	NA	NA	NA	NA	NA	NA	NA	NA	FALSE	FALSE	NA	positive	NA	NA	NA	NA	NA	NA	NA
21480-2	CD82 antigen	CD82	P27701	NA	NA	NA	NA	NA	NA	NA	-0.00907258	0.0801158	0.909838	0.981167	0.990968	0.846962	1.15946	NA	NA	NA	NA	NA	NA	NA	NA	NA	NA	NA	NA	NA	NA	NA	FALSE	FALSE	NA	negative	NA	NA	NA	NA	NA	NA	NA
24707-6	Uncharacterized protein CXorf38	CXorf38	Q8TB03	NA	NA	NA	NA	NA	NA	NA	0.00937173	0.0821052	0.909125	0.981167	1.00942	0.859371	1.18566	NA	NA	NA	NA	NA	NA	NA	NA	NA	NA	NA	NA	NA	NA	NA	FALSE	FALSE	NA	positive	NA	NA	NA	NA	NA	NA	NA
25112-6	Ribosomal protein S6 kinase beta-2	RPS6KB2	Q9UBS0	NA	NA	NA	NA	NA	NA	NA	0.00878059	0.0773085	0.909572	0.981167	1.00882	0.866976	1.17387	NA	NA	NA	NA	NA	NA	NA	NA	NA	NA	NA	NA	NA	NA	NA	FALSE	FALSE	NA	positive	NA	NA	NA	NA	NA	NA	NA
21662-121	Dual specificity tyrosine-phosphorylation-regulated kinase 3	DYRK3	O43781	NA	NA	NA	NA	NA	NA	NA	0.00823925	0.0740533	0.911409	0.981309	1.00827	0.872053	1.16577	NA	NA	NA	NA	NA	NA	NA	NA	NA	NA	NA	NA	NA	NA	NA	FALSE	FALSE	NA	positive	NA	NA	NA	NA	NA	NA	NA
22577-24	Sialic acid-binding Ig-like lectin 14	SIGLEC14	Q08ET2	NA	NA	NA	NA	NA	NA	NA	0.00929697	0.0838271	0.911691	0.981309	1.00934	0.856412	1.18958	NA	NA	NA	NA	NA	NA	NA	NA	NA	NA	NA	NA	NA	NA	NA	FALSE	FALSE	NA	positive	NA	NA	NA	NA	NA	NA	NA
4491-4	Interleukin-5 receptor subunit alpha	IL5RA	Q01344	NA	NA	NA	NA	NA	NA	NA	-0.00901233	0.0812749	0.911706	0.981309	0.991028	0.845091	1.16217	NA	NA	NA	NA	NA	NA	NA	NA	NA	NA	NA	NA	NA	NA	NA	FALSE	FALSE	NA	negative	NA	NA	NA	NA	NA	NA	NA
20518-11	Tumor necrosis factor receptor superfamily member 25	TNFRSF25	Q93038	NA	NA	NA	NA	NA	NA	NA	0.00892959	0.0811062	0.912332	0.98164	1.00897	0.860675	1.18282	NA	NA	NA	NA	NA	NA	NA	NA	NA	NA	NA	NA	NA	NA	NA	FALSE	FALSE	NA	positive	NA	NA	NA	NA	NA	NA	NA
13640-5	B-cell lymphoma 6 protein	BCL6	P41182	NA	NA	NA	NA	NA	NA	NA	-0.00913265	0.0855032	0.914939	0.981646	0.990909	0.838015	1.1717	NA	NA	NA	NA	NA	NA	NA	NA	NA	NA	NA	NA	NA	NA	NA	FALSE	FALSE	NA	negative	NA	NA	NA	NA	NA	NA	NA
20912-10	Pseudouridine-5'-phosphatase	PUDP	Q08623	NA	NA	NA	NA	NA	NA	NA	-0.0100186	0.0938776	0.915011	0.981646	0.990031	0.823643	1.19003	NA	NA	NA	NA	NA	NA	NA	NA	NA	NA	NA	NA	NA	NA	NA	FALSE	FALSE	NA	negative	NA	NA	NA	NA	NA	NA	NA
21384-2	Alpha-L-fucoside fucohydrolase	FUCA1	P04066	NA	NA	NA	NA	NA	NA	NA	0.00932629	0.0853568	0.912994	0.981646	1.00937	0.853873	1.19318	NA	NA	NA	NA	NA	NA	NA	NA	NA	NA	NA	NA	NA	NA	NA	FALSE	FALSE	NA	positive	NA	NA	NA	NA	NA	NA	NA
21660-4	GTP-binding protein SAR1b	SAR1B	Q9Y6B6	NA	NA	NA	NA	NA	NA	NA	0.00903374	0.0838622	0.914217	0.981646	1.00907	0.856127	1.18935	NA	NA	NA	NA	NA	NA	NA	NA	NA	NA	NA	NA	NA	NA	NA	FALSE	FALSE	NA	positive	NA	NA	NA	NA	NA	NA	NA
21916-82	Ubiquitin thioesterase otulin	OTULIN	Q96BN8	NA	NA	NA	NA	NA	NA	NA	-0.00869807	0.0803565	0.913802	0.981646	0.99134	0.84688	1.16044	NA	NA	NA	NA	NA	NA	NA	NA	NA	NA	NA	NA	NA	NA	NA	FALSE	FALSE	NA	negative	NA	NA	NA	NA	NA	NA	NA
8385-248	Hepatocyte growth factor activator	HGFAC	Q04756	NA	NA	NA	NA	NA	NA	NA	-0.00857611	0.0789616	0.913511	0.981646	0.991461	0.849302	1.15741	NA	NA	NA	NA	NA	NA	NA	NA	NA	NA	NA	NA	NA	NA	NA	FALSE	FALSE	NA	negative	NA	NA	NA	NA	NA	NA	NA
9761-89	L-lactate dehydrogenase A chain	LDHA	P00338	NA	NA	NA	NA	NA	NA	NA	0.00876142	0.0818404	0.914745	0.981646	1.0088	0.859293	1.18432	NA	NA	NA	NA	NA	NA	NA	NA	NA	NA	NA	NA	NA	NA	NA	FALSE	FALSE	NA	positive	NA	NA	NA	NA	NA	NA	NA
8359-149	Serine/threonine-protein kinase 17B	STK17B	O94768	NA	NA	NA	NA	NA	NA	NA	-0.00932221	0.0878733	0.915513	0.981673	0.990721	0.833973	1.17693	NA	NA	NA	NA	NA	NA	NA	NA	NA	NA	NA	NA	NA	NA	NA	FALSE	FALSE	NA	negative	NA	NA	NA	NA	NA	NA	NA
20574-8	CD81 antigen	CD81	P60033	NA	NA	NA	NA	NA	NA	NA	-0.00828027	0.0800459	0.917611	0.982676	0.991754	0.847749	1.16022	NA	NA	NA	NA	NA	NA	NA	NA	NA	NA	NA	NA	NA	NA	NA	FALSE	FALSE	NA	negative	NA	NA	NA	NA	NA	NA	NA
23564-83	Protein-lysine methyltransferase METTL21C	METTL21C	Q5VZV1	NA	NA	NA	NA	NA	NA	NA	0.00823612	0.0799115	0.917911	0.982676	1.00827	0.862094	1.17923	NA	NA	NA	NA	NA	NA	NA	NA	NA	NA	NA	NA	NA	NA	NA	FALSE	FALSE	NA	positive	NA	NA	NA	NA	NA	NA	NA
24265-6	MAGUK p55 subfamily member 2	MPP2	Q14168	NA	NA	NA	NA	NA	NA	NA	0.00829867	0.0811054	0.918503	0.982676	1.00833	0.860133	1.18207	NA	NA	NA	NA	NA	NA	NA	NA	NA	NA	NA	NA	NA	NA	NA	FALSE	FALSE	NA	positive	NA	NA	NA	NA	NA	NA	NA
4859-6	Bone morphogenetic protein receptor type-1A	BMPR1A	P36894	NA	NA	NA	NA	NA	NA	NA	-0.00925368	0.092786	0.920557	0.984293	0.990789	0.826038	1.1884	NA	NA	NA	NA	NA	NA	NA	NA	NA	NA	NA	NA	NA	NA	NA	FALSE	FALSE	NA	negative	NA	NA	NA	NA	NA	NA	NA
20069-23	Glycine N-acyltransferase-like protein 2	GLYATL2	Q8WU03	NA	NA	NA	NA	NA	NA	NA	-0.00841494	0.086422	0.922432	0.984375	0.99162	0.837108	1.17465	NA	NA	NA	NA	NA	NA	NA	NA	NA	NA	NA	NA	NA	NA	NA	FALSE	FALSE	NA	negative	NA	NA	NA	NA	NA	NA	NA
21647-9	Spermidine synthase	SRM	P19623	NA	NA	NA	NA	NA	NA	NA	0.00766102	0.0801381	0.92384	0.984375	1.00769	0.861216	1.17908	NA	NA	NA	NA	NA	NA	NA	NA	NA	NA	NA	NA	NA	NA	NA	FALSE	FALSE	NA	positive	NA	NA	NA	NA	NA	NA	NA
21720-13	Alpha-(1,3)-fucosyltransferase 11	FUT11	Q495W5	NA	NA	NA	NA	NA	NA	NA	0.00814606	0.0829472	0.921767	0.984375	1.00818	0.856903	1.18616	NA	NA	NA	NA	NA	NA	NA	NA	NA	NA	NA	NA	NA	NA	NA	FALSE	FALSE	NA	positive	NA	NA	NA	NA	NA	NA	NA
21901-14	Integrin a3b1	ITGA3|ITGB1	P26006|P05556	NA	NA	NA	NA	NA	NA	NA	-0.00753796	0.0795643	0.924521	0.984375	0.99249	0.84918	1.15999	NA	NA	NA	NA	NA	NA	NA	NA	NA	NA	NA	NA	NA	NA	NA	FALSE	FALSE	NA	negative	NA	NA	NA	NA	NA	NA	NA
23535-3	Protein FAM45A	DENND10	Q8TCE6	NA	NA	NA	NA	NA	NA	NA	-0.00805983	0.083028	0.922668	0.984375	0.991973	0.842995	1.16728	NA	NA	NA	NA	NA	NA	NA	NA	NA	NA	NA	NA	NA	NA	NA	FALSE	FALSE	NA	negative	NA	NA	NA	NA	NA	NA	NA
24904-121	Syntaxin-binding protein 4	STXBP4	Q6ZWJ1	NA	NA	NA	NA	NA	NA	NA	-0.00789853	0.0834691	0.92461	0.984375	0.992133	0.842402	1.16848	NA	NA	NA	NA	NA	NA	NA	NA	NA	NA	NA	NA	NA	NA	NA	FALSE	FALSE	NA	negative	NA	NA	NA	NA	NA	NA	NA
25057-2	Alpha-actinin-4	ACTN4	O43707	NA	NA	NA	NA	NA	NA	NA	0.00802787	0.0828711	0.922828	0.984375	1.00806	0.85693	1.18584	NA	NA	NA	NA	NA	NA	NA	NA	NA	NA	NA	NA	NA	NA	NA	FALSE	FALSE	NA	positive	NA	NA	NA	NA	NA	NA	NA
25283-2	Catenin alpha-3	CTNNA3	Q9UI47	NA	NA	NA	NA	NA	NA	NA	-0.00776338	0.079561	0.922268	0.984375	0.992267	0.848994	1.15972	NA	NA	NA	NA	NA	NA	NA	NA	NA	NA	NA	NA	NA	NA	NA	FALSE	FALSE	NA	negative	NA	NA	NA	NA	NA	NA	NA
2954-56	Neutrophil collagenase	MMP8	P22894	NA	NA	NA	NA	NA	NA	NA	-0.00771621	0.0799437	0.923107	0.984375	0.992313	0.848398	1.16064	NA	NA	NA	NA	NA	NA	NA	NA	NA	NA	NA	NA	NA	NA	NA	FALSE	FALSE	NA	negative	NA	NA	NA	NA	NA	NA	NA
7008-13	Protein eva-1 homolog C:Cytoplasmic domain	EVA1C	P58658	NA	NA	NA	NA	NA	NA	NA	-0.0082437	0.0839138	0.921742	0.984375	0.99179	0.841378	1.16909	NA	NA	NA	NA	NA	NA	NA	NA	NA	NA	NA	NA	NA	NA	NA	FALSE	FALSE	NA	negative	NA	NA	NA	NA	NA	NA	NA
8952-65	Granulocyte colony-stimulating factor	CSF3	P09919	NA	NA	NA	NA	NA	NA	NA	0.0074727	0.0785074	0.924168	0.984375	1.0075	0.863811	1.17509	NA	NA	NA	NA	NA	NA	NA	NA	NA	NA	NA	NA	NA	NA	NA	FALSE	FALSE	NA	positive	NA	NA	NA	NA	NA	NA	NA
22001-23	Protein-arginine deiminase type-2	PADI2	Q9Y2J8	NA	NA	NA	NA	NA	NA	NA	-0.0077184	0.0820973	0.925097	0.984528	0.992311	0.844822	1.16555	NA	NA	NA	NA	NA	NA	NA	NA	NA	NA	NA	NA	NA	NA	NA	FALSE	FALSE	NA	negative	NA	NA	NA	NA	NA	NA	NA
20440-36	Tetratricopeptide repeat protein 32	TTC32	Q5I0X7	NA	NA	NA	NA	NA	NA	NA	-0.00784953	0.0846728	0.926138	0.985058	0.992181	0.840458	1.17129	NA	NA	NA	NA	NA	NA	NA	NA	NA	NA	NA	NA	NA	NA	NA	FALSE	FALSE	NA	negative	NA	NA	NA	NA	NA	NA	NA
20959-12	Dual specificity protein phosphatase 18	DUSP18	Q8NEJ0	NA	NA	NA	NA	NA	NA	NA	-0.00803231	0.0870751	0.926503	0.985058	0.992	0.836357	1.17661	NA	NA	NA	NA	NA	NA	NA	NA	NA	NA	NA	NA	NA	NA	NA	FALSE	FALSE	NA	negative	NA	NA	NA	NA	NA	NA	NA
2986-49	Gro-gamma	CXCL3	P19876	NA	NA	NA	NA	NA	NA	NA	0.00723946	0.0800976	0.927983	0.985481	1.00727	0.860922	1.17849	NA	NA	NA	NA	NA	NA	NA	NA	NA	NA	NA	NA	NA	NA	NA	FALSE	FALSE	NA	positive	NA	NA	NA	NA	NA	NA	NA
21132-9	Synaptotagmin-13	SYT13	Q7L8C5	NA	NA	NA	NA	NA	NA	NA	-0.00695635	0.078065	0.928995	0.985797	0.993068	0.852175	1.15726	NA	NA	NA	NA	NA	NA	NA	NA	NA	NA	NA	NA	NA	NA	NA	FALSE	FALSE	NA	negative	NA	NA	NA	NA	NA	NA	NA
23290-3	Survival motor neuron protein	SMN1	Q16637	NA	NA	NA	NA	NA	NA	NA	0.00717521	0.0804749	0.928954	0.985797	1.0072	0.86023	1.17928	NA	NA	NA	NA	NA	NA	NA	NA	NA	NA	NA	NA	NA	NA	NA	FALSE	FALSE	NA	positive	NA	NA	NA	NA	NA	NA	NA
20247-17	Dihydropyrimidinase-related protein 4	DPYSL4	O14531	NA	NA	NA	NA	NA	NA	NA	-0.00717545	0.0812649	0.929641	0.986339	0.99285	0.846661	1.16428	NA	NA	NA	NA	NA	NA	NA	NA	NA	NA	NA	NA	NA	NA	NA	FALSE	FALSE	NA	negative	NA	NA	NA	NA	NA	NA	NA
10980-11	Acetylcholinesterase	ACHE	P22303	NA	NA	NA	NA	NA	NA	NA	0.00731496	0.0835389	0.930224	0.986383	1.00734	0.855199	1.18655	NA	NA	NA	NA	NA	NA	NA	NA	NA	NA	NA	NA	NA	NA	NA	FALSE	FALSE	NA	positive	NA	NA	NA	NA	NA	NA	NA
23269-40	CKLF-like MARVEL transmembrane domain-containing protein 4	CMTM4	Q8IZR5	NA	NA	NA	NA	NA	NA	NA	-0.00738159	0.0856161	0.931294	0.986728	0.992646	0.839298	1.17401	NA	NA	NA	NA	NA	NA	NA	NA	NA	NA	NA	NA	NA	NA	NA	FALSE	FALSE	NA	negative	NA	NA	NA	NA	NA	NA	NA
25061-8	Engulfment and cell motility protein 2	ELMO2	Q96JJ3	NA	NA	NA	NA	NA	NA	NA	-0.00706338	0.0815818	0.931005	0.986728	0.992962	0.84623	1.16514	NA	NA	NA	NA	NA	NA	NA	NA	NA	NA	NA	NA	NA	NA	NA	FALSE	FALSE	NA	negative	NA	NA	NA	NA	NA	NA	NA
24279-30	U3 small nucleolar RNA-associated protein 6 homolog	UTP6	Q9NYH9	NA	NA	NA	NA	NA	NA	NA	0.00682656	0.0813751	0.933144	0.987469	1.00685	0.858414	1.18095	NA	NA	NA	NA	NA	NA	NA	NA	NA	NA	NA	NA	NA	NA	NA	FALSE	FALSE	NA	positive	NA	NA	NA	NA	NA	NA	NA
22114-4	Uncharacterized protein C18orf54	LAS2	Q8IYD9	NA	NA	NA	NA	NA	NA	NA	0.00726136	0.0878329	0.934112	0.987995	1.00729	0.847986	1.19652	NA	NA	NA	NA	NA	NA	NA	NA	NA	NA	NA	NA	NA	NA	NA	FALSE	FALSE	NA	positive	NA	NA	NA	NA	NA	NA	NA
22568-7	Desmoglein-4	DSG4	Q86SJ6	NA	NA	NA	NA	NA	NA	NA	0.00624794	0.0770215	0.935347	0.988795	1.00627	0.86527	1.17024	NA	NA	NA	NA	NA	NA	NA	NA	NA	NA	NA	NA	NA	NA	NA	FALSE	FALSE	NA	positive	NA	NA	NA	NA	NA	NA	NA
20434-23	Purkinje cell protein 4-like protein 1	PCP4L1	A6NKN8	NA	NA	NA	NA	NA	NA	NA	0.00626234	0.0787228	0.936596	0.989111	1.00628	0.862402	1.17417	NA	NA	NA	NA	NA	NA	NA	NA	NA	NA	NA	NA	NA	NA	NA	FALSE	FALSE	NA	positive	NA	NA	NA	NA	NA	NA	NA
21227-18	SULT 1A1*2	SULT1A1	P50225	NA	NA	NA	NA	NA	NA	NA	-0.00652557	0.0816485	0.936299	0.989111	0.993496	0.846575	1.16591	NA	NA	NA	NA	NA	NA	NA	NA	NA	NA	NA	NA	NA	NA	NA	FALSE	FALSE	NA	negative	NA	NA	NA	NA	NA	NA	NA
23267-5	BTB/POZ domain-containing protein KCTD6	KCTD6	Q8NC69	NA	NA	NA	NA	NA	NA	NA	-0.00702132	0.0881674	0.936527	0.989111	0.993003	0.835413	1.18032	NA	NA	NA	NA	NA	NA	NA	NA	NA	NA	NA	NA	NA	NA	NA	FALSE	FALSE	NA	negative	NA	NA	NA	NA	NA	NA	NA
21819-9	Negative elongation factor E	NELFE	P18615	NA	NA	NA	NA	NA	NA	NA	-0.00647646	0.081811	0.936902	0.989275	0.993544	0.846347	1.16634	NA	NA	NA	NA	NA	NA	NA	NA	NA	NA	NA	NA	NA	NA	NA	FALSE	FALSE	NA	negative	NA	NA	NA	NA	NA	NA	NA
11602-12	Copine-1:Von Willebrand factor type A domain	CPNE1	Q99829	NA	NA	NA	NA	NA	NA	NA	0.00672354	0.0872144	0.93855	0.989718	1.00675	0.848558	1.19442	NA	NA	NA	NA	NA	NA	NA	NA	NA	NA	NA	NA	NA	NA	NA	FALSE	FALSE	NA	positive	NA	NA	NA	NA	NA	NA	NA
20952-15	Ethylmalonyl-CoA decarboxylase	ECHDC1	Q9NTX5	NA	NA	NA	NA	NA	NA	NA	0.0063943	0.0828387	0.938473	0.989718	1.00641	0.855585	1.18383	NA	NA	NA	NA	NA	NA	NA	NA	NA	NA	NA	NA	NA	NA	NA	FALSE	FALSE	NA	positive	NA	NA	NA	NA	NA	NA	NA
18314-88	Paired box protein Pax-8	PAX8	Q06710	NA	NA	NA	NA	NA	NA	NA	-0.00643469	0.0856932	0.940143	0.989812	0.993586	0.839966	1.1753	NA	NA	NA	NA	NA	NA	NA	NA	NA	NA	NA	NA	NA	NA	NA	FALSE	FALSE	NA	negative	NA	NA	NA	NA	NA	NA	NA
20572-6	Proto-oncogene tyrosine-protein kinase MER	MERTK	Q12866	NA	NA	NA	NA	NA	NA	NA	0.00585625	0.0790001	0.940907	0.989812	1.00587	0.861583	1.17433	NA	NA	NA	NA	NA	NA	NA	NA	NA	NA	NA	NA	NA	NA	NA	FALSE	FALSE	NA	positive	NA	NA	NA	NA	NA	NA	NA
21130-82	Inositol-tetrakisphosphate 1-kinase	ITPK1	Q13572	NA	NA	NA	NA	NA	NA	NA	0.00628871	0.0844345	0.940628	0.989812	1.00631	0.852823	1.18742	NA	NA	NA	NA	NA	NA	NA	NA	NA	NA	NA	NA	NA	NA	NA	FALSE	FALSE	NA	positive	NA	NA	NA	NA	NA	NA	NA
21911-17	Norrin	NDP	Q00604	NA	NA	NA	NA	NA	NA	NA	-0.00594682	0.0792307	0.940169	0.989812	0.994071	0.851089	1.16107	NA	NA	NA	NA	NA	NA	NA	NA	NA	NA	NA	NA	NA	NA	NA	FALSE	FALSE	NA	negative	NA	NA	NA	NA	NA	NA	NA
22037-47	EF-hand domain-containing protein D2	EFHD2	Q96C19	NA	NA	NA	NA	NA	NA	NA	-0.00625259	0.0824894	0.939579	0.989812	0.993767	0.845412	1.16816	NA	NA	NA	NA	NA	NA	NA	NA	NA	NA	NA	NA	NA	NA	NA	FALSE	FALSE	NA	negative	NA	NA	NA	NA	NA	NA	NA
23258-56	Cytochrome c oxidase assembly factor 7	COA7	Q96BR5	NA	NA	NA	NA	NA	NA	NA	0.00603567	0.0818225	0.941197	0.989812	1.00605	0.856984	1.18105	NA	NA	NA	NA	NA	NA	NA	NA	NA	NA	NA	NA	NA	NA	NA	FALSE	FALSE	NA	positive	NA	NA	NA	NA	NA	NA	NA
23416-47	Sorting nexin-15	SNX15	Q9NRS6	NA	NA	NA	NA	NA	NA	NA	-0.00635043	0.0846861	0.940224	0.989812	0.99367	0.841697	1.17308	NA	NA	NA	NA	NA	NA	NA	NA	NA	NA	NA	NA	NA	NA	NA	FALSE	FALSE	NA	negative	NA	NA	NA	NA	NA	NA	NA
8458-16	Alpha-synuclein	SNCA	P37840	NA	NA	NA	NA	NA	NA	NA	0.0059522	0.0794152	0.940254	0.989812	1.00597	0.860965	1.1754	NA	NA	NA	NA	NA	NA	NA	NA	NA	NA	NA	NA	NA	NA	NA	FALSE	FALSE	NA	positive	NA	NA	NA	NA	NA	NA	NA
2768-56	Hemopexin	HPX	P02790	NA	NA	NA	NA	NA	NA	NA	0.00592653	0.0817122	0.942181	0.989846	1.00594	0.857075	1.18067	NA	NA	NA	NA	NA	NA	NA	NA	NA	NA	NA	NA	NA	NA	NA	FALSE	FALSE	NA	positive	NA	NA	NA	NA	NA	NA	NA
20197-14	Visinin-like protein 1	VSNL1	P62760	NA	NA	NA	NA	NA	NA	NA	0.00618496	0.0874916	0.943643	0.989893	1.0062	0.847641	1.19443	NA	NA	NA	NA	NA	NA	NA	NA	NA	NA	NA	NA	NA	NA	NA	FALSE	FALSE	NA	positive	NA	NA	NA	NA	NA	NA	NA
21344-31	Dimethyladenosine transferase 1, mitochondrial	TFB1M	Q8WVM0	NA	NA	NA	NA	NA	NA	NA	0.0056257	0.0802312	0.944099	0.989893	1.00564	0.859308	1.17689	NA	NA	NA	NA	NA	NA	NA	NA	NA	NA	NA	NA	NA	NA	NA	FALSE	FALSE	NA	positive	NA	NA	NA	NA	NA	NA	NA
22549-73	RIP	RIPK1	Q13546	NA	NA	NA	NA	NA	NA	NA	0.00611422	0.0863232	0.943534	0.989893	1.00613	0.849524	1.19161	NA	NA	NA	NA	NA	NA	NA	NA	NA	NA	NA	NA	NA	NA	NA	FALSE	FALSE	NA	positive	NA	NA	NA	NA	NA	NA	NA
22842-85	Zinc finger protein 69	ZNF69	Q9UC07	NA	NA	NA	NA	NA	NA	NA	0.00667529	0.0958924	0.944502	0.989893	1.0067	0.834207	1.21485	NA	NA	NA	NA	NA	NA	NA	NA	NA	NA	NA	NA	NA	NA	NA	FALSE	FALSE	NA	positive	NA	NA	NA	NA	NA	NA	NA
7721-81	Fragile X mental retardation protein 1	FMR1	Q06787	NA	NA	NA	NA	NA	NA	NA	0.0059066	0.0832183	0.943416	0.989893	1.00592	0.854532	1.18414	NA	NA	NA	NA	NA	NA	NA	NA	NA	NA	NA	NA	NA	NA	NA	FALSE	FALSE	NA	positive	NA	NA	NA	NA	NA	NA	NA
11586-2	Leucine-rich repeat neuronal protein 1:Extracellular domain	LRRN1	Q6UXK5	NA	NA	NA	NA	NA	NA	NA	0.00509115	0.0756585	0.94635	0.989915	1.0051	0.866581	1.16577	NA	NA	NA	NA	NA	NA	NA	NA	NA	NA	NA	NA	NA	NA	NA	FALSE	FALSE	NA	positive	NA	NA	NA	NA	NA	NA	NA
21149-27	CUE domain-containing protein 1	CUEDC1	Q9NWM3	NA	NA	NA	NA	NA	NA	NA	-0.00560526	0.084126	0.946877	0.989915	0.99441	0.84325	1.17267	NA	NA	NA	NA	NA	NA	NA	NA	NA	NA	NA	NA	NA	NA	NA	FALSE	FALSE	NA	negative	NA	NA	NA	NA	NA	NA	NA
21721-6	Carbohydrate sulfotransferase 10	CHST10	O43529	NA	NA	NA	NA	NA	NA	NA	-0.00529075	0.0798562	0.947176	0.989915	0.994723	0.850604	1.16326	NA	NA	NA	NA	NA	NA	NA	NA	NA	NA	NA	NA	NA	NA	NA	FALSE	FALSE	NA	negative	NA	NA	NA	NA	NA	NA	NA
21736-60	Heparan sulfate 2-O-sulfotransferase 1	HS2ST1	Q7LGA3	NA	NA	NA	NA	NA	NA	NA	-0.00574154	0.0840337	0.945528	0.989915	0.994275	0.843287	1.1723	NA	NA	NA	NA	NA	NA	NA	NA	NA	NA	NA	NA	NA	NA	NA	FALSE	FALSE	NA	negative	NA	NA	NA	NA	NA	NA	NA
22987-69	Mitogen-activated protein kinase 9	MAPK9	P45984	NA	NA	NA	NA	NA	NA	NA	0.00554777	0.0809545	0.945364	0.989915	1.00556	0.858024	1.17847	NA	NA	NA	NA	NA	NA	NA	NA	NA	NA	NA	NA	NA	NA	NA	FALSE	FALSE	NA	positive	NA	NA	NA	NA	NA	NA	NA
25219-17	V-type proton ATPase subunit F	ATP6V1F	Q16864	NA	NA	NA	NA	NA	NA	NA	0.00561931	0.0812439	0.944858	0.989915	1.00564	0.857599	1.17922	NA	NA	NA	NA	NA	NA	NA	NA	NA	NA	NA	NA	NA	NA	NA	FALSE	FALSE	NA	positive	NA	NA	NA	NA	NA	NA	NA
25416-5	Periaxin	PRX	Q9BXM0	NA	NA	NA	NA	NA	NA	NA	-0.00566662	0.0831453	0.945664	0.989915	0.994349	0.84482	1.17034	NA	NA	NA	NA	NA	NA	NA	NA	NA	NA	NA	NA	NA	NA	NA	FALSE	FALSE	NA	negative	NA	NA	NA	NA	NA	NA	NA
11083-23	Gamma-enolase	ENO2	P09104	NA	NA	NA	NA	NA	NA	NA	-0.00542473	0.0859354	0.949666	0.990098	0.99459	0.840416	1.17705	NA	NA	NA	NA	NA	NA	NA	NA	NA	NA	NA	NA	NA	NA	NA	FALSE	FALSE	NA	negative	NA	NA	NA	NA	NA	NA	NA
20383-31	Probable RNA-binding protein 18	RBM18	Q96H35	NA	NA	NA	NA	NA	NA	NA	-0.00503926	0.0821677	0.951097	0.990098	0.994973	0.846972	1.16884	NA	NA	NA	NA	NA	NA	NA	NA	NA	NA	NA	NA	NA	NA	NA	FALSE	FALSE	NA	negative	NA	NA	NA	NA	NA	NA	NA
21110-5	Ubiquitin-conjugating enzyme E2 Z	UBE2Z	Q9H832	NA	NA	NA	NA	NA	NA	NA	0.0055149	0.0844889	0.947956	0.990098	1.00553	0.852073	1.18662	NA	NA	NA	NA	NA	NA	NA	NA	NA	NA	NA	NA	NA	NA	NA	FALSE	FALSE	NA	positive	NA	NA	NA	NA	NA	NA	NA
22445-2	Calcium-binding protein 5	CABP5	Q9NP86	NA	NA	NA	NA	NA	NA	NA	0.00480596	0.0766767	0.950023	0.990098	1.00482	0.864607	1.16777	NA	NA	NA	NA	NA	NA	NA	NA	NA	NA	NA	NA	NA	NA	NA	FALSE	FALSE	NA	positive	NA	NA	NA	NA	NA	NA	NA
22946-55	Alpha-1-syntrophin	SNTA1	Q13424	NA	NA	NA	NA	NA	NA	NA	-0.00517734	0.0888985	0.953558	0.990098	0.994836	0.835756	1.1842	NA	NA	NA	NA	NA	NA	NA	NA	NA	NA	NA	NA	NA	NA	NA	FALSE	FALSE	NA	negative	NA	NA	NA	NA	NA	NA	NA
23624-34	Gamma-secretase subunit PEN-2	PSENEN	Q9NZ42	NA	NA	NA	NA	NA	NA	NA	0.00472625	0.0803853	0.953115	0.990098	1.00474	0.858277	1.17619	NA	NA	NA	NA	NA	NA	NA	NA	NA	NA	NA	NA	NA	NA	NA	FALSE	FALSE	NA	positive	NA	NA	NA	NA	NA	NA	NA
24647-3	C->U-editing enzyme APOBEC-2	APOBEC2	Q9Y235	NA	NA	NA	NA	NA	NA	NA	-0.00552091	0.0873827	0.949622	0.990098	0.994494	0.837955	1.18028	NA	NA	NA	NA	NA	NA	NA	NA	NA	NA	NA	NA	NA	NA	NA	FALSE	FALSE	NA	negative	NA	NA	NA	NA	NA	NA	NA
25074-119	Putative glycerol kinase 5	GK5	Q6ZS86	NA	NA	NA	NA	NA	NA	NA	-0.00533276	0.0896512	0.952567	0.990098	0.994681	0.834394	1.18576	NA	NA	NA	NA	NA	NA	NA	NA	NA	NA	NA	NA	NA	NA	NA	FALSE	FALSE	NA	negative	NA	NA	NA	NA	NA	NA	NA
4452-9	Leucine-rich repeat transmembrane neuronal protein 1	LRRTM1	Q86UE6	NA	NA	NA	NA	NA	NA	NA	0.00501897	0.0780715	0.948742	0.990098	1.00503	0.86243	1.17121	NA	NA	NA	NA	NA	NA	NA	NA	NA	NA	NA	NA	NA	NA	NA	FALSE	FALSE	NA	positive	NA	NA	NA	NA	NA	NA	NA
22120-4	DDB1- and CUL4-associated factor 11	DCAF11	Q8TEB1	NA	NA	NA	NA	NA	NA	NA	-0.00446175	0.0779034	0.954328	0.990224	0.995548	0.854574	1.15978	NA	NA	NA	NA	NA	NA	NA	NA	NA	NA	NA	NA	NA	NA	NA	FALSE	FALSE	NA	negative	NA	NA	NA	NA	NA	NA	NA
8037-53	DnaJ homolog subfamily B member 14:Lumenal domain	DNAJB14	Q8TBM8	NA	NA	NA	NA	NA	NA	NA	-0.00416511	0.0719521	0.953838	0.990224	0.995844	0.864857	1.14667	NA	NA	NA	NA	NA	NA	NA	NA	NA	NA	NA	NA	NA	NA	NA	FALSE	FALSE	NA	negative	NA	NA	NA	NA	NA	NA	NA
22047-46	Collagen alpha-1(V) chain	COL5A1	P20908	NA	NA	NA	NA	NA	NA	NA	-0.00512225	0.090521	0.954875	0.990402	0.994891	0.833149	1.18803	NA	NA	NA	NA	NA	NA	NA	NA	NA	NA	NA	NA	NA	NA	NA	FALSE	FALSE	NA	negative	NA	NA	NA	NA	NA	NA	NA
22068-5	Serine/threonine-protein phosphatase 2A 56 kDa regulatory subunit delta isoform	PPP2R5D	Q14738	NA	NA	NA	NA	NA	NA	NA	-0.00490321	0.0867982	0.954952	0.990402	0.995109	0.839434	1.17965	NA	NA	NA	NA	NA	NA	NA	NA	NA	NA	NA	NA	NA	NA	NA	FALSE	FALSE	NA	negative	NA	NA	NA	NA	NA	NA	NA
3613-62	Ficolin-1	FCN1	O00602	NA	NA	NA	NA	NA	NA	NA	-0.00463814	0.083006	0.95544	0.990402	0.995373	0.845921	1.17123	NA	NA	NA	NA	NA	NA	NA	NA	NA	NA	NA	NA	NA	NA	NA	FALSE	FALSE	NA	negative	NA	NA	NA	NA	NA	NA	NA
9857-38	Interferon regulatory factor 4	IRF4	Q15306	NA	NA	NA	NA	NA	NA	NA	-0.00456977	0.0815577	0.955317	0.990402	0.995441	0.848383	1.16799	NA	NA	NA	NA	NA	NA	NA	NA	NA	NA	NA	NA	NA	NA	NA	FALSE	FALSE	NA	negative	NA	NA	NA	NA	NA	NA	NA
20205-55	Dual specificity tyrosine-phosphorylation-regulated kinase 2	DYRK2	Q92630	NA	NA	NA	NA	NA	NA	NA	-0.00431798	0.0796574	0.95677	0.990924	0.995691	0.851763	1.16394	NA	NA	NA	NA	NA	NA	NA	NA	NA	NA	NA	NA	NA	NA	NA	FALSE	FALSE	NA	negative	NA	NA	NA	NA	NA	NA	NA
22490-16	Lipocalin-like 1 protein	LCNL1	Q6ZST4	NA	NA	NA	NA	NA	NA	NA	0.00432658	0.0806218	0.957202	0.990924	1.00434	0.857536	1.17627	NA	NA	NA	NA	NA	NA	NA	NA	NA	NA	NA	NA	NA	NA	NA	FALSE	FALSE	NA	positive	NA	NA	NA	NA	NA	NA	NA
24472-28	Sharpin	SHARPIN	Q9H0F6	NA	NA	NA	NA	NA	NA	NA	-0.00442722	0.0833044	0.957616	0.990924	0.995583	0.845604	1.17216	NA	NA	NA	NA	NA	NA	NA	NA	NA	NA	NA	NA	NA	NA	NA	FALSE	FALSE	NA	negative	NA	NA	NA	NA	NA	NA	NA
22544-10	DNA repair protein RAD51 homolog 3	RAD51C	O43502	NA	NA	NA	NA	NA	NA	NA	-0.00423281	0.0826658	0.959163	0.991566	0.995776	0.846828	1.17092	NA	NA	NA	NA	NA	NA	NA	NA	NA	NA	NA	NA	NA	NA	NA	FALSE	FALSE	NA	negative	NA	NA	NA	NA	NA	NA	NA
24440-11	BTB/POZ domain-containing protein KCTD3	KCTD3	Q9Y597	NA	NA	NA	NA	NA	NA	NA	-0.00436678	0.0853374	0.959189	0.991566	0.995643	0.842292	1.17691	NA	NA	NA	NA	NA	NA	NA	NA	NA	NA	NA	NA	NA	NA	NA	FALSE	FALSE	NA	negative	NA	NA	NA	NA	NA	NA	NA
10472-53	Tumor necrosis factor receptor superfamily member 14	TNFRSF14	Q92956	NA	NA	NA	NA	NA	NA	NA	-0.003988	0.0921439	0.965478	0.991756	0.99602	0.831445	1.19317	NA	NA	NA	NA	NA	NA	NA	NA	NA	NA	NA	NA	NA	NA	NA	FALSE	FALSE	NA	negative	NA	NA	NA	NA	NA	NA	NA
13432-9	Protrudin:Cytoplasmic domain, region 1, isoform 6	ZFYVE27	Q5T4F4	NA	NA	NA	NA	NA	NA	NA	0.00404178	0.0809154	0.960162	0.991756	1.00405	0.856799	1.17661	NA	NA	NA	NA	NA	NA	NA	NA	NA	NA	NA	NA	NA	NA	NA	FALSE	FALSE	NA	positive	NA	NA	NA	NA	NA	NA	NA
20133-1	Melanoma-associated antigen 3	MAGEA3	P43357	NA	NA	NA	NA	NA	NA	NA	0.00381955	0.0795345	0.961697	0.991756	1.00383	0.85893	1.17317	NA	NA	NA	NA	NA	NA	NA	NA	NA	NA	NA	NA	NA	NA	NA	FALSE	FALSE	NA	positive	NA	NA	NA	NA	NA	NA	NA
20376-64	Putative deoxyribonuclease TATDN1	TATDN1	Q6P1N9	NA	NA	NA	NA	NA	NA	NA	0.00381903	0.0842198	0.963832	0.991756	1.00383	0.851078	1.18399	NA	NA	NA	NA	NA	NA	NA	NA	NA	NA	NA	NA	NA	NA	NA	FALSE	FALSE	NA	positive	NA	NA	NA	NA	NA	NA	NA
20427-18	Mediator of RNA polymerase II transcription subunit 20	MED20	Q9H944	NA	NA	NA	NA	NA	NA	NA	-0.00357042	0.0821364	0.965327	0.991756	0.996436	0.848269	1.17048	NA	NA	NA	NA	NA	NA	NA	NA	NA	NA	NA	NA	NA	NA	NA	FALSE	FALSE	NA	negative	NA	NA	NA	NA	NA	NA	NA
20516-11	Sodium channel subunit beta-3	SCN3B	Q9NY72	NA	NA	NA	NA	NA	NA	NA	-0.00442724	0.0898991	0.960723	0.991756	0.995583	0.834745	1.18741	NA	NA	NA	NA	NA	NA	NA	NA	NA	NA	NA	NA	NA	NA	NA	FALSE	FALSE	NA	negative	NA	NA	NA	NA	NA	NA	NA
21389-32	Serine/threonine-protein kinase 3	STK3	Q13188	NA	NA	NA	NA	NA	NA	NA	0.00350287	0.0829399	0.966312	0.991756	1.00351	0.852946	1.18065	NA	NA	NA	NA	NA	NA	NA	NA	NA	NA	NA	NA	NA	NA	NA	FALSE	FALSE	NA	positive	NA	NA	NA	NA	NA	NA	NA
21667-57	Calcium/calmodulin-dependent 3',5'-cyclic nucleotide phosphodiesterase 1B	PDE1B	Q01064	NA	NA	NA	NA	NA	NA	NA	0.00377937	0.0803193	0.96247	0.991756	1.00379	0.857575	1.17493	NA	NA	NA	NA	NA	NA	NA	NA	NA	NA	NA	NA	NA	NA	NA	FALSE	FALSE	NA	positive	NA	NA	NA	NA	NA	NA	NA
21696-80	Leucine-rich repeat and fibronectin type-III domain-containing protein 4	LRFN4	Q6PJG9	NA	NA	NA	NA	NA	NA	NA	-0.00425698	0.0864861	0.960743	0.991756	0.995752	0.84049	1.17969	NA	NA	NA	NA	NA	NA	NA	NA	NA	NA	NA	NA	NA	NA	NA	FALSE	FALSE	NA	negative	NA	NA	NA	NA	NA	NA	NA
22557-68	39S ribosomal protein L50, mitochondrial	MRPL50	Q8N5N7	NA	NA	NA	NA	NA	NA	NA	-0.00439957	0.0872511	0.959784	0.991756	0.99561	0.839112	1.1813	NA	NA	NA	NA	NA	NA	NA	NA	NA	NA	NA	NA	NA	NA	NA	FALSE	FALSE	NA	negative	NA	NA	NA	NA	NA	NA	NA
23640-10	EH domain-containing protein 2	EHD2	Q9NZN4	NA	NA	NA	NA	NA	NA	NA	0.00392289	0.0907444	0.965518	0.991756	1.00393	0.840351	1.19935	NA	NA	NA	NA	NA	NA	NA	NA	NA	NA	NA	NA	NA	NA	NA	FALSE	FALSE	NA	positive	NA	NA	NA	NA	NA	NA	NA
24469-10	Phosphatidate phosphatase LPIN1	LPIN1	Q14693	NA	NA	NA	NA	NA	NA	NA	-0.00371366	0.0825919	0.964136	0.991756	0.996293	0.84739	1.17136	NA	NA	NA	NA	NA	NA	NA	NA	NA	NA	NA	NA	NA	NA	NA	FALSE	FALSE	NA	negative	NA	NA	NA	NA	NA	NA	NA
24499-36	Lengsin	LGSN	Q5TDP6	NA	NA	NA	NA	NA	NA	NA	-0.00352471	0.0775863	0.963765	0.991756	0.996481	0.855907	1.16014	NA	NA	NA	NA	NA	NA	NA	NA	NA	NA	NA	NA	NA	NA	NA	FALSE	FALSE	NA	negative	NA	NA	NA	NA	NA	NA	NA
24642-21	Protein FAM92A	FAM92A	A1XBS5	NA	NA	NA	NA	NA	NA	NA	-0.00400088	0.0921949	0.965386	0.991756	0.996007	0.831351	1.19327	NA	NA	NA	NA	NA	NA	NA	NA	NA	NA	NA	NA	NA	NA	NA	FALSE	FALSE	NA	negative	NA	NA	NA	NA	NA	NA	NA
24711-21	Short stature homeobox protein	SHOX	O15266	NA	NA	NA	NA	NA	NA	NA	-0.00385572	0.0832453	0.963057	0.991756	0.996152	0.846186	1.1727	NA	NA	NA	NA	NA	NA	NA	NA	NA	NA	NA	NA	NA	NA	NA	FALSE	FALSE	NA	negative	NA	NA	NA	NA	NA	NA	NA
25225-14	Ferritin heavy polypeptide-like 17	FTHL17	Q9BXU8	NA	NA	NA	NA	NA	NA	NA	0.00365375	0.0801066	0.96362	0.991756	1.00366	0.857825	1.17429	NA	NA	NA	NA	NA	NA	NA	NA	NA	NA	NA	NA	NA	NA	NA	FALSE	FALSE	NA	positive	NA	NA	NA	NA	NA	NA	NA
24494-67	Katanin p60 ATPase-containing subunit A-like 1	KATNAL1	Q9BW62	NA	NA	NA	NA	NA	NA	NA	-0.00352335	0.0841951	0.96662	0.991932	0.996483	0.844893	1.17527	NA	NA	NA	NA	NA	NA	NA	NA	NA	NA	NA	NA	NA	NA	NA	FALSE	FALSE	NA	negative	NA	NA	NA	NA	NA	NA	NA
21781-9	Aspartoacylase-2	ACY3	Q96HD9	NA	NA	NA	NA	NA	NA	NA	-0.00335465	0.0854782	0.968695	0.992258	0.996651	0.842913	1.17843	NA	NA	NA	NA	NA	NA	NA	NA	NA	NA	NA	NA	NA	NA	NA	FALSE	FALSE	NA	negative	NA	NA	NA	NA	NA	NA	NA
22787-39	Sperm protein associated with the nucleus on the X chromosome N3	SPANXN3	Q5MJ09	NA	NA	NA	NA	NA	NA	NA	-0.0033362	0.0842668	0.968419	0.992258	0.996669	0.844932	1.17566	NA	NA	NA	NA	NA	NA	NA	NA	NA	NA	NA	NA	NA	NA	NA	FALSE	FALSE	NA	negative	NA	NA	NA	NA	NA	NA	NA
23340-37	Methylthioribose-1-phosphate isomerase	MRI1	Q9BV20	NA	NA	NA	NA	NA	NA	NA	-0.00348345	0.0870972	0.968097	0.992258	0.996523	0.840134	1.18202	NA	NA	NA	NA	NA	NA	NA	NA	NA	NA	NA	NA	NA	NA	NA	FALSE	FALSE	NA	negative	NA	NA	NA	NA	NA	NA	NA
24413-96	Peroxisomal coenzyme A diphosphatase NUDT7	NUDT7	P0C024	NA	NA	NA	NA	NA	NA	NA	0.00308853	0.0787307	0.968708	0.992258	1.00309	0.859655	1.17046	NA	NA	NA	NA	NA	NA	NA	NA	NA	NA	NA	NA	NA	NA	NA	FALSE	FALSE	NA	positive	NA	NA	NA	NA	NA	NA	NA
21269-198	Epoxide hydrolase 2	EPHX2	P34913	NA	NA	NA	NA	NA	NA	NA	-0.00326632	0.0849281	0.969321	0.992747	0.996739	0.843897	1.17726	NA	NA	NA	NA	NA	NA	NA	NA	NA	NA	NA	NA	NA	NA	NA	FALSE	FALSE	NA	negative	NA	NA	NA	NA	NA	NA	NA
21331-19	B-cell CLL/lymphoma 7 protein family member A	BCL7A	Q4VC05	NA	NA	NA	NA	NA	NA	NA	0.00312621	0.0822248	0.969671	0.992783	1.00313	0.85382	1.17855	NA	NA	NA	NA	NA	NA	NA	NA	NA	NA	NA	NA	NA	NA	NA	FALSE	FALSE	NA	positive	NA	NA	NA	NA	NA	NA	NA
21975-22	Islet cell autoantigen 1	ICA1	Q05084	NA	NA	NA	NA	NA	NA	NA	-0.00292014	0.0816753	0.971479	0.993422	0.997084	0.849588	1.17019	NA	NA	NA	NA	NA	NA	NA	NA	NA	NA	NA	NA	NA	NA	NA	FALSE	FALSE	NA	negative	NA	NA	NA	NA	NA	NA	NA
23401-3	DAZ-associated protein 1	DAZAP1	Q96EP5	NA	NA	NA	NA	NA	NA	NA	0.0028105	0.0838372	0.973257	0.994435	1.00281	0.850858	1.18191	NA	NA	NA	NA	NA	NA	NA	NA	NA	NA	NA	NA	NA	NA	NA	FALSE	FALSE	NA	positive	NA	NA	NA	NA	NA	NA	NA
24411-144	E3 ubiquitin-protein ligase LRSAM1	LRSAM1	Q6UWE0	NA	NA	NA	NA	NA	NA	NA	-0.00270865	0.0809656	0.973312	0.994435	0.997295	0.850951	1.16881	NA	NA	NA	NA	NA	NA	NA	NA	NA	NA	NA	NA	NA	NA	NA	FALSE	FALSE	NA	negative	NA	NA	NA	NA	NA	NA	NA
22465-43	Transcription factor HES-1	HES1	Q14469	NA	NA	NA	NA	NA	NA	NA	-0.00269653	0.0814902	0.973603	0.994477	0.997307	0.850086	1.17002	NA	NA	NA	NA	NA	NA	NA	NA	NA	NA	NA	NA	NA	NA	NA	FALSE	FALSE	NA	negative	NA	NA	NA	NA	NA	NA	NA
11651-24	Protein argonaute-1	AGO1	Q9UL18	NA	NA	NA	NA	NA	NA	NA	0.00276156	0.0857196	0.9743	0.99455	1.00277	0.847683	1.18622	NA	NA	NA	NA	NA	NA	NA	NA	NA	NA	NA	NA	NA	NA	NA	FALSE	FALSE	NA	positive	NA	NA	NA	NA	NA	NA	NA
21162-30	Tubulin-specific chaperone cofactor E-like protein	TBCEL	Q5QJ74	NA	NA	NA	NA	NA	NA	NA	0.00270284	0.0837343	0.97425	0.99455	1.00271	0.850938	1.18154	NA	NA	NA	NA	NA	NA	NA	NA	NA	NA	NA	NA	NA	NA	NA	FALSE	FALSE	NA	positive	NA	NA	NA	NA	NA	NA	NA
22154-37	GATA zinc finger domain-containing protein 1	GATAD1	Q8WUU5	NA	NA	NA	NA	NA	NA	NA	0.00273849	0.0841525	0.97404	0.99455	1.00274	0.850271	1.18256	NA	NA	NA	NA	NA	NA	NA	NA	NA	NA	NA	NA	NA	NA	NA	FALSE	FALSE	NA	positive	NA	NA	NA	NA	NA	NA	NA
3498-53	Interleukin-17A	IL17A	Q16552	NA	NA	NA	NA	NA	NA	NA	0.00219067	0.0678388	0.974239	0.99455	1.00219	0.877417	1.14471	NA	NA	NA	NA	NA	NA	NA	NA	NA	NA	NA	NA	NA	NA	NA	FALSE	FALSE	NA	positive	NA	NA	NA	NA	NA	NA	NA
23341-16	Meiotic recombination protein DMC1/LIM15 homolog	DMC1	Q14565	NA	NA	NA	NA	NA	NA	NA	0.002632	0.0884603	0.976264	0.994833	1.00264	0.843032	1.19245	NA	NA	NA	NA	NA	NA	NA	NA	NA	NA	NA	NA	NA	NA	NA	FALSE	FALSE	NA	positive	NA	NA	NA	NA	NA	NA	NA
21345-93	Retinol dehydrogenase 12	RDH12	Q96NR8	NA	NA	NA	NA	NA	NA	NA	0.00242015	0.0842012	0.97707	0.99519	1.00242	0.849919	1.18229	NA	NA	NA	NA	NA	NA	NA	NA	NA	NA	NA	NA	NA	NA	NA	FALSE	FALSE	NA	positive	NA	NA	NA	NA	NA	NA	NA
3635-76	OCIA domain-containing protein 1	OCIAD1	Q9NX40	NA	NA	NA	NA	NA	NA	NA	0.00250456	0.0880375	0.977304	0.99519	1.00251	0.843623	1.19132	NA	NA	NA	NA	NA	NA	NA	NA	NA	NA	NA	NA	NA	NA	NA	FALSE	FALSE	NA	positive	NA	NA	NA	NA	NA	NA	NA
22401-26	Guanylyl cyclase-activating protein 2	GUCA1B	Q9UMX6	NA	NA	NA	NA	NA	NA	NA	-0.00227249	0.083272	0.978228	0.995714	0.99773	0.847482	1.17462	NA	NA	NA	NA	NA	NA	NA	NA	NA	NA	NA	NA	NA	NA	NA	FALSE	FALSE	NA	negative	NA	NA	NA	NA	NA	NA	NA
20563-48	Toll-like receptor 10	TLR10	Q9BXR5	NA	NA	NA	NA	NA	NA	NA	-0.00213346	0.0796645	0.978635	0.995728	0.997869	0.853614	1.1665	NA	NA	NA	NA	NA	NA	NA	NA	NA	NA	NA	NA	NA	NA	NA	FALSE	FALSE	NA	negative	NA	NA	NA	NA	NA	NA	NA
10463-23	Intestinal-type alkaline phosphatase	ALPI	P09923	NA	NA	NA	NA	NA	NA	NA	0.00193799	0.0802722	0.980739	0.995775	1.00194	0.856076	1.17266	NA	NA	NA	NA	NA	NA	NA	NA	NA	NA	NA	NA	NA	NA	NA	FALSE	FALSE	NA	positive	NA	NA	NA	NA	NA	NA	NA
11629-36	TNF receptor-associated factor 4	TRAF4	Q9BUZ4	NA	NA	NA	NA	NA	NA	NA	-0.00214141	0.0842336	0.979718	0.995775	0.997861	0.845997	1.17699	NA	NA	NA	NA	NA	NA	NA	NA	NA	NA	NA	NA	NA	NA	NA	FALSE	FALSE	NA	negative	NA	NA	NA	NA	NA	NA	NA
21961-14	CD2-associated protein	CD2AP	Q9Y5K6	NA	NA	NA	NA	NA	NA	NA	-0.00206706	0.0814759	0.97976	0.995775	0.997935	0.850646	1.17073	NA	NA	NA	NA	NA	NA	NA	NA	NA	NA	NA	NA	NA	NA	NA	FALSE	FALSE	NA	negative	NA	NA	NA	NA	NA	NA	NA
23002-27	Neurexophilin-1	NXPH1	P58417	NA	NA	NA	NA	NA	NA	NA	0.00179772	0.0777909	0.981563	0.995775	1.0018	0.860129	1.1668	NA	NA	NA	NA	NA	NA	NA	NA	NA	NA	NA	NA	NA	NA	NA	FALSE	FALSE	NA	positive	NA	NA	NA	NA	NA	NA	NA
23362-26	Cytosolic 5'-nucleotidase 1A	NT5C1A	Q9BXI3	NA	NA	NA	NA	NA	NA	NA	0.00190127	0.08014	0.981072	0.995775	1.0019	0.856267	1.17231	NA	NA	NA	NA	NA	NA	NA	NA	NA	NA	NA	NA	NA	NA	NA	FALSE	FALSE	NA	positive	NA	NA	NA	NA	NA	NA	NA
25039-10	Kelch-like protein 3	KLHL3	Q9UH77	NA	NA	NA	NA	NA	NA	NA	-0.00201339	0.0830522	0.980659	0.995775	0.997989	0.848067	1.17441	NA	NA	NA	NA	NA	NA	NA	NA	NA	NA	NA	NA	NA	NA	NA	FALSE	FALSE	NA	negative	NA	NA	NA	NA	NA	NA	NA
4594-22	Pituitary adenylate cyclase-activating polypeptide 38	ADCYAP1	P18509	NA	NA	NA	NA	NA	NA	NA	-0.00208479	0.0840453	0.98021	0.995775	0.997917	0.846357	1.17662	NA	NA	NA	NA	NA	NA	NA	NA	NA	NA	NA	NA	NA	NA	NA	FALSE	FALSE	NA	negative	NA	NA	NA	NA	NA	NA	NA
7012-35	Vascular non-inflammatory molecule 2	VNN2	O95498	NA	NA	NA	NA	NA	NA	NA	-0.00194383	0.0835325	0.981435	0.995775	0.998058	0.847328	1.1756	NA	NA	NA	NA	NA	NA	NA	NA	NA	NA	NA	NA	NA	NA	NA	FALSE	FALSE	NA	negative	NA	NA	NA	NA	NA	NA	NA
8330-1	Low-density lipoprotein receptor-related protein 11	LRP11	Q86VZ4	NA	NA	NA	NA	NA	NA	NA	0.00190277	0.0842291	0.981977	0.995775	1.0019	0.849433	1.18174	NA	NA	NA	NA	NA	NA	NA	NA	NA	NA	NA	NA	NA	NA	NA	FALSE	FALSE	NA	positive	NA	NA	NA	NA	NA	NA	NA
20195-13	Interferon-induced helicase C domain-containing protein 1	IFIH1	Q9BYX4	NA	NA	NA	NA	NA	NA	NA	-0.00188614	0.0861292	0.982529	0.996196	0.998116	0.843075	1.18167	NA	NA	NA	NA	NA	NA	NA	NA	NA	NA	NA	NA	NA	NA	NA	FALSE	FALSE	NA	negative	NA	NA	NA	NA	NA	NA	NA
11353-143	Mothers against decapentaplegic homolog 2	SMAD2	Q15796	NA	NA	NA	NA	NA	NA	NA	0.00140529	0.0773401	0.985503	0.997272	1.00141	0.860552	1.16532	NA	NA	NA	NA	NA	NA	NA	NA	NA	NA	NA	NA	NA	NA	NA	FALSE	FALSE	NA	positive	NA	NA	NA	NA	NA	NA	NA
20927-43	General transcription factor IIF subunit 2	GTF2F2	P13984	NA	NA	NA	NA	NA	NA	NA	0.00158164	0.0878901	0.985642	0.997272	1.00158	0.843089	1.18987	NA	NA	NA	NA	NA	NA	NA	NA	NA	NA	NA	NA	NA	NA	NA	FALSE	FALSE	NA	positive	NA	NA	NA	NA	NA	NA	NA
20958-13	Ras-related protein Rab-23	RAB23	Q9ULC3	NA	NA	NA	NA	NA	NA	NA	-0.00159847	0.0820935	0.984465	0.997272	0.998403	0.850015	1.1727	NA	NA	NA	NA	NA	NA	NA	NA	NA	NA	NA	NA	NA	NA	NA	FALSE	FALSE	NA	negative	NA	NA	NA	NA	NA	NA	NA
21799-15	Homer protein homolog 3	HOMER3	Q9NSC5	NA	NA	NA	NA	NA	NA	NA	-0.00146867	0.0767336	0.98473	0.997272	0.998532	0.859103	1.16059	NA	NA	NA	NA	NA	NA	NA	NA	NA	NA	NA	NA	NA	NA	NA	FALSE	FALSE	NA	negative	NA	NA	NA	NA	NA	NA	NA
23022-5	Rab GDP dissociation inhibitor alpha	GDI1	P31150	NA	NA	NA	NA	NA	NA	NA	0.00145219	0.0802578	0.985564	0.997272	1.00145	0.855685	1.17205	NA	NA	NA	NA	NA	NA	NA	NA	NA	NA	NA	NA	NA	NA	NA	FALSE	FALSE	NA	positive	NA	NA	NA	NA	NA	NA	NA
24236-46	Synaptic vesicle membrane protein VAT-1 homolog-like	VAT1L	Q9HCJ6	NA	NA	NA	NA	NA	NA	NA	-0.00143066	0.0740976	0.984596	0.997272	0.99857	0.863586	1.15465	NA	NA	NA	NA	NA	NA	NA	NA	NA	NA	NA	NA	NA	NA	NA	FALSE	FALSE	NA	negative	NA	NA	NA	NA	NA	NA	NA
24641-10	Claudin-1	CLDN1	O95832	NA	NA	NA	NA	NA	NA	NA	0.00153664	0.0852117	0.985612	0.997272	1.00154	0.847488	1.18359	NA	NA	NA	NA	NA	NA	NA	NA	NA	NA	NA	NA	NA	NA	NA	FALSE	FALSE	NA	positive	NA	NA	NA	NA	NA	NA	NA
10976-44	Mucin-1:region 3	MUC1	P15941	NA	NA	NA	NA	NA	NA	NA	-0.00138847	0.0835599	0.986743	0.997898	0.998612	0.847753	1.17632	NA	NA	NA	NA	NA	NA	NA	NA	NA	NA	NA	NA	NA	NA	NA	FALSE	FALSE	NA	negative	NA	NA	NA	NA	NA	NA	NA
20968-22	Exosome complex component RRP46	EXOSC5	Q9NQT4	NA	NA	NA	NA	NA	NA	NA	-0.00120871	0.0860171	0.988788	0.998348	0.998792	0.843832	1.18221	NA	NA	NA	NA	NA	NA	NA	NA	NA	NA	NA	NA	NA	NA	NA	FALSE	FALSE	NA	negative	NA	NA	NA	NA	NA	NA	NA
21129-95	MAD2L1-binding protein	MAD2L1BP	Q15013	NA	NA	NA	NA	NA	NA	NA	-0.00111149	0.0844808	0.989503	0.998348	0.998889	0.846459	1.17877	NA	NA	NA	NA	NA	NA	NA	NA	NA	NA	NA	NA	NA	NA	NA	FALSE	FALSE	NA	negative	NA	NA	NA	NA	NA	NA	NA
21239-31	Cytohesin-1	CYTH1	Q15438	NA	NA	NA	NA	NA	NA	NA	0.00103501	0.083235	0.990079	0.998348	1.00104	0.850351	1.17842	NA	NA	NA	NA	NA	NA	NA	NA	NA	NA	NA	NA	NA	NA	NA	FALSE	FALSE	NA	positive	NA	NA	NA	NA	NA	NA	NA
21767-129	Polypeptide N-acetylgalactosaminyltransferase 14	GALNT14	Q96FL9	NA	NA	NA	NA	NA	NA	NA	0.00109213	0.0831118	0.989516	0.998348	1.00109	0.850605	1.1782	NA	NA	NA	NA	NA	NA	NA	NA	NA	NA	NA	NA	NA	NA	NA	FALSE	FALSE	NA	positive	NA	NA	NA	NA	NA	NA	NA
22150-2	GA-binding protein subunit beta-1	GABPB1	Q06547	NA	NA	NA	NA	NA	NA	NA	0.00107359	0.0810397	0.98943	0.998348	1.00107	0.854051	1.17341	NA	NA	NA	NA	NA	NA	NA	NA	NA	NA	NA	NA	NA	NA	NA	FALSE	FALSE	NA	positive	NA	NA	NA	NA	NA	NA	NA
22826-2	Von Hippel-Lindau-like protein	VHLL	Q6RSH7	NA	NA	NA	NA	NA	NA	NA	0.00105935	0.0819755	0.989689	0.998348	1.00106	0.852474	1.17554	NA	NA	NA	NA	NA	NA	NA	NA	NA	NA	NA	NA	NA	NA	NA	FALSE	FALSE	NA	positive	NA	NA	NA	NA	NA	NA	NA
23324-6	Heat shock protein beta-3	HSPB3	Q12988	NA	NA	NA	NA	NA	NA	NA	0.00106742	0.0899375	0.990531	0.998348	1.00107	0.839281	1.19404	NA	NA	NA	NA	NA	NA	NA	NA	NA	NA	NA	NA	NA	NA	NA	FALSE	FALSE	NA	positive	NA	NA	NA	NA	NA	NA	NA
23567-37	Guanine nucleotide-binding protein G(q) subunit alpha	GNAQ	P50148	NA	NA	NA	NA	NA	NA	NA	0.00119523	0.0834794	0.988577	0.998348	1.0012	0.85008	1.17917	NA	NA	NA	NA	NA	NA	NA	NA	NA	NA	NA	NA	NA	NA	NA	FALSE	FALSE	NA	positive	NA	NA	NA	NA	NA	NA	NA
24268-21	GRB2-associated-binding protein 1	GAB1	Q13480	NA	NA	NA	NA	NA	NA	NA	-0.00117856	0.0822315	0.988565	0.998348	0.998822	0.850142	1.17351	NA	NA	NA	NA	NA	NA	NA	NA	NA	NA	NA	NA	NA	NA	NA	FALSE	FALSE	NA	negative	NA	NA	NA	NA	NA	NA	NA
24437-6	YjeF N-terminal domain-containing protein 3	YJEFN3	A6XGL0	NA	NA	NA	NA	NA	NA	NA	0.000906787	0.0695101	0.989592	0.998348	1.00091	0.873425	1.147	NA	NA	NA	NA	NA	NA	NA	NA	NA	NA	NA	NA	NA	NA	NA	FALSE	FALSE	NA	positive	NA	NA	NA	NA	NA	NA	NA
25086-83	GRAM domain-containing protein 2B	GRAMD2B	Q96HH9	NA	NA	NA	NA	NA	NA	NA	-0.0010926	0.0807409	0.989203	0.998348	0.998908	0.852702	1.17018	NA	NA	NA	NA	NA	NA	NA	NA	NA	NA	NA	NA	NA	NA	NA	FALSE	FALSE	NA	negative	NA	NA	NA	NA	NA	NA	NA
25414-11	Late cornified envelope protein 3B	LCE3B	Q5TA77	NA	NA	NA	NA	NA	NA	NA	-0.000830364	0.0797698	0.991695	0.998358	0.99917	0.854551	1.16826	NA	NA	NA	NA	NA	NA	NA	NA	NA	NA	NA	NA	NA	NA	NA	FALSE	FALSE	NA	negative	NA	NA	NA	NA	NA	NA	NA
5115-31	Tumor necrosis factor receptor superfamily member 19L	RELT	Q969Z4	NA	NA	NA	NA	NA	NA	NA	-0.000967451	0.0988147	0.992188	0.99849	0.999033	0.823127	1.21253	NA	NA	NA	NA	NA	NA	NA	NA	NA	NA	NA	NA	NA	NA	NA	FALSE	FALSE	NA	negative	NA	NA	NA	NA	NA	NA	NA
23370-39	Voltage-gated potassium channel subunit beta-3	KCNAB3	O43448	NA	NA	NA	NA	NA	NA	NA	-0.000682504	0.0847639	0.993576	0.998783	0.999318	0.846352	1.17993	NA	NA	NA	NA	NA	NA	NA	NA	NA	NA	NA	NA	NA	NA	NA	FALSE	FALSE	NA	negative	NA	NA	NA	NA	NA	NA	NA
21141-9	Protein FAM84B	LRATD2	Q96KN1	NA	NA	NA	NA	NA	NA	NA	0.000613134	0.0792997	0.993831	0.998866	1.00061	0.856574	1.16887	NA	NA	NA	NA	NA	NA	NA	NA	NA	NA	NA	NA	NA	NA	NA	FALSE	FALSE	NA	positive	NA	NA	NA	NA	NA	NA	NA
20075-130	Melanoma-associated antigen 4	MAGEA4	P43358	NA	NA	NA	NA	NA	NA	NA	-0.000472337	0.0799665	0.995287	0.999174	0.999528	0.854527	1.16913	NA	NA	NA	NA	NA	NA	NA	NA	NA	NA	NA	NA	NA	NA	NA	FALSE	FALSE	NA	negative	NA	NA	NA	NA	NA	NA	NA
21249-115	DNA fragmentation factor subunit alpha	DFFA	O00273	NA	NA	NA	NA	NA	NA	NA	0.000480682	0.0827352	0.995364	0.999174	1.00048	0.850713	1.17662	NA	NA	NA	NA	NA	NA	NA	NA	NA	NA	NA	NA	NA	NA	NA	FALSE	FALSE	NA	positive	NA	NA	NA	NA	NA	NA	NA
3200-49	Kallikrein-13	KLK13	Q9UKR3	NA	NA	NA	NA	NA	NA	NA	0.000450136	0.0821203	0.995626	0.999174	1.00045	0.851713	1.17516	NA	NA	NA	NA	NA	NA	NA	NA	NA	NA	NA	NA	NA	NA	NA	FALSE	FALSE	NA	positive	NA	NA	NA	NA	NA	NA	NA
21539-139	Synaptotagmin-6	SYT6	Q5T7P8	NA	NA	NA	NA	NA	NA	NA	0.000397547	0.0835241	0.996202	0.999493	1.0004	0.849328	1.17834	NA	NA	NA	NA	NA	NA	NA	NA	NA	NA	NA	NA	NA	NA	NA	FALSE	FALSE	NA	positive	NA	NA	NA	NA	NA	NA	NA
6024-68	Carboxypeptidase E	CPE	P16870	NA	NA	NA	NA	NA	NA	NA	-0.000363475	0.085573	0.996611	0.999628	0.999637	0.845281	1.18218	NA	NA	NA	NA	NA	NA	NA	NA	NA	NA	NA	NA	NA	NA	NA	FALSE	FALSE	NA	negative	NA	NA	NA	NA	NA	NA	NA
4450-26	Heterogeneous nuclear ribonucleoprotein A/B	HNRNPAB	Q99729	NA	NA	NA	NA	NA	NA	NA	0.000314664	0.0824726	0.996956	0.999836	1.00031	0.85101	1.17581	NA	NA	NA	NA	NA	NA	NA	NA	NA	NA	NA	NA	NA	NA	NA	FALSE	FALSE	NA	positive	NA	NA	NA	NA	NA	NA	NA
20591-48	Gliomedin	GLDN	Q6ZMI3	NA	NA	NA	NA	NA	NA	NA	1.1204e-06	0.0865461	0.99999	0.99999	1	0.843978	1.18487	NA	NA	NA	NA	NA	NA	NA	NA	NA	NA	NA	NA	NA	NA	NA	FALSE	FALSE	NA	positive	NA	NA	NA	NA	NA	NA	NA
22074-35	Ataxin-2-binding protein 1	RBFOX1	Q9NWB1	NA	NA	NA	NA	NA	NA	NA	0.00021529	0.0736123	0.997666	0.99999	1.00022	0.865832	1.15546	NA	NA	NA	NA	NA	NA	NA	NA	NA	NA	NA	NA	NA	NA	NA	FALSE	FALSE	NA	positive	NA	NA	NA	NA	NA	NA	NA
23034-13	VPS10 domain-containing receptor SorCS3	SORCS3	Q9UPU3	NA	NA	NA	NA	NA	NA	NA	8.57253e-05	0.0802914	0.999148	0.99999	1.00009	0.85446	1.17053	NA	NA	NA	NA	NA	NA	NA	NA	NA	NA	NA	NA	NA	NA	NA	FALSE	FALSE	NA	positive	NA	NA	NA	NA	NA	NA	NA
23371-5	NIF3-like protein 1	NIF3L1	Q9GZT8	NA	NA	NA	NA	NA	NA	NA	0.000128354	0.08118	0.998738	0.99999	1.00013	0.85301	1.17262	NA	NA	NA	NA	NA	NA	NA	NA	NA	NA	NA	NA	NA	NA	NA	FALSE	FALSE	NA	positive	NA	NA	NA	NA	NA	NA	NA
2358-19	Vascular endothelial growth factor receptor 3	FLT4	P35916	NA	NA	NA	NA	NA	NA	NA	0.000115425	0.0834791	0.998897	0.99999	1.00012	0.849163	1.1779	NA	NA	NA	NA	NA	NA	NA	NA	NA	NA	NA	NA	NA	NA	NA	FALSE	FALSE	NA	positive	NA	NA	NA	NA	NA	NA	NA
23662-10	SH3 domain-binding protein 5	SH3BP5	O60239	NA	NA	NA	NA	NA	NA	NA	-4.94782e-05	0.0782642	0.999496	0.99999	0.999951	0.857746	1.16573	NA	NA	NA	NA	NA	NA	NA	NA	NA	NA	NA	NA	NA	NA	NA	FALSE	FALSE	NA	negative	NA	NA	NA	NA	NA	NA	NA
9795-9	Ceroid-lipofuscinosis neuronal protein 5:Cytoplasmic domain	CLN5	O75503	NA	NA	NA	NA	NA	NA	NA	-0.000134599	0.0827899	0.998703	0.99999	0.999865	0.850099	1.17602	NA	NA	NA	NA	NA	NA	NA	NA	NA	NA	NA	NA	NA	NA	NA	FALSE	FALSE	NA	negative	NA	NA	NA	NA	NA	NA	NA

### Sheet: S9
S9: Unique aptamers in HUNT-Soma7k that were not exist in HUNT-Soma5k
Yellow box highlighted 10 genes that are not exist in HUNT-Soma5k
AptName	SeqId	EntrezGeneSymbol	pval_HUNT3_7k	beta_HUNT3_7k	se_HUNT3_7k	fdr_HUNT3_7k	OR_HUNT3_7k	CI_LB_HUNT3_7k	CI_UB_HUNT3_7k	significance
seq.22985.160	22985-160	IGFBP2	3.42051e-10	-0.715305	0.113931	1.24661e-06	0.489043	0.391171	0.611402	TRUE
seq.8819.3	8819-3	IGFBP2	3.37324e-09	-0.678506	0.114761	3.07344e-06	0.507375	0.405174	0.635354	TRUE
seq.2570.72	2570-72	IGFBP2	1.58154e-08	-0.668804	0.118321	9.60652e-06	0.512321	0.40628	0.646039	TRUE
seq.7735.17	7735-17	SERPINF1	3.39046e-08	0.512475	0.0928402	1.76522e-05	1.66942	1.39168	2.00259	TRUE
seq.3446.7	3446-7	IL18R1	8.32532e-08	0.43545	0.0812417	3.7927e-05	1.54566	1.31813	1.81246	TRUE
seq.8262.20	8262-20	APOD	2.86697e-07	-0.505464	0.0984929	0.000109986	0.603225	0.497326	0.731675	TRUE
seq.25413.80	25413-80	GAGE2B	5.04038e-07	0.433501	0.0862728	0.000183697	1.54265	1.30266	1.82685	TRUE
seq.8660.33	8660-33	OLFML3	3.45774e-06	0.401874	0.0865814	0.000787609	1.49462	1.26134	1.77105	TRUE
seq.7909.37	7909-37	SHBG	5.51416e-06	-0.426634	0.0938852	0.00108629	0.652702	0.542998	0.78457	TRUE
seq.23326.10	23326-10	GSTA2	7.24889e-06	0.370231	0.0825257	0.0013548	1.44807	1.2318	1.7023	TRUE
seq.13741.36	13741-36	IGFBP1	9.41763e-06	-0.401588	0.0906492	0.0015964	0.669257	0.560313	0.799383	TRUE
seq.18196.8	18196-8	AFM	1.56334e-05	0.387563	0.0897225	0.0024245	1.47339	1.23579	1.75667	TRUE
seq.10382.1	10382-1	ANGPTL3	4.83256e-05	-0.362503	0.0892079	0.00621756	0.695932	0.584294	0.8289	TRUE
seq.24957.6	24957-6	None	4.67645e-05	0.334282	0.0821082	0.00621756	1.39694	1.18928	1.64085	TRUE
seq.8280.238	8280-238	VTN	6.46378e-05	0.341949	0.0855897	0.0079855	1.40769	1.19028	1.6648	TRUE
seq.10970.3	10970-3	ART3	6.64996e-05	-0.40311	0.101069	0.00807859	0.668238	0.54815	0.814635	TRUE
seq.7152.5	7152-5	HAVCR2	8.62227e-05	0.344006	0.0876134	0.00990633	1.41059	1.18802	1.67486	TRUE
seq.21688.50	21688-50	ITGA4|ITGB1	8.94067e-05	0.314447	0.0802636	0.0100259	1.3695	1.17015	1.60282	TRUE
seq.13747.9	13747-9	CA6	0.00010486	-0.363662	0.0937499	0.0114079	0.695126	0.578445	0.835344	TRUE
seq.24686.19	24686-19	ACBD4	0.000117356	0.25928	0.0673178	0.0116573	1.296	1.1358	1.47879	TRUE
seq.13117.232	13117-232	CHKB	0.00013182	0.290382	0.075956	0.0124784	1.33694	1.15201	1.55155	TRUE
seq.12446.49	12446-49	GSTA1	0.000166899	0.280241	0.0744435	0.0148357	1.32345	1.14377	1.53135	TRUE
seq.14759.149	14759-149	CDH1	0.000197514	0.30134	0.0809579	0.0167404	1.35167	1.15334	1.5841	TRUE
seq.20540.65	20540-65	SEMA4G	0.000196423	0.335583	0.0901239	0.0167404	1.39876	1.17227	1.669	TRUE
seq.14073.31	14073-31	HPX	0.000230721	-0.317285	0.0861542	0.0185026	0.728123	0.614991	0.862066	TRUE
seq.5725.1	5725-1	OMD	0.000417213	-0.324868	0.0920579	0.0269121	0.722623	0.603324	0.865512	TRUE
seq.13408.23	13408-23	WFIKKN2	0.000450667	-0.342138	0.0975174	0.0285645	0.71025	0.586682	0.859844	TRUE
seq.24693.5	24693-5	CLIC3	0.000482966	0.27544	0.078922	0.029855	1.31711	1.12835	1.53745	TRUE
seq.20585.5	20585-5	CD300LG	0.000522078	-0.340043	0.0980186	0.0317119	0.71174	0.587335	0.862495	TRUE
seq.21698.11	21698-11	ITGA11|ITGB1	0.0005624	-0.304014	0.0881422	0.0327947	0.737851	0.620784	0.876994	TRUE
seq.9277.16	9277-16	REG3A	0.000604819	-0.333315	0.0971922	0.0347128	0.716544	0.592259	0.866911	TRUE
seq.20512.2	20512-2	MCAM	0.000645818	-0.31932	0.0935983	0.0364912	0.726643	0.604851	0.872958	TRUE
seq.24681.2	24681-2	PSPH	0.000708597	0.215945	0.0637715	0.0397305	1.24103	1.09522	1.40626	TRUE
seq.7768.10	7768-10	CPM	0.000816268	0.224184	0.0669762	0.0440724	1.2513	1.09736	1.42683	TRUE
seq.24636.9	24636-9	DRAP1	0.00082344	0.206098	0.0616175	0.0441327	1.22887	1.08907	1.38662	TRUE
seq.11851.21	11851-21	TREM2	0.000859486	0.278492	0.0835585	0.0455784	1.32114	1.12156	1.55623	TRUE
seq.7756.37	7756-37	KLRF1	0.000862919	0.195664	0.0587265	0.0455784	1.21612	1.08389	1.36447	TRUE
seq.21329.66	21329-66	PHOSPHO2	0.000906996	0.205548	0.0619514	0.0475618	1.2282	1.08776	1.38676	TRUE
seq.13678.169	13678-169	CFD	0.00104455	-0.306768	0.093577	0.0521488	0.735821	0.612517	0.883948	FALSE
seq.20538.71	20538-71	SIGLEC11	0.00119838	0.259145	0.0800012	0.0582331	1.29582	1.10776	1.51581	FALSE
seq.5635.66	5635-66	TREM2	0.00123928	0.285758	0.0884788	0.0590398	1.33077	1.11889	1.58277	FALSE
seq.14125.5	14125-5	APOM	0.00135353	-0.314855	0.0982578	0.063651	0.729894	0.602034	0.884909	FALSE
seq.13731.14	13731-14	C7	0.00146864	0.310477	0.0976093	0.0677527	1.36408	1.12655	1.65168	FALSE
seq.21796.43	21796-43	GPX3	0.00148248	-0.295741	0.0930562	0.0679611	0.74398	0.619941	0.892837	FALSE
seq.21581.87	21581-87	CDK15	0.00151205	0.270424	0.0852438	0.0688831	1.31052	1.10888	1.54883	FALSE
seq.20241.9	20241-9	SNAP23	0.00168783	-0.27122	0.086368	0.075476	0.762448	0.643713	0.903085	FALSE
seq.21887.2	21887-2	CBLN2	0.0017133	-0.272685	0.086956	0.0756863	0.761333	0.642031	0.902803	FALSE
seq.21546.20	21546-20	ADGRD1	0.00190115	0.239791	0.0772209	0.0815147	1.27098	1.09247	1.47867	FALSE
seq.25461.3	25461-3	SAG	0.00194208	-0.524989	0.169409	0.0818257	0.591562	0.424421	0.824525	FALSE
seq.20161.41	20161-41	NCAM1	0.00205551	-0.266352	0.0864192	0.0858911	0.766169	0.64679	0.907583	FALSE
seq.5982.50	5982-50	CFHR1	0.00206214	0.27363	0.0888082	0.0858911	1.31473	1.10469	1.5647	FALSE
seq.21548.20	21548-20	GGT5	0.00217998	-0.273983	0.0894039	0.0887679	0.760345	0.638129	0.905968	FALSE
seq.9768.5	9768-5	IL10RA	0.00243472	0.197185	0.0650489	0.0975091	1.21797	1.07218	1.38359	FALSE
seq.5122.92	5122-92	SEMA6A	0.00260644	0.216967	0.0720651	0.100598	1.2423	1.07866	1.43077	FALSE
seq.10025.1	10025-1	DLD	0.00264615	-0.290593	0.0966677	0.101515	0.74782	0.618745	0.90382	FALSE
seq.5695.5	5695-5	BPIFA2	0.00289289	-0.286011	0.0960124	0.105961	0.751254	0.622386	0.906806	FALSE
seq.22033.7	22033-7	WAS	0.00340864	-0.371854	0.126988	0.119628	0.689455	0.537541	0.884301	FALSE
seq.25121.7	25121-7	NOMO2	0.00343014	0.216256	0.0739007	0.119628	1.24142	1.07402	1.43491	FALSE
seq.24318.13	24318-13	FGD2	0.00355919	0.192137	0.0659177	0.122952	1.21184	1.06496	1.37897	FALSE
seq.14072.9	14072-9	TPT1	0.00384649	0.226573	0.078386	0.129801	1.25429	1.07566	1.46259	FALSE
seq.21770.18	21770-18	B3GAT1	0.00418604	-0.280471	0.0979368	0.136825	0.755428	0.623487	0.91529	FALSE
seq.21247.16	21247-16	MAT1A	0.00446057	0.225026	0.0791339	0.143863	1.25236	1.07243	1.46247	FALSE
seq.11081.1	11081-1	GPD1	0.00464784	0.201863	0.0713177	0.147939	1.22368	1.06405	1.40726	FALSE
seq.20221.26	20221-26	PDE4C	0.00489096	0.21849	0.0776402	0.149657	1.2442	1.06856	1.4487	FALSE
seq.4383.97	4383-97	INHBA|INHBB	0.00490714	-0.277947	0.0988058	0.149657	0.757337	0.623999	0.919167	FALSE
seq.20107.11	20107-11	MYL4	0.00517102	-0.27078	0.0968392	0.15575	0.762784	0.630914	0.922217	FALSE
seq.23148.100	23148-100	LIPG	0.00523223	0.256695	0.0919269	0.156223	1.29265	1.07952	1.54786	FALSE
seq.20187.10	20187-10	ITGAV|ITGB3	0.00537529	-0.223222	0.0801908	0.158626	0.799937	0.683591	0.936086	FALSE
seq.21395.23	21395-23	PCDH17	0.00541946	0.212503	0.0764129	0.159284	1.23677	1.06474	1.43659	FALSE
seq.2685.21	2685-21	IGFBP5	0.00589924	-0.23062	0.0837605	0.171313	0.794041	0.673821	0.93571	FALSE
seq.21645.6	21645-6	SNIP1	0.00628834	0.191618	0.0701291	0.179191	1.21121	1.05566	1.38968	FALSE
seq.23605.3	23605-3	TCP11L1	0.00655772	-0.289358	0.10644	0.183843	0.748744	0.607757	0.922438	FALSE
seq.24662.78	24662-78	TTC36	0.00709524	0.186517	0.0692768	0.190838	1.20504	1.05204	1.3803	FALSE
seq.9851.9	9851-9	FABP4	0.00728872	0.29561	0.110164	0.194606	1.34395	1.08295	1.66784	FALSE
seq.22430.15	22430-15	CHN1	0.00760771	-0.347517	0.130205	0.198045	0.70644	0.547321	0.911817	FALSE
seq.22526.81	22526-81	PDHB	0.00763488	0.201551	0.0755496	0.198045	1.2233	1.05493	1.41854	FALSE
seq.25902.27	25902-27	GLUD1	0.00805336	0.177823	0.0671073	0.205139	1.19461	1.04738	1.36254	FALSE
seq.20442.12	20442-12	RCAN3	0.00824651	0.236796	0.0896342	0.207272	1.26718	1.06302	1.51056	FALSE
seq.21182.8	21182-8	TSEN15	0.00868916	-0.350386	0.133529	0.212534	0.704416	0.54221	0.915148	FALSE
seq.22134.1	22134-1	ETV4	0.00880792	-0.277728	0.106027	0.213292	0.757503	0.615365	0.932472	FALSE
seq.25918.60	25918-60	HLA-E	0.00890206	0.162993	0.062311	0.214858	1.17703	1.04171	1.32992	FALSE
seq.14148.2	14148-2	ISG15	0.00923538	0.180865	0.0694775	0.217734	1.19825	1.0457	1.37306	FALSE
seq.2501.51	2501-51	CDH1	0.00914179	0.224699	0.0862003	0.217734	1.25195	1.05733	1.48238	FALSE
seq.9250.87	9250-87	DEFA1	0.00944925	0.200084	0.077093	0.22005	1.22151	1.0502	1.42075	FALSE
seq.21537.33	21537-33	SCLY	0.00949962	0.184939	0.0713077	0.220518	1.20314	1.04621	1.38362	FALSE
seq.14030.21	14030-21	TNFSF4	0.00984271	0.164248	0.06363	0.2235	1.17851	1.04033	1.33504	FALSE
seq.22403.13	22403-13	H2BC12	0.00984084	0.18672	0.0723337	0.2235	1.20529	1.04597	1.38887	FALSE
seq.21535.5	21535-5	AARSD1	0.00993932	0.202652	0.0786104	0.224993	1.22465	1.04978	1.42865	FALSE
seq.20988.63	20988-63	RP9	0.0101734	0.185496	0.0721809	0.228869	1.20382	1.04501	1.38676	FALSE
seq.23652.15	23652-15	PIPOX	0.0102691	0.157202	0.0612484	0.229939	1.17023	1.03785	1.31949	FALSE
seq.21663.149	21663-149	ST8SIA1	0.011008	0.169481	0.0666604	0.240231	1.18469	1.03959	1.35004	FALSE
seq.20134.27	20134-27	MARCO	0.011298	0.192959	0.0761676	0.241734	1.21283	1.04464	1.40811	FALSE
seq.25117.17	25117-17	PGM5	0.0115589	-0.270783	0.107227	0.244922	0.762782	0.618197	0.941182	FALSE
seq.23569.53	23569-53	STARD10	0.0120296	0.193843	0.0771892	0.251621	1.21391	1.04347	1.41218	FALSE
seq.8986.2	8986-2	PHGDH	0.0119924	0.17899	0.0712437	0.251621	1.19601	1.04014	1.37524	FALSE
seq.21217.20	21217-20	PHB2	0.0129539	0.156233	0.0628695	0.265975	1.1691	1.03356	1.32241	FALSE
seq.23658.1	23658-1	NARS2	0.0134401	-0.330825	0.133835	0.267361	0.718331	0.552589	0.933785	FALSE
seq.2711.6	2711-6	CNTFR	0.0132342	-0.215816	0.0871138	0.267361	0.805883	0.67939	0.955928	FALSE
seq.8790.6	8790-6	ARSA	0.013645	0.151147	0.0612806	0.267361	1.16317	1.03152	1.31161	FALSE
seq.6217.23	6217-23	QSOX1	0.0138894	0.187816	0.0763445	0.271421	1.20661	1.03892	1.40137	FALSE
seq.20987.21	20987-21	SIX6	0.0140847	-0.354166	0.144258	0.273041	0.701758	0.528924	0.93107	FALSE
seq.2748.3	2748-3	INHBA	0.0143373	0.216034	0.0882239	0.275739	1.24114	1.04406	1.47543	FALSE
seq.21946.79	21946-79	IL6|IL6R	0.0144631	-0.356521	0.145784	0.277206	0.700108	0.526104	0.931662	FALSE
seq.2575.5	2575-5	LEP	0.0148245	0.356883	0.146465	0.280665	1.42887	1.07231	1.904	FALSE
seq.22402.12	22402-12	H2AC1	0.0148791	0.179747	0.0738087	0.280969	1.19691	1.0357	1.38322	FALSE
seq.14109.15	14109-15	CCL15	0.0153128	0.192354	0.0793245	0.281631	1.2121	1.03757	1.41599	FALSE
seq.20165.4	20165-4	DPYS	0.0151343	0.180025	0.0741104	0.281631	1.19725	1.03538	1.38442	FALSE
seq.24486.1	24486-1	BCL11A	0.0159609	0.147655	0.0612726	0.287256	1.15911	1.02794	1.30702	FALSE
seq.21495.134	21495-134	GPR37	0.0160957	0.218671	0.0908577	0.287553	1.24442	1.04142	1.48699	FALSE
seq.20517.1	20517-1	DSG2	0.0167036	-0.211643	0.0884363	0.294088	0.809254	0.680466	0.962417	FALSE
seq.21713.11	21713-11	RELN	0.0166882	0.191398	0.0799657	0.294088	1.21094	1.03527	1.41642	FALSE
seq.23029.3	23029-3	SH3GL3	0.0181472	-0.21186	0.0896724	0.309054	0.809078	0.678672	0.964542	FALSE
seq.21797.4	21797-4	HLA-C	0.0182164	-0.186276	0.0788908	0.309509	0.830044	0.711128	0.968845	FALSE
seq.23245.5	23245-5	SPATC1L	0.0188493	-0.224879	0.0957544	0.317305	0.798613	0.661955	0.963483	FALSE
seq.20087.3	20087-3	SELENOF	0.0189063	-0.201438	0.085814	0.317531	0.817555	0.690988	0.967304	FALSE
seq.2638.12	2638-12	CSF1R	0.0189977	0.196893	0.0839421	0.318331	1.21761	1.0329	1.43537	FALSE
seq.5746.37	5746-37	EFNB1	0.0203291	0.152215	0.0656037	0.331496	1.16441	1.02391	1.32419	FALSE
seq.20937.43	20937-43	EMG1	0.0204486	0.148702	0.0641505	0.332701	1.16033	1.02323	1.31579	FALSE
seq.21999.61	21999-61	NUCB2	0.0205406	0.162762	0.0702671	0.332914	1.17676	1.02535	1.35051	FALSE
seq.11150.3	11150-3	COL6A1	0.0208176	0.196874	0.0851797	0.334997	1.21759	1.03037	1.43882	FALSE
seq.21766.50	21766-50	SGSH	0.0208195	0.16976	0.0734497	0.334997	1.18502	1.02613	1.36851	FALSE
seq.20575.82	20575-82	CLEC9A	0.0209925	0.153134	0.0663458	0.336295	1.16548	1.02337	1.32733	FALSE
seq.10439.57	10439-57	AMY2B	0.0213107	-0.18703	0.0812313	0.337344	0.829419	0.70734	0.972567	FALSE
seq.23020.18	23020-18	RGS4	0.0214585	0.181988	0.0791314	0.337344	1.1996	1.02726	1.40086	FALSE
seq.22974.25	22974-25	H2BC21	0.0216762	0.166719	0.0726129	0.338325	1.18142	1.0247	1.36212	FALSE
seq.23404.16	23404-16	MAD2L2	0.0224897	0.140822	0.06171	0.345682	1.15122	1.02007	1.29923	FALSE
seq.24237.115	24237-115	CACNB3	0.0230375	-0.200041	0.0880147	0.351561	0.818697	0.688976	0.972843	FALSE
seq.24319.19	24319-19	CRPPA	0.0239263	-0.307585	0.136201	0.361074	0.735221	0.562964	0.960184	FALSE
seq.20398.60	20398-60	POP7	0.0241372	0.193575	0.0858449	0.363504	1.21358	1.02564	1.43596	FALSE
seq.21815.7	21815-7	MOB3B	0.0243658	-0.213767	0.094952	0.365437	0.807537	0.670406	0.972718	FALSE
seq.21271.53	21271-53	AKR1C2	0.024448	0.148212	0.0658714	0.365916	1.15976	1.01929	1.31959	FALSE
seq.25068.131	25068-131	GLUD2	0.0245057	0.179022	0.0795967	0.366028	1.19605	1.02328	1.39798	FALSE
seq.20385.21	20385-21	CPTP	0.0262034	-0.204275	0.091884	0.383527	0.815238	0.680881	0.976108	FALSE
seq.24023.35	24023-35	PROCR	0.0265763	-0.206331	0.0930389	0.385886	0.813564	0.677946	0.97631	FALSE
seq.6502.50	6502-50	CRIM1	0.0266425	0.148627	0.0670483	0.386077	1.16024	1.01736	1.32319	FALSE
seq.25898.4	25898-4	CHID1	0.0280696	0.137848	0.0627633	0.39651	1.1478	1.01494	1.29805	FALSE
seq.21475.137	21475-137	TXNL1	0.0287941	-0.248613	0.113714	0.40087	0.779882	0.62407	0.974595	FALSE
seq.22954.10	22954-10	CLIC2	0.0290927	0.169972	0.0778891	0.403619	1.18527	1.01746	1.38076	FALSE
seq.25261.42	25261-42	ANKS3	0.029182	0.135596	0.0621709	0.403619	1.14522	1.01384	1.29363	FALSE
seq.20995.47	20995-47	POLR2C	0.0292991	0.155332	0.0712717	0.403707	1.16805	1.01576	1.34316	FALSE
seq.14104.1	14104-1	TRIL	0.0302929	0.131225	0.0605775	0.411125	1.14022	1.01257	1.28397	FALSE
seq.3601.54	3601-54	CHL1	0.0304885	-0.183437	0.0847798	0.412302	0.832404	0.704966	0.98288	FALSE
seq.19630.2	19630-2	SNCG	0.0316619	-0.179493	0.0835373	0.421907	0.835694	0.709478	0.984364	FALSE
seq.25066.32	25066-32	GYG2	0.0319903	0.135213	0.0630501	0.423852	1.14478	1.0117	1.29536	FALSE
seq.23162.36	23162-36	MAP3K10	0.032924	0.128846	0.0604059	0.428848	1.13752	1.01051	1.28049	FALSE
seq.2330.2	2330-2	CXCL12	0.0330735	-0.218866	0.102697	0.428848	0.803429	0.656947	0.982573	FALSE
seq.23528.199	23528-199	PHYHIPL	0.0329053	0.152159	0.0713277	0.428848	1.16435	1.01243	1.33905	FALSE
seq.23620.16	23620-16	RCSD1	0.0331343	0.15238	0.0715245	0.428848	1.1646	1.01227	1.33986	FALSE
seq.24907.3	24907-3	PMPCA	0.0331829	0.173235	0.0813363	0.428848	1.18915	1.01391	1.39467	FALSE
seq.25921.3	25921-3	INHA	0.0331379	0.153425	0.0720167	0.428848	1.16582	1.01235	1.34256	FALSE
seq.21762.32	21762-32	USP11	0.0337283	-0.322484	0.151878	0.429305	0.724348	0.537855	0.975503	FALSE
seq.22398.5	22398-5	ANP32C	0.033984	-0.321569	0.151665	0.429305	0.725011	0.538573	0.975987	FALSE
seq.22969.12	22969-12	CCL7	0.0333357	0.13064	0.0613904	0.429305	1.13956	1.01037	1.28527	FALSE
seq.23767.1	23767-1	C11orf49	0.0333459	-0.216007	0.101512	0.429305	0.80573	0.66036	0.983101	FALSE
seq.22858.3	22858-3	MAPK6	0.0343571	-0.178631	0.0844248	0.431774	0.836415	0.708856	0.986928	FALSE
seq.20921.1	20921-1	GIPC2	0.0347022	0.169948	0.0804748	0.434756	1.18524	1.01229	1.38774	FALSE
seq.23028.49	23028-49	SDCBP2	0.0347733	0.138828	0.0657642	0.434756	1.14893	1.00998	1.30699	FALSE
seq.5759.10	5759-10	EFNA3	0.0353741	0.13741	0.0653074	0.438671	1.1473	1.00945	1.30397	FALSE
seq.5699.19	5699-19	FAM189A2	0.0366598	-0.186587	0.0892961	0.446845	0.829786	0.696556	0.9885	FALSE
seq.22786.57	22786-57	SPATA46	0.0369951	-0.169516	0.0812709	0.448681	0.844073	0.719782	0.989827	FALSE
seq.25948.18	25948-18	PKN2	0.0369668	-0.193568	0.092788	0.448681	0.824014	0.686992	0.988365	FALSE
seq.21958.4	21958-4	ABR	0.0378728	-0.181886	0.0876041	0.453228	0.833696	0.702163	0.98987	FALSE
seq.20401.19	20401-19	BUD31	0.039951	0.135012	0.0657231	0.466243	1.14455	1.00621	1.30191	FALSE
seq.25051.104	25051-104	FTO	0.0402281	0.175643	0.085621	0.466243	1.19201	1.00786	1.40982	FALSE
seq.22831.11	22831-11	ZBP1	0.0406785	0.14688	0.0717613	0.469154	1.15822	1.00625	1.33313	FALSE
seq.23672.10	23672-10	PSMD6	0.0406618	-0.22654	0.110671	0.469154	0.797287	0.641815	0.990422	FALSE
seq.21001.393	21001-393	BRK1	0.0417519	0.165547	0.0813104	0.47626	1.18004	1.0062	1.38391	FALSE
seq.5140.56	5140-56	UNC5D	0.0422819	-0.187535	0.0923485	0.47856	0.829	0.691745	0.993489	FALSE
seq.22363.31	22363-31	ADAT1	0.0425513	0.128422	0.0633215	0.480118	1.13703	1.00432	1.28728	FALSE
seq.13660.76	13660-76	ANGPT2	0.0430562	0.170623	0.0843346	0.482289	1.18604	1.00534	1.39922	FALSE
seq.21310.37	21310-37	MRTO4	0.043277	0.13808	0.0683217	0.482292	1.14807	1.00418	1.31257	FALSE
seq.21361.8	21361-8	TXNRD3NB	0.0451469	-0.272114	0.135834	0.493635	0.761767	0.583711	0.994138	FALSE
seq.10746.24	10746-24	DKK3	0.0459634	-0.165085	0.0827191	0.496178	0.847822	0.720929	0.997049	FALSE
seq.23546.9	23546-9	HAGHL	0.0457297	0.124812	0.0624721	0.496178	1.13294	1.00237	1.28051	FALSE
seq.24891.54	24891-54	EPS8L2	0.0460419	0.137274	0.0688088	0.496178	1.14714	1.00241	1.31277	FALSE
seq.22098.10	22098-10	CCNYL1	0.0463168	0.123994	0.0622306	0.496226	1.13201	1.00202	1.27886	FALSE
seq.7799.3	7799-3	KIR2DL5A	0.0462578	0.135817	0.0681457	0.496226	1.14547	1.00225	1.30916	FALSE
seq.9224.20	9224-20	PRLR	0.0466481	0.13574	0.0682289	0.496897	1.14538	1.00201	1.30927	FALSE
seq.21967.20	21967-20	HSD11B1	0.0468057	-0.1732	0.0871203	0.497327	0.840969	0.70896	0.997559	FALSE
seq.21348.22	21348-22	TRPT1	0.0479827	0.123854	0.0626307	0.507613	1.13185	1.0011	1.27968	FALSE
seq.25917.12	25917-12	HEXA	0.0481178	0.113756	0.0575592	0.508306	1.12048	1.00094	1.25429	FALSE
seq.8463.2	8463-2	SOD3	0.0485731	-0.199762	0.101283	0.510157	0.818925	0.671476	0.998753	FALSE
seq.14031.18	14031-18	FGF7	0.0491325	-0.236829	0.120374	0.512842	0.789127	0.623279	0.999105	FALSE
seq.24638.3	24638-3	FAM89B	0.0493833	0.153456	0.0780839	0.513584	1.16586	1.00041	1.35866	FALSE
seq.20570.18	20570-18	VSTM1	0.0503196	-0.16227	0.0829075	0.518036	0.850212	0.722695	1.00023	FALSE
seq.22950.6	22950-6	BTN3A3	0.0502637	0.11635	0.0594316	0.518036	1.12339	0.999864	1.26217	FALSE
seq.2785.15	2785-15	CCL8	0.0502402	-0.303017	0.154765	0.518036	0.738587	0.545334	1.00032	FALSE
seq.6645.53	6645-53	POSTN	0.0504586	-0.180336	0.092194	0.518036	0.834989	0.696953	1.00036	FALSE
seq.9603.9	9603-9	IL22RA1	0.0506735	-0.249795	0.127822	0.518036	0.77896	0.606332	1.00074	FALSE
seq.24651.1	24651-1	RTN1	0.0519798	0.156703	0.0806377	0.52404	1.16965	0.998654	1.36992	FALSE
seq.22529.31	22529-31	PHF6	0.053201	-0.289127	0.149552	0.53096	0.748917	0.55864	1.004	FALSE
seq.23380.16	23380-16	L3HYPDH	0.0534999	0.137534	0.0712292	0.532734	1.14744	0.997927	1.31935	FALSE
seq.25938.13	25938-13	NEUROG3	0.0546302	0.117528	0.0611552	0.54142	1.12471	0.997667	1.26794	FALSE
seq.13543.7	13543-7	PTGR1	0.0552203	0.146796	0.0765701	0.542454	1.15812	0.996723	1.34564	FALSE
seq.22862.44	22862-44	PPM1M	0.0551192	-0.190193	0.0991656	0.542454	0.826799	0.680752	1.00418	FALSE
seq.5992.50	5992-50	CD8A	0.0556366	0.146868	0.0767385	0.543613	1.1582	0.996466	1.34619	FALSE
seq.14057.68	14057-68	TNFSF15	0.0560138	-0.193234	0.101121	0.54438	0.824289	0.676089	1.00497	FALSE
seq.22774.20	22774-20	TSEN34	0.0564021	-0.171438	0.089856	0.547424	0.842453	0.706413	1.00469	FALSE
seq.14023.84	14023-84	IBSP	0.0570021	0.145303	0.076343	0.548129	1.15639	0.99568	1.34304	FALSE
seq.25451.39	25451-39	YAP1	0.0570764	0.123677	0.0650001	0.548129	1.13165	0.996284	1.28541	FALSE
seq.21134.9	21134-9	CREBZF	0.0572363	0.121511	0.0639026	0.54822	1.1292	0.996269	1.27987	FALSE
seq.11817.1	11817-1	RPS6KB1	0.0589949	-0.165582	0.0876917	0.554141	0.8474	0.713582	1.00631	FALSE
seq.24664.3	24664-3	EMC10	0.0587346	-0.180035	0.0952479	0.554141	0.835241	0.693003	1.00667	FALSE
seq.5099.14	5099-14	LAG3	0.0596078	0.157543	0.0836354	0.557742	1.17063	0.993638	1.37915	FALSE
seq.5741.55	5741-55	RNASE3	0.0596037	0.141052	0.0748799	0.557742	1.15148	0.994304	1.33351	FALSE
seq.21755.27	21755-27	USP12	0.0613193	-0.196667	0.105103	0.567082	0.821465	0.668534	1.00938	FALSE
seq.23654.6	23654-6	ALG2	0.0614617	-0.158774	0.0848987	0.567082	0.853189	0.722401	1.00766	FALSE
seq.25960.15	25960-15	PLS3	0.0616802	0.150012	0.080281	0.568378	1.16185	0.992688	1.35983	FALSE
seq.23570.87	23570-87	ZKSCAN7	0.0622676	0.117622	0.0630888	0.569684	1.12482	0.993986	1.27287	FALSE
seq.8762.38	8762-38	CD70	0.0622556	0.105187	0.0564166	0.569684	1.11092	0.994625	1.24081	FALSE
seq.20546.71	20546-71	RTN4RL1	0.0638685	0.175767	0.0948505	0.575369	1.19216	0.989911	1.43573	FALSE
seq.21929.53	21929-53	UBE2D3|UBB	0.0632694	-0.149508	0.0804977	0.575369	0.861132	0.735442	1.0083	FALSE
seq.24490.16	24490-16	THAP4	0.0635044	-0.196066	0.105659	0.575369	0.821958	0.668207	1.01109	FALSE
seq.20941.7	20941-7	UBL3	0.0654201	-0.142693	0.0774505	0.576076	0.86702	0.744907	1.00915	FALSE
seq.21690.31	21690-31	LRRC4	0.0648446	0.162816	0.0881839	0.576076	1.17682	0.990026	1.39886	FALSE
seq.24926.9	24926-9	KHSRP	0.064487	0.131121	0.0709222	0.576076	1.14011	0.992144	1.31013	FALSE
seq.25220.8	25220-8	CYSRT1	0.065835	-0.177279	0.096371	0.576076	0.837546	0.693388	1.01168	FALSE
seq.8644.46	8644-46	CTSH	0.064704	0.150416	0.0814247	0.576076	1.16232	0.990865	1.36344	FALSE
seq.19742.3	19742-3	SEPTIN5	0.0664967	-0.178068	0.0970367	0.579085	0.836885	0.691937	1.0122	FALSE
seq.21512.6	21512-6	EDEM2	0.0669736	0.115957	0.0633004	0.579775	1.12295	0.991921	1.27128	FALSE
seq.2751.16	2751-16	AZU1	0.0678195	-0.184133	0.100828	0.585707	0.831825	0.682662	1.01358	FALSE
seq.11510.51	11510-51	APOL1	0.0683286	0.164936	0.0904831	0.587244	1.17932	0.987665	1.40816	FALSE
seq.20542.47	20542-47	CALCR	0.0690488	-0.213022	0.117168	0.587278	0.808138	0.642319	1.01677	FALSE
seq.20437.9	20437-9	DNALI1	0.0700299	-0.234128	0.12923	0.587651	0.79126	0.614209	1.01935	FALSE
seq.24661.4	24661-4	MAP6D1	0.0700084	0.125749	0.0694035	0.587651	1.134	0.989771	1.29924	FALSE
seq.21429.50	21429-50	THOP1	0.0706953	0.142762	0.0789861	0.58824	1.15346	0.988021	1.34659	FALSE
seq.25036.10	25036-10	RANGAP1	0.0708565	-0.154731	0.0856572	0.588509	0.856646	0.72425	1.01324	FALSE
seq.22476.115	22476-115	HOXD4	0.071359	0.123596	0.068543	0.588598	1.13156	0.989309	1.29426	FALSE
seq.22468.54	22468-54	H2AC11	0.0717692	0.143248	0.0795568	0.588937	1.15402	0.987397	1.34875	FALSE
seq.7122.31	7122-31	LGR5	0.0723005	-0.211864	0.117884	0.590806	0.809074	0.64216	1.01937	FALSE
seq.21323.2	21323-2	RWDD1	0.0725853	-0.147853	0.0823495	0.591758	0.862558	0.733992	1.01364	FALSE
seq.22491.10	22491-10	LDB2	0.0726606	0.125076	0.0696818	0.591758	1.13323	0.988565	1.29907	FALSE
seq.22817.126	22817-126	TRIM9	0.0733153	0.107114	0.0598116	0.594433	1.11306	0.989935	1.2515	FALSE
seq.25954.3	25954-3	PTPRN	0.0732355	0.115851	0.0646719	0.594433	1.12283	0.989153	1.27457	FALSE
seq.22981.3	22981-3	HPCAL1	0.073419	-0.2709	0.151322	0.594613	0.762693	0.566946	1.02602	FALSE
seq.21768.9	21768-9	MGAT5	0.0736711	-0.155931	0.087178	0.595992	0.855618	0.721228	1.01505	FALSE
seq.3053.49	3053-49	FLT3LG	0.0739858	0.124731	0.0698109	0.596839	1.13284	0.987975	1.29896	FALSE
seq.22095.29	22095-29	CBX2	0.0745783	0.107298	0.0601768	0.597364	1.11327	0.989408	1.25263	FALSE
seq.23161.3	23161-3	KCTD6	0.0750584	-0.196876	0.110598	0.597695	0.821293	0.661234	1.02009	FALSE
seq.6423.66	6423-66	C1QL2	0.0759835	0.157944	0.0890086	0.600556	1.1711	0.983623	1.39431	FALSE
seq.20965.18	20965-18	MAP1LC3B2	0.0762107	-0.15956	0.0899891	0.600635	0.852518	0.714667	1.01696	FALSE
seq.21649.12	21649-12	STX17	0.0764685	-0.195138	0.110151	0.600635	0.822721	0.662965	1.02097	FALSE
seq.23271.20	23271-20	EBP	0.0765523	0.132647	0.0748975	0.600635	1.14185	0.985948	1.3224	FALSE
seq.21926.24	21926-24	UBE2D1|UBB	0.0779236	-0.139294	0.0790159	0.606174	0.869972	0.745153	1.0157	FALSE
seq.23644.19	23644-19	TKFC	0.078458	0.139012	0.0789976	0.609031	1.14914	0.984302	1.34158	FALSE
seq.3758.63	3758-63	PROC	0.078377	-0.136158	0.0773548	0.609031	0.872704	0.749931	1.01558	FALSE
seq.24011.27	24011-27	VSIG10L	0.079192	-0.201692	0.114898	0.612284	0.817347	0.652533	1.02379	FALSE
seq.24920.6	24920-6	GLS	0.0806564	-0.152645	0.0873809	0.615758	0.858435	0.723314	1.0188	FALSE
seq.10631.9	10631-9	PGRMC2	0.0821071	0.11017	0.0633676	0.618573	1.11647	0.986068	1.26411	FALSE
seq.21943.170	21943-170	WNT16	0.082403	-0.217699	0.125337	0.618573	0.804368	0.629167	1.02836	FALSE
seq.22155.44	22155-44	GEMIN7	0.082448	0.143857	0.0828354	0.618573	1.15472	0.981669	1.35827	FALSE
seq.25297.11	25297-11	SH3PXD2B	0.0820422	-0.153462	0.0882496	0.618573	0.857733	0.721494	1.0197	FALSE
seq.3509.1	3509-1	CCL15	0.0819093	0.155208	0.0892147	0.618573	1.1679	0.980539	1.39106	FALSE
seq.12372.50	12372-50	TPM3	0.0837774	-0.197646	0.1143	0.62054	0.820661	0.655948	1.02673	FALSE
seq.20068.61	20068-61	GAGE12F	0.0866662	-0.18564	0.108355	0.62054	0.830573	0.671651	1.0271	FALSE
seq.20229.67	20229-67	TM2D1	0.0835488	0.123674	0.071469	0.62054	1.13165	0.983729	1.30181	FALSE
seq.20399.7	20399-7	OXLD1	0.0834855	0.116487	0.0673019	0.62054	1.12354	0.984693	1.28197	FALSE
seq.21118.48	21118-48	GCHFR	0.0854651	0.141659	0.0823687	0.62054	1.15218	0.980411	1.35405	FALSE
seq.21858.25	21858-25	SIAH1	0.085676	-0.182431	0.106147	0.62054	0.833242	0.676732	1.02595	FALSE
seq.21863.11	21863-11	NUBP2	0.0857982	0.119545	0.0695843	0.62054	1.12698	0.983301	1.29166	FALSE
seq.23259.23	23259-23	EEF1AKMT1	0.086237	0.140338	0.0818017	0.62054	1.15066	0.980205	1.35076	FALSE
seq.23394.125	23394-125	GAS2	0.0855461	0.116937	0.0680111	0.62054	1.12405	0.983768	1.28433	FALSE
seq.23578.6	23578-6	SMIM3	0.0856112	0.118951	0.069197	0.62054	1.12631	0.983463	1.28992	FALSE
seq.24634.1	24634-1	RIPPLY3	0.0850653	-0.16132	0.0936807	0.62054	0.851019	0.708267	1.02254	FALSE
seq.5356.2	5356-2	MIF	0.0857047	0.115059	0.0669529	0.62054	1.12194	0.983961	1.27927	FALSE
seq.9569.14	9569-14	SCARA3	0.0850918	0.105552	0.0613003	0.62054	1.11132	0.985509	1.2532	FALSE
seq.20527.47	20527-47	SEMA5B	0.0881756	-0.169496	0.0994053	0.624598	0.84409	0.694662	1.02566	FALSE
seq.21196.29	21196-29	SAMSN1	0.0879017	0.13556	0.0794339	0.624598	1.14518	0.98007	1.3381	FALSE
seq.20586.18	20586-18	CNTN3	0.0887835	0.134056	0.0787708	0.626914	1.14346	0.979871	1.33435	FALSE
seq.17678.28	17678-28	VSIG4	0.0890775	0.173852	0.102249	0.627936	1.18988	0.973794	1.45391	FALSE
seq.13730.18	13730-18	CTSC	0.0901517	0.139469	0.0823018	0.628051	1.14966	0.978394	1.35091	FALSE
seq.23224.11	23224-11	RGN	0.0903002	0.112192	0.0662365	0.628051	1.11873	0.982523	1.27381	FALSE
seq.23649.6	23649-6	KLHL2	0.089811	-0.169339	0.0998226	0.628051	0.844223	0.694203	1.02666	FALSE
seq.20589.5	20589-5	CDH4	0.0910768	-0.162125	0.0959466	0.628309	0.850335	0.704561	1.02627	FALSE
seq.21156.5	21156-5	CHAC2	0.0907134	-0.161974	0.0957495	0.628309	0.850463	0.704939	1.02603	FALSE
seq.22591.4	22591-4	FZD9	0.0910204	0.131963	0.0780825	0.628309	1.14107	0.979141	1.32977	FALSE
seq.24471.2	24471-2	SETBP1	0.0911138	0.104602	0.0619112	0.628309	1.11027	0.983396	1.25351	FALSE
seq.21726.73	21726-73	ST6GALNAC4	0.0918271	0.114566	0.0679579	0.630846	1.12139	0.981541	1.28116	FALSE
seq.6387.61	6387-61	DEFA5	0.0929458	-0.15363	0.0914432	0.634941	0.857589	0.716872	1.02593	FALSE
seq.21393.62	21393-62	AHCY	0.0931479	0.117391	0.0699164	0.635642	1.12456	0.980547	1.28972	FALSE
seq.8474.6	8474-6	ROR1	0.0932229	-0.147734	0.0880086	0.635642	0.86266	0.725981	1.02507	FALSE
seq.21314.11	21314-11	UBA5	0.0936594	0.11936	0.0711999	0.637426	1.12678	0.98001	1.29552	FALSE
seq.25105.70	25105-70	EIF2A	0.0944076	-0.174982	0.104617	0.637754	0.839472	0.68384	1.03052	FALSE
seq.21547.6	21547-6	FAM20C	0.0946691	0.147546	0.0882842	0.638929	1.15899	0.974832	1.37793	FALSE
seq.24435.1	24435-1	DNM1	0.0948496	-0.133755	0.0800761	0.639179	0.874804	0.747737	1.02346	FALSE
seq.24496.26	24496-26	RILPL1	0.0958242	-0.143886	0.086395	0.639833	0.865986	0.731089	1.02577	FALSE
seq.24941.14	24941-14	CLUH	0.0957846	0.109998	0.0660392	0.639833	1.11628	0.980749	1.27053	FALSE
seq.25076.2	25076-2	SELENBP1	0.0952859	0.0989209	0.0592997	0.639833	1.10398	0.982842	1.24005	FALSE
seq.11203.97	11203-97	PKLR	0.0976609	0.135284	0.0816785	0.641483	1.14486	0.975499	1.34363	FALSE
seq.13054.87	13054-87	PFN2	0.0976314	0.122801	0.0741353	0.641483	1.13066	0.977747	1.30749	FALSE
seq.21664.6	21664-6	MACROH2A1	0.0971571	-0.192445	0.116015	0.641483	0.824939	0.657155	1.03556	FALSE
seq.22023.3	22023-3	AADAT	0.0973565	0.111791	0.0674333	0.641483	1.11828	0.979828	1.27629	FALSE
seq.22149.2	22149-2	FUNDC1	0.0969515	0.109267	0.0658309	0.641483	1.11546	0.980433	1.26908	FALSE
seq.23288.28	23288-28	LRRC20	0.0970299	0.115814	0.0697914	0.641483	1.12279	0.979241	1.28737	FALSE
seq.23566.6	23566-6	APOL2	0.0972547	0.133374	0.0804275	0.641483	1.14268	0.976028	1.33778	FALSE
seq.11246.3	11246-3	BPIFB1	0.0992869	-0.147333	0.0893835	0.644133	0.863007	0.724318	1.02825	FALSE
seq.25480.21	25480-21	UBAC1	0.0990672	0.118946	0.0721148	0.644133	1.12631	0.97785	1.29731	FALSE
seq.19788.6	19788-6	MAT2A	0.100301	0.129701	0.0789223	0.645534	1.13849	0.975323	1.32895	FALSE
seq.20430.8	20430-8	NPPC	0.100342	0.100115	0.0609267	0.645534	1.1053	0.980883	1.24549	FALSE
seq.21491.7	21491-7	AOC3	0.100279	0.147892	0.0899856	0.645534	1.15939	0.971922	1.38301	FALSE
seq.22576.1	22576-1	CD209	0.0998843	-0.16238	0.0986862	0.645534	0.850118	0.70061	1.03153	FALSE
seq.23923.26	23923-26	PPM1F	0.0999312	-0.137329	0.0834732	0.645534	0.871683	0.740125	1.02663	FALSE
seq.21724.22	21724-22	GALNS	0.101099	0.129691	0.0791014	0.648606	1.13848	0.97497	1.3294	FALSE
seq.22960.8	22960-8	FCGR2B	0.101175	-0.136246	0.0831179	0.648606	0.872628	0.741443	1.02702	FALSE
seq.21397.21	21397-21	PRTG	0.101444	-0.137586	0.084002	0.64976	0.871459	0.739168	1.02743	FALSE
seq.22832.9	22832-9	ZC3H8	0.101673	0.131218	0.0801673	0.649973	1.14022	0.974422	1.33422	FALSE
seq.3646.7	3646-7	TEC	0.103218	-0.145996	0.0895985	0.653567	0.864161	0.724981	1.03006	FALSE
seq.24655.23	24655-23	RILPL2	0.103875	-0.132919	0.0817282	0.655348	0.875536	0.745943	1.02764	FALSE
seq.23544.10	23544-10	TCP10L3	0.104398	-0.165147	0.101698	0.656378	0.847769	0.69456	1.03477	FALSE
seq.4983.6	4983-6	ERP29	0.104656	0.15058	0.0927968	0.656378	1.16251	0.969183	1.3944	FALSE
seq.12916.3	12916-3	MTCP1	0.107369	0.106683	0.0662573	0.656494	1.11258	0.977085	1.26687	FALSE
seq.21108.5	21108-5	CPPED1	0.10694	-0.125283	0.0777143	0.656494	0.882247	0.757597	1.02741	FALSE
seq.21734.36	21734-36	C1GALT1|C1GALT1C1	0.107409	0.105277	0.0653912	0.656494	1.11102	0.97737	1.26294	FALSE
seq.21754.5	21754-5	ZRANB1	0.1055	-0.144561	0.089304	0.656494	0.865402	0.726442	1.03094	FALSE
seq.23595.6	23595-6	LACC1	0.105158	0.103077	0.0636139	0.656494	1.10858	0.978625	1.25578	FALSE
seq.24323.43	24323-43	BROX	0.107157	0.116944	0.072586	0.656494	1.12406	0.974993	1.29591	FALSE
seq.25065.22	25065-22	MYBPH	0.108365	0.099846	0.0621866	0.661532	1.105	0.978201	1.24824	FALSE
seq.21827.7	21827-7	RHOQ	0.108468	-0.137408	0.085606	0.661611	0.871615	0.736979	1.03085	FALSE
seq.11814.29	11814-29	MET	0.108734	-0.143421	0.0894197	0.662121	0.866389	0.727105	1.03235	FALSE
seq.23418.66	23418-66	CCDC92	0.109254	-0.138381	0.0864041	0.663059	0.870767	0.735112	1.03146	FALSE
seq.21160.4	21160-4	CHMP6	0.110296	-0.136185	0.0852824	0.664299	0.872682	0.738349	1.03145	FALSE
seq.21981.2	21981-2	ITGAM	0.110095	0.108788	0.0680873	0.664299	1.11493	0.975638	1.2741	FALSE
seq.22500.9	22500-9	MED11	0.110731	-0.162051	0.101605	0.664299	0.850398	0.696842	1.03779	FALSE
seq.23611.16	23611-16	MARVELD2	0.110741	0.10961	0.0687264	0.664299	1.11584	0.975218	1.27674	FALSE
seq.9303.9	9303-9	ICOSLG	0.109865	-0.144498	0.0903794	0.664299	0.865456	0.724958	1.03318	FALSE
seq.19808.26	19808-26	RAB3D	0.112246	-0.132803	0.0836195	0.668434	0.875638	0.743269	1.03158	FALSE
seq.22792.21	22792-21	WARS2	0.112231	0.120838	0.0760827	0.668434	1.12844	0.972112	1.30991	FALSE
seq.14078.69	14078-69	XCL1	0.113566	0.109276	0.0690588	0.671902	1.11547	0.974258	1.27715	FALSE
seq.20378.110	20378-110	LZTFL1	0.114483	-0.13899	0.0880599	0.672079	0.870237	0.732283	1.03418	FALSE
seq.21909.10	21909-10	ITGA5|ITGB1	0.114307	0.0983001	0.0622497	0.672079	1.10329	0.97657	1.24646	FALSE
seq.24947.40	24947-40	NUMBL	0.115112	0.103218	0.065509	0.672372	1.10873	0.975134	1.26063	FALSE
seq.25257.162	25257-162	OLIG1	0.115295	0.0940685	0.0597325	0.672849	1.09864	0.977256	1.23509	FALSE
seq.2857.70	2857-70	NR3C1	0.115451	-0.161947	0.102879	0.673135	0.850486	0.695176	1.04049	FALSE
seq.23424.4	23424-4	None	0.116598	-0.174999	0.11152	0.674258	0.839458	0.674639	1.04454	FALSE
seq.23256.21	23256-21	TLDC2	0.11741	-0.174103	0.111196	0.675498	0.84021	0.675673	1.04482	FALSE
seq.25459.3	25459-3	MACROD2	0.11778	0.114734	0.073352	0.676513	1.12158	0.971382	1.29499	FALSE
seq.25492.7	25492-7	TOM1	0.11839	0.101814	0.0652001	0.67745	1.10718	0.974357	1.2581	FALSE
seq.22561.3	22561-3	LYPD8	0.119459	-0.161908	0.103984	0.678976	0.850519	0.693699	1.04279	FALSE
seq.25080.16	25080-16	UGT2B15	0.119556	0.117307	0.0753593	0.678976	1.12446	0.97006	1.30345	FALSE
seq.20445.29	20445-29	AP1AR	0.121072	-0.12862	0.0829654	0.679332	0.879308	0.747342	1.03458	FALSE
seq.21737.20	21737-20	ST6GAL2	0.121477	0.121437	0.0784175	0.679332	1.12912	0.968254	1.31671	FALSE
seq.25886.11	25886-11	ABCD4	0.121344	0.115887	0.0748068	0.679332	1.12287	0.969734	1.30019	FALSE
seq.4815.25	4815-25	TXNDC12	0.121029	0.117572	0.0758297	0.679332	1.12476	0.969423	1.30499	FALSE
seq.23270.14	23270-14	SPATA33	0.122269	-0.180468	0.116784	0.680317	0.834879	0.664072	1.04962	FALSE
seq.25947.116	25947-116	PIK3C3	0.122266	0.102517	0.0663401	0.680317	1.10796	0.972866	1.26181	FALSE
seq.23153.14	23153-14	BIK	0.122851	-0.141143	0.091478	0.681136	0.868365	0.72583	1.03889	FALSE
seq.24973.11	24973-11	MICALL1	0.122745	-0.135241	0.0876278	0.681136	0.873505	0.735657	1.03718	FALSE
seq.25300.39	25300-39	MALT1	0.122883	-0.19486	0.126304	0.681136	0.82295	0.642482	1.05411	FALSE
seq.25879.6	25879-6	KAT5	0.123841	-0.126273	0.0820565	0.681527	0.881374	0.750434	1.03516	FALSE
seq.21487.20	21487-20	BLOC1S6	0.125526	0.103616	0.0676352	0.687699	1.10917	0.971466	1.2664	FALSE
seq.20426.34	20426-34	LRATD1	0.126014	0.105523	0.0689686	0.688147	1.11129	0.97078	1.27214	FALSE
seq.21507.48	21507-48	COMMD8	0.125771	0.102977	0.0672614	0.688147	1.10847	0.971557	1.26467	FALSE
seq.21643.8	21643-8	RPS20	0.12613	0.112309	0.0734267	0.688147	1.11886	0.968887	1.29204	FALSE
seq.14077.6	14077-6	FCN3	0.127233	0.134527	0.0882082	0.690946	1.144	0.962365	1.3599	FALSE
seq.21238.40	21238-40	CDK5RAP3	0.127245	0.122278	0.0801794	0.690946	1.13007	0.965728	1.32238	FALSE
seq.21757.49	21757-49	USP22	0.127121	-0.130219	0.0853582	0.690946	0.877904	0.742657	1.03778	FALSE
seq.21876.266	21876-266	PICK1	0.127581	-0.160074	0.105055	0.691167	0.852081	0.693515	1.0469	FALSE
seq.2573.20	2573-20	IL6	0.128721	0.100287	0.0660145	0.695407	1.10549	0.971318	1.25819	FALSE
seq.9750.7	9750-7	S100A4	0.128647	-0.140975	0.0927795	0.695407	0.868511	0.724102	1.04172	FALSE
seq.24414.3	24414-3	PYGB	0.129043	-0.1199	0.0789912	0.695707	0.88701	0.759783	1.03554	FALSE
seq.23631.1	23631-1	GALK2	0.129184	-0.142013	0.0935944	0.695951	0.86761	0.722196	1.0423	FALSE
seq.23281.29	23281-29	ARL8A	0.130116	-0.119913	0.0792215	0.698391	0.886997	0.75943	1.03599	FALSE
seq.24696.14	24696-14	MAGIX	0.129859	0.105627	0.0697362	0.698391	1.11141	0.969421	1.27419	FALSE
seq.23335.31	23335-31	None	0.130895	0.0929535	0.061535	0.699345	1.09741	0.972724	1.23808	FALSE
seq.21360.27	21360-27	SPECC1	0.131608	0.0901714	0.0598037	0.700724	1.09436	0.973319	1.23046	FALSE
seq.2715.25	2715-25	EPOR	0.13182	-0.151776	0.100717	0.701338	0.85918	0.705265	1.04669	FALSE
seq.21905.10	21905-10	ITGA2|ITGB1	0.132184	0.097313	0.0646363	0.70195	1.10221	0.971053	1.25107	FALSE
seq.22523.4	22523-4	PABPC5	0.132402	-0.193813	0.128805	0.70195	0.823812	0.64001	1.0604	FALSE
seq.24422.36	24422-36	SPATA24	0.132416	-0.130518	0.0867437	0.70195	0.877641	0.740421	1.04029	FALSE
seq.20243.26	20243-26	PFN1	0.133155	-0.120397	0.08017	0.702148	0.886568	0.757652	1.03742	FALSE
seq.21204.70	21204-70	DESI1	0.132912	-0.154221	0.102628	0.702148	0.857083	0.700913	1.04805	FALSE
seq.21308.44	21308-44	DHRS4	0.133163	-0.143074	0.0952718	0.702148	0.86669	0.719063	1.04463	FALSE
seq.2989.17	2989-17	IFNG	0.133777	-0.130283	0.0868916	0.702734	0.877847	0.740381	1.04084	FALSE
seq.14049.17	14049-17	IL7	0.135182	-0.15888	0.106347	0.705373	0.853099	0.692589	1.05081	FALSE
seq.23693.4	23693-4	MKNK1	0.134875	-0.129436	0.0865705	0.705373	0.878591	0.741475	1.04106	FALSE
seq.8997.4	8997-4	NPTXR	0.135665	-0.130684	0.0875825	0.705416	0.877495	0.739082	1.04183	FALSE
seq.21387.64	21387-64	MEP1A	0.136466	0.114194	0.0766874	0.706987	1.12097	0.964531	1.30278	FALSE
seq.23302.19	23302-19	AKT1S1	0.136629	-0.124549	0.0836765	0.706987	0.882895	0.749346	1.04025	FALSE
seq.4245.80	4245-80	MDM2	0.13652	-0.151341	0.101648	0.706987	0.859554	0.704286	1.04905	FALSE
seq.21154.8	21154-8	CAB39L	0.137831	-0.125973	0.0848926	0.708529	0.881638	0.746498	1.04124	FALSE
seq.18233.10	18233-10	GOT2	0.138266	-0.117828	0.079491	0.709234	0.888849	0.760613	1.0387	FALSE
seq.22805.18	22805-18	THAP11	0.138937	0.110246	0.0745025	0.710174	1.11655	0.964854	1.2921	FALSE
seq.20173.39	20173-39	CAPN9	0.139099	0.102558	0.0693352	0.710505	1.108	0.96721	1.26929	FALSE
seq.21935.16	21935-16	UBE2H	0.139411	-0.129646	0.087718	0.71072	0.878406	0.739654	1.04319	FALSE
seq.11200.52	11200-52	CD93	0.139887	-0.133387	0.0903573	0.710789	0.875127	0.73309	1.04468	FALSE
seq.22125.9	22125-9	E2F5	0.139995	0.0941653	0.0638058	0.710789	1.09874	0.969578	1.24511	FALSE
seq.24690.1	24690-1	CABP2	0.14013	-0.144008	0.0976118	0.710789	0.865881	0.715105	1.04845	FALSE
seq.23007.8	23007-8	JUP	0.140414	0.116356	0.0789254	0.71124	1.1234	0.962388	1.31134	FALSE
seq.23679.43	23679-43	DSCC1	0.140813	-0.172769	0.117309	0.711384	0.841332	0.668516	1.05882	FALSE
seq.24659.6	24659-6	DNAJB13	0.14082	0.100681	0.0683628	0.711384	1.10592	0.967239	1.26449	FALSE
seq.22071.38	22071-38	ASB8	0.141357	0.0979022	0.0665658	0.713044	1.10285	0.967958	1.25655	FALSE
seq.23411.108	23411-108	PNMA2	0.14267	-0.169836	0.115856	0.713115	0.843803	0.672392	1.05891	FALSE
seq.25125.7	25125-7	STAC	0.142059	-0.147853	0.100706	0.713115	0.862558	0.708053	1.05078	FALSE
seq.25951.17	25951-17	PRAME	0.142297	0.120182	0.0819077	0.713115	1.1277	0.960447	1.32408	FALSE
seq.24671.15	24671-15	PYCARD	0.144669	0.110794	0.0759578	0.713457	1.11716	0.962633	1.2965	FALSE
seq.20448.7	20448-7	POLR2F	0.145186	-0.162213	0.111352	0.714558	0.85026	0.683545	1.05764	FALSE
seq.20535.68	20535-68	IL17RE	0.147281	0.116353	0.0802877	0.716748	1.12339	0.959819	1.31484	FALSE
seq.20549.1	20549-1	IZUMO4	0.147155	-0.118828	0.08197	0.716748	0.88796	0.75617	1.04272	FALSE
seq.21260.74	21260-74	SNRPE	0.147889	-0.139233	0.0962199	0.716748	0.870025	0.72049	1.0506	FALSE
seq.24675.2	24675-2	MAST4	0.147171	0.093926	0.0647946	0.716748	1.09848	0.967469	1.24723	FALSE
seq.25093.96	25093-96	VANGL1	0.147476	-0.148323	0.102397	0.716748	0.862153	0.705378	1.05377	FALSE
seq.25266.14	25266-14	OSBPL1A	0.147511	-0.12248	0.0845634	0.716748	0.884724	0.749594	1.04421	FALSE
seq.25499.37	25499-37	DDHD2	0.147893	0.0963847	0.0666093	0.716748	1.10118	0.966408	1.25475	FALSE
seq.3642.4	3642-4	CD84	0.146866	-0.118692	0.0818174	0.716748	0.888082	0.756499	1.04255	FALSE
seq.20191.13	20191-13	ITGAV|ITGB8	0.148417	0.101803	0.0704445	0.718335	1.10716	0.964381	1.27109	FALSE
seq.23537.4	23537-4	SP6	0.149173	-0.158214	0.109684	0.721035	0.853667	0.688531	1.05841	FALSE
seq.24724.4	24724-4	VPS26B	0.150349	0.102095	0.0709833	0.72384	1.10749	0.963645	1.2728	FALSE
seq.3236.12	3236-12	GSK3B	0.151469	-0.115694	0.0806587	0.727055	0.890748	0.760496	1.04331	FALSE
seq.22814.1	22814-1	TRIM27	0.152696	0.0980879	0.0685895	0.72848	1.10306	0.964305	1.26178	FALSE
seq.3061.61	3061-61	CTSB	0.15262	0.112242	0.0784726	0.72848	1.11878	0.959288	1.3048	FALSE
seq.9756.6	9756-6	TAGLN	0.15309	-0.17318	0.121215	0.729331	0.840987	0.663146	1.06652	FALSE
seq.23414.12	23414-12	ZNF483	0.15353	-0.12705	0.089022	0.729519	0.88069	0.739683	1.04858	FALSE
seq.13576.15	13576-15	GSTP1	0.15364	-0.140307	0.0983376	0.729565	0.869091	0.716735	1.05383	FALSE
seq.22144.65	22144-65	FBXO48	0.154214	0.10291	0.0722278	0.730386	1.10839	0.962082	1.27695	FALSE
seq.24970.117	24970-117	SRRT	0.154138	-0.131911	0.092565	0.730386	0.876419	0.731002	1.05076	FALSE
seq.13707.27	13707-27	SPARCL1	0.155114	-0.125395	0.0882006	0.731797	0.882149	0.742103	1.04862	FALSE
seq.22129.55	22129-55	ELL3	0.155022	0.0981758	0.06904	0.731797	1.10316	0.963539	1.26301	FALSE
seq.22395.7	22395-7	ZFP36	0.155711	0.102445	0.0721626	0.733375	1.10788	0.961757	1.2762	FALSE
seq.22512.18	22512-18	NGDN	0.15575	0.101502	0.0715051	0.733375	1.10683	0.962089	1.27335	FALSE
seq.21152.25	21152-25	EYA2	0.155927	0.11655	0.0821412	0.73368	1.12361	0.956527	1.31989	FALSE
seq.4336.2	4336-2	SAA1	0.156319	0.115412	0.0814158	0.734628	1.12234	0.956798	1.31651	FALSE
seq.14086.11	14086-11	SMPDL3A	0.156699	-0.119889	0.0846521	0.734939	0.887019	0.751407	1.0471	FALSE
seq.21515.61	21515-61	AACS	0.158221	-0.158941	0.112638	0.737172	0.853046	0.684058	1.06378	FALSE
seq.22140.6	22140-6	FAM204A	0.158516	0.0908497	0.0644287	0.737172	1.0951	0.96519	1.24251	FALSE
seq.23321.42	23321-42	INO80E	0.159059	0.101662	0.0721904	0.737172	1.10701	0.960951	1.27527	FALSE
seq.23645.49	23645-49	HACL1	0.158923	0.0965221	0.0685184	0.737172	1.10133	0.96293	1.25963	FALSE
seq.6172.7	6172-7	UBC	0.158703	0.106265	0.0753945	0.737172	1.11212	0.959341	1.28922	FALSE
seq.23248.1	23248-1	XAGE2	0.160654	-0.142333	0.101458	0.737303	0.867332	0.710922	1.05815	FALSE
seq.25245.22	25245-22	RIC8A	0.160228	0.125745	0.0895428	0.737303	1.13399	0.951459	1.35155	FALSE
seq.3709.4	3709-4	GPT	0.159857	0.104342	0.0742356	0.737303	1.10998	0.959676	1.28382	FALSE
seq.21286.29	21286-29	RPL11	0.162385	0.0978595	0.070045	0.738377	1.10281	0.961339	1.2651	FALSE
seq.21433.3	21433-3	BTN3A2	0.163123	0.127942	0.091738	0.738377	1.13649	0.949457	1.36036	FALSE
seq.22049.24	22049-24	YWHAH	0.163103	-0.111286	0.0797915	0.738377	0.894683	0.765155	1.04614	FALSE
seq.23637.55	23637-55	RNF25	0.161506	-0.13906	0.0993271	0.738377	0.870176	0.716239	1.0572	FALSE
seq.24459.15	24459-15	COPB2	0.162228	-0.112472	0.0804737	0.738377	0.893623	0.763227	1.0463	FALSE
seq.24962.7	24962-7	SH3KBP1	0.161362	-0.151125	0.107908	0.738377	0.85974	0.695848	1.06223	FALSE
seq.2841.13	2841-13	FRZB	0.161617	0.120818	0.08632	0.738377	1.12842	0.952782	1.33643	FALSE
seq.7182.1	7182-1	CES1	0.163195	0.0926718	0.0664596	0.738377	1.0971	0.963109	1.24974	FALSE
seq.21733.11	21733-11	OGT	0.165103	0.100973	0.0727415	0.739211	1.10625	0.959253	1.27577	FALSE
seq.21949.4	21949-4	APBB1IP	0.164683	0.106657	0.0767596	0.739211	1.11255	0.957153	1.29318	FALSE
seq.22073.47	22073-47	ATP5PB	0.163738	0.0935748	0.0671938	0.739211	1.09809	0.962593	1.25267	FALSE
seq.22958.6	22958-6	DSTN	0.164306	-0.115807	0.0832704	0.739211	0.890647	0.756527	1.04854	FALSE
seq.23283.9	23283-9	RAB43	0.164895	0.090018	0.0648173	0.739211	1.09419	0.963653	1.24242	FALSE
seq.23386.38	23386-38	None	0.164349	-0.134573	0.0967738	0.739211	0.874089	0.72307	1.05665	FALSE
seq.23646.5	23646-5	AIPL1	0.164572	0.0937035	0.0674194	0.739211	1.09823	0.962291	1.25338	FALSE
seq.23903.3	23903-3	GOT2	0.164904	-0.113051	0.081404	0.739211	0.893105	0.761395	1.0476	FALSE
seq.13690.26	13690-26	BGN	0.16822	-0.131269	0.0952646	0.741778	0.876981	0.727611	1.05702	FALSE
seq.18336.31	18336-31	CDA	0.168964	0.111047	0.0807299	0.741778	1.11745	0.953912	1.30902	FALSE
seq.21786.25	21786-25	CDKL2	0.166463	-0.119626	0.0864563	0.741778	0.887252	0.748952	1.05109	FALSE
seq.22481.15	22481-15	IQCD	0.168648	-0.151456	0.110025	0.741778	0.859456	0.692737	1.0663	FALSE
seq.25088.42	25088-42	PHKA1	0.169079	0.0937034	0.0681395	0.741778	1.09823	0.960934	1.25515	FALSE
seq.22504.3	22504-3	N4BP2L2	0.170382	-0.117233	0.0855101	0.743215	0.889378	0.75214	1.05166	FALSE
seq.12077.32	12077-32	MSTN	0.171644	-0.128943	0.0943298	0.74418	0.879024	0.730644	1.05754	FALSE
seq.20126.19	20126-19	GFAP	0.172032	-0.134193	0.0982591	0.74418	0.874422	0.721242	1.06013	FALSE
seq.23575.58	23575-58	COX19	0.171922	-0.112215	0.0821457	0.74418	0.893852	0.760925	1.05	FALSE
seq.24896.5	24896-5	MEN1	0.171376	-0.147464	0.107812	0.74418	0.862893	0.698532	1.06593	FALSE
seq.24912.40	24912-40	WDR26	0.171335	-0.136299	0.099639	0.74418	0.872582	0.717781	1.06077	FALSE
seq.23530.3	23530-3	TMOD4	0.172462	0.0965926	0.0707982	0.744917	1.10141	0.958705	1.26536	FALSE
seq.21492.19	21492-19	CLUL1	0.173906	-0.134347	0.0988018	0.746108	0.874287	0.720364	1.0611	FALSE
seq.22086.2	22086-2	BRMS1L	0.174116	0.0966897	0.0711426	0.746108	1.10152	0.958151	1.26634	FALSE
seq.22397.2	22397-2	XBP1	0.173854	0.085062	0.0625491	0.746108	1.08878	0.963162	1.23079	FALSE
seq.25910.1	25910-1	FCGBP	0.174563	0.112701	0.0830094	0.747148	1.1193	0.951232	1.31706	FALSE
seq.22083.60	22083-60	BEX5	0.175537	-0.13324	0.098359	0.747531	0.875255	0.721788	1.06135	FALSE
seq.25288.16	25288-16	FMO3	0.175363	-0.150881	0.111338	0.747531	0.85995	0.691354	1.06966	FALSE
seq.20373.141	20373-141	GID8	0.176316	0.0934819	0.0691339	0.747715	1.09799	0.95885	1.25732	FALSE
seq.20536.11	20536-11	ESAM	0.176574	-0.115501	0.0854689	0.747848	0.89092	0.753505	1.05339	FALSE
seq.10855.55	10855-55	PLXNB2	0.176853	0.11827	0.0875741	0.74816	1.12555	0.948024	1.33631	FALSE
seq.19787.14	19787-14	MERTK	0.177646	0.098582	0.0731299	0.748281	1.1036	0.956234	1.27369	FALSE
seq.20928.39	20928-39	TCEAL7	0.17741	0.0908647	0.0673684	0.748281	1.09512	0.959659	1.2497	FALSE
seq.21116.13	21116-13	EED	0.177973	-0.133578	0.0991651	0.748281	0.874959	0.720405	1.06267	FALSE
seq.24945.16	24945-16	SNX27	0.178524	-0.112913	0.0839308	0.748281	0.893228	0.757738	1.05295	FALSE
seq.5970.61	5970-61	LECT2	0.178361	0.0942934	0.070064	0.748281	1.09888	0.957881	1.26064	FALSE
seq.10479.18	10479-18	MMP10	0.180549	0.110015	0.082158	0.748773	1.1163	0.950265	1.31133	FALSE
seq.21119.1	21119-1	CBR4	0.180712	-0.151232	0.112981	0.748773	0.859648	0.688889	1.07273	FALSE
seq.21173.25	21173-25	ELAVL2	0.180218	-0.142311	0.106196	0.748773	0.867352	0.704368	1.06805	FALSE
seq.21740.26	21740-26	USP1	0.180708	-0.152029	0.113575	0.748773	0.858963	0.68754	1.07313	FALSE
seq.22027.13	22027-13	TACC3	0.181432	-0.116903	0.087479	0.748773	0.889671	0.74949	1.05607	FALSE
seq.22421.79	22421-79	PELI1	0.181541	-0.14128	0.105747	0.748773	0.868246	0.705715	1.06821	FALSE
seq.22533.95	22533-95	PPP1R10	0.182034	0.100875	0.0755892	0.748773	1.10614	0.953821	1.28278	FALSE
seq.22540.129	22540-129	PSMB7	0.18166	-0.130885	0.0979927	0.748773	0.877318	0.724009	1.06309	FALSE
seq.23228.2	23228-2	C12orf76	0.182304	0.0917387	0.0687854	0.748773	1.09608	0.957834	1.25428	FALSE
seq.23584.2	23584-2	NUDT15	0.181921	-0.118048	0.0884343	0.748773	0.888654	0.747232	1.05684	FALSE
seq.24474.12	24474-12	TTC9	0.181989	-0.115341	0.0864201	0.748773	0.891062	0.752221	1.05553	FALSE
seq.25236.11	25236-11	METTL26	0.181902	-0.119092	0.0892128	0.748773	0.887726	0.745314	1.05735	FALSE
seq.6512.68	6512-68	KREMEN1	0.18045	0.10529	0.0786112	0.748773	1.11103	0.952383	1.29611	FALSE
seq.23385.18	23385-18	CASTOR1	0.183172	0.0904725	0.0679706	0.750499	1.09469	0.958151	1.25069	FALSE
seq.22082.25	22082-25	BEX2	0.184735	0.0893485	0.0673659	0.750685	1.09346	0.95821	1.2478	FALSE
seq.23202.78	23202-78	ART5	0.184666	0.0878221	0.0662047	0.750685	1.09179	0.958928	1.24307	FALSE
seq.23558.33	23558-33	METTL2B	0.184525	-0.106906	0.0805651	0.750685	0.89861	0.767349	1.05232	FALSE
seq.5668.49	5668-49	AGR3	0.183929	0.10377	0.0780954	0.750685	1.10934	0.951898	1.29283	FALSE
seq.8295.16	8295-16	OLFM2	0.184333	0.110834	0.0834888	0.750685	1.11721	0.948566	1.31584	FALSE
seq.23670.11	23670-11	DPH2	0.185283	-0.12726	0.0960701	0.750711	0.880504	0.729382	1.06294	FALSE
seq.24706.73	24706-73	CFDP1	0.186362	0.0926093	0.0700833	0.751873	1.09703	0.956233	1.25857	FALSE
seq.8257.71	8257-71	OXT	0.186283	-0.159292	0.120525	0.751873	0.852747	0.673329	1.07997	FALSE
seq.10743.13	10743-13	SLITRK1	0.187017	-0.113371	0.0859223	0.752715	0.89282	0.754441	1.05658	FALSE
seq.9760.13	9760-13	MAPK9	0.186921	-0.113757	0.0861966	0.752715	0.892474	0.753744	1.05674	FALSE
seq.25209.15	25209-15	FXYD2	0.187675	-0.114373	0.0868114	0.753862	0.891925	0.752373	1.05736	FALSE
seq.7713.50	7713-50	FMR1	0.187736	-0.127321	0.0966524	0.753862	0.880451	0.728506	1.06409	FALSE
seq.14022.17	14022-17	IL17B	0.191041	0.0840837	0.0643084	0.755225	1.08772	0.958907	1.23384	FALSE
seq.21144.160	21144-160	SGK1	0.190084	-0.151012	0.115248	0.755225	0.859837	0.685986	1.07775	FALSE
seq.22033.32	22033-32	WAS	0.189855	-0.106518	0.0812492	0.755225	0.898958	0.766618	1.05414	FALSE
seq.23226.42	23226-42	ATP5PB	0.190359	0.0965429	0.0737241	0.755225	1.10136	0.953175	1.27257	FALSE
seq.24271.9	24271-9	GMPPA	0.191806	0.0858478	0.0657709	0.755225	1.08964	0.957851	1.23956	FALSE
seq.25073.13	25073-13	UBE4A	0.192237	-0.10627	0.0814964	0.755225	0.899181	0.766437	1.05492	FALSE
seq.25108.6	25108-6	ATE1	0.191652	-0.106224	0.0813536	0.755225	0.899223	0.766687	1.05467	FALSE
seq.25307.8	25307-8	WDR18	0.190502	0.104181	0.0795827	0.755225	1.1098	0.949518	1.29714	FALSE
seq.2746.56	2746-56	CRLF2	0.191054	-0.128002	0.0979009	0.755225	0.879852	0.726231	1.06597	FALSE
seq.13723.6	13723-6	IL10	0.192556	0.0924928	0.0709816	0.755406	1.09691	0.954439	1.26064	FALSE
seq.4918.21	4918-21	KNG1	0.192957	-0.110289	0.084715	0.756163	0.895575	0.758562	1.05734	FALSE
seq.7780.34	7780-34	MZB1	0.19313	0.0956407	0.0734921	0.756266	1.10036	0.952749	1.27085	FALSE
seq.22414.127	22414-127	TLK1	0.193593	-0.127081	0.0977529	0.756396	0.880662	0.727111	1.06664	FALSE
seq.23323.25	23323-25	DUPD1	0.19352	0.0926096	0.0712252	0.756396	1.09703	0.954095	1.26139	FALSE
seq.24911.57	24911-57	MVP	0.19345	-0.110791	0.0851953	0.756396	0.895126	0.757468	1.0578	FALSE
seq.25292.4	25292-4	CES3	0.193722	-0.101236	0.0778946	0.756396	0.90372	0.775762	1.05278	FALSE
seq.25486.38	25486-38	MRPL38	0.19395	-0.12068	0.0929037	0.756396	0.886317	0.738768	1.06334	FALSE
seq.9755.19	9755-19	DBNL	0.194147	-0.100394	0.0773205	0.756459	0.904481	0.77729	1.05249	FALSE
seq.23601.43	23601-43	ACOT12	0.194923	0.084588	0.0652608	0.757757	1.08827	0.957602	1.23677	FALSE
seq.22521.13	22521-13	OTX2	0.196384	-0.122922	0.0951466	0.760194	0.884333	0.73388	1.06563	FALSE
seq.24436.23	24436-23	DLGAP4	0.196834	-0.105182	0.0814972	0.760724	0.900161	0.76727	1.05607	FALSE
seq.20423.40	20423-40	CIB1	0.198052	-0.118256	0.0918761	0.762669	0.888469	0.742054	1.06377	FALSE
seq.21501.30	21501-30	FDPS	0.198907	0.0948837	0.0738583	0.762669	1.09953	0.951345	1.2708	FALSE
seq.25081.6	25081-6	FAM160B1	0.198047	-0.106859	0.0830203	0.762669	0.898653	0.763701	1.05745	FALSE
seq.22834.21	22834-21	ZDHHC4	0.200274	0.0941117	0.0734805	0.763769	1.09868	0.951315	1.26888	FALSE
seq.25115.21	25115-21	FHOD1	0.200346	-0.101864	0.0795458	0.763769	0.903153	0.77277	1.05553	FALSE
seq.24948.79	24948-79	PSPC1	0.201843	0.0919223	0.0720215	0.764459	1.09628	0.951953	1.26249	FALSE
seq.9242.11	9242-11	BTC	0.201309	-0.107329	0.0839933	0.764459	0.89823	0.761888	1.05897	FALSE
seq.22078.4	22078-4	TAT	0.202935	-0.135265	0.106238	0.764468	0.873484	0.70929	1.07569	FALSE
seq.24444.10	24444-10	TTC27	0.202942	-0.108018	0.0848385	0.764468	0.897612	0.760103	1.06	FALSE
seq.24489.34	24489-34	HES3	0.202683	0.089967	0.0706209	0.764468	1.09414	0.952705	1.25657	FALSE
seq.3303.23	3303-23	CST6	0.204771	-0.115887	0.0913885	0.766604	0.890575	0.744525	1.06528	FALSE
seq.9086.95	9086-95	SCGB2A1	0.205232	-0.143034	0.112911	0.767936	0.866725	0.694655	1.08142	FALSE
seq.22479.64	22479-64	IP6K2	0.205702	-0.118795	0.093874	0.768905	0.88799	0.738756	1.06737	FALSE
seq.24931.9	24931-9	EPS8L3	0.205678	-0.126894	0.100269	0.768905	0.880827	0.723669	1.07211	FALSE
seq.21856.59	21856-59	KHK	0.206239	-0.148819	0.117739	0.768938	0.861725	0.684145	1.0854	FALSE
seq.24643.21	24643-21	CRYL1	0.206034	-0.106888	0.0845269	0.768938	0.898626	0.761427	1.06055	FALSE
seq.24908.19	24908-19	AMPH	0.20618	-0.131069	0.103682	0.768938	0.877158	0.715849	1.07481	FALSE
seq.21241.1	21241-1	NAA80	0.20672	-0.104256	0.0825698	0.769226	0.900995	0.766368	1.05927	FALSE
seq.22847.18	22847-18	STK4	0.206752	-0.104875	0.0830666	0.769226	0.900437	0.765148	1.05965	FALSE
seq.25111.24	25111-24	RAD18	0.206647	0.0958979	0.0759384	0.769226	1.10065	0.948436	1.27729	FALSE
seq.9507.55	9507-55	FGFBP1	0.207214	0.0998532	0.0791693	0.769226	1.10501	0.946184	1.29049	FALSE
seq.22075.16	22075-16	ATF3	0.207873	0.0785531	0.0623717	0.770068	1.08172	0.957246	1.22238	FALSE
seq.20585.9	20585-9	CD300LG	0.208906	0.0895684	0.0712795	0.77078	1.0937	0.951097	1.25769	FALSE
seq.22076.34	22076-34	ATOH1	0.208953	0.0857469	0.0682454	0.77078	1.08953	0.95312	1.24546	FALSE
seq.23178.95	23178-95	HNMT	0.208644	0.0828837	0.0659218	0.77078	1.08642	0.954733	1.23626	FALSE
seq.6568.18	6568-18	HEPACAM2	0.208855	0.086466	0.0688028	0.77078	1.09031	0.952764	1.24772	FALSE
seq.18207.6	18207-6	CHMP1B	0.209425	-0.104597	0.0833342	0.771326	0.900688	0.76496	1.0605	FALSE
seq.25247.12	25247-12	ARMC8	0.209292	0.0847875	0.0675321	0.771326	1.08849	0.953539	1.24253	FALSE
seq.24473.11	24473-11	CT45A3	0.209643	-0.134955	0.107573	0.771372	0.873755	0.707655	1.07884	FALSE
seq.21707.15	21707-15	C1QL3	0.210205	-0.107246	0.0855912	0.771883	0.898305	0.759569	1.06238	FALSE
seq.23771.17	23771-17	ATF5	0.210177	0.0935655	0.0746685	0.771883	1.09808	0.948584	1.27114	FALSE
seq.23365.7	23365-7	FNDC8	0.210419	0.0840581	0.0671168	0.772278	1.08769	0.953619	1.24061	FALSE
seq.21638.5	21638-5	PPIL3	0.210683	0.0882884	0.0705353	0.772405	1.0923	0.951267	1.25425	FALSE
seq.24455.2	24455-2	ASAP3	0.210847	0.0910668	0.0727812	0.772405	1.09534	0.949723	1.26329	FALSE
seq.2869.68	2869-68	PRKCD	0.211212	-0.123786	0.09901	0.773242	0.883569	0.727715	1.0728	FALSE
seq.22091.14	22091-14	UPB1	0.212246	-0.13657	0.109482	0.774565	0.872346	0.703875	1.08114	FALSE
seq.21229.5	21229-5	TMIGD2	0.213196	0.0848488	0.0681613	0.775732	1.08855	0.952422	1.24414	FALSE
seq.22590.68	22590-68	FZD1	0.213786	-0.141111	0.113504	0.775732	0.868393	0.695184	1.08476	FALSE
seq.23364.3	23364-3	UCK1	0.213862	-0.103416	0.0831979	0.775732	0.901752	0.766068	1.06147	FALSE
seq.24453.75	24453-75	HCCS	0.213474	-0.135092	0.108588	0.775732	0.873636	0.706152	1.08084	FALSE
seq.25453.57	25453-57	ROPN1B	0.21387	-0.113214	0.091082	0.775732	0.892959	0.746966	1.06749	FALSE
seq.19768.13	19768-13	CSTB	0.214052	0.0971729	0.0782076	0.775762	1.10205	0.945431	1.28462	FALSE
seq.20370.6	20370-6	ACYP1	0.215523	-0.108375	0.0875036	0.776461	0.897291	0.755873	1.06517	FALSE
seq.21450.333	21450-333	CASP10	0.215446	-0.140356	0.113307	0.776461	0.869049	0.695978	1.08516	FALSE
seq.22041.26	22041-26	MAP2K5	0.21571	-0.100785	0.0814082	0.776461	0.904128	0.770786	1.06054	FALSE
seq.4696.2	4696-2	FABP3	0.215585	0.0826626	0.066752	0.776461	1.08618	0.95297	1.238	FALSE
seq.20217.26	20217-26	LMNB2	0.217492	0.0959372	0.0777938	0.776681	1.10069	0.94503	1.28199	FALSE
seq.20411.52	20411-52	TTC33	0.217432	-0.112375	0.091111	0.776681	0.893709	0.747551	1.06844	FALSE
seq.21727.15	21727-15	UBE2Q1	0.217738	-0.101854	0.0826356	0.776681	0.903162	0.768112	1.06196	FALSE
seq.24963.1	24963-1	ARMC3	0.218438	0.0804076	0.0653353	0.776681	1.08373	0.953468	1.23179	FALSE
seq.6209.2	6209-2	AOC1	0.218433	0.0900998	0.0732098	0.776681	1.09428	0.948009	1.26313	FALSE
seq.19371.18	19371-18	MAPRE1	0.218642	-0.100365	0.0815879	0.776999	0.904507	0.770838	1.06136	FALSE
seq.25116.11	25116-11	CCDC9	0.219878	-0.103703	0.0845281	0.778006	0.901493	0.763854	1.06393	FALSE
seq.23540.3	23540-3	MNAT1	0.22041	-0.121082	0.0988072	0.778755	0.885961	0.729976	1.07528	FALSE
seq.21862.145	21862-145	LASP1	0.221154	-0.100418	0.0820765	0.779884	0.90446	0.770059	1.06232	FALSE
seq.23363.41	23363-41	PCBP2	0.221394	-0.097522	0.0797511	0.779884	0.907082	0.77582	1.06055	FALSE
seq.21326.28	21326-28	TBCC	0.222498	-0.103653	0.084968	0.781208	0.901538	0.763234	1.0649	FALSE
seq.24721.17	24721-17	GOLPH3	0.223078	-0.107725	0.0884165	0.782114	0.897874	0.755012	1.06777	FALSE
seq.23521.29	23521-29	NME7	0.223225	-0.099937	0.0820502	0.782252	0.904894	0.770469	1.06277	FALSE
seq.8620.56	8620-56	KLK14	0.223756	-0.10379	0.0853117	0.783359	0.901414	0.762616	1.06547	FALSE
seq.22506.25	22506-25	NAA20	0.224764	-0.120619	0.0993604	0.784708	0.886371	0.729522	1.07694	FALSE
seq.25412.53	25412-53	FXYD6	0.225421	0.0989137	0.0815959	0.785527	1.10397	0.94081	1.29543	FALSE
seq.20964.13	20964-13	RPS14	0.227416	0.0890909	0.0738093	0.785823	1.09318	0.945941	1.26334	FALSE
seq.21163.21	21163-21	TBC1D13	0.226849	-0.100717	0.0833395	0.785823	0.904189	0.767926	1.06463	FALSE
seq.21180.16	21180-16	PLCXD3	0.227315	-0.109731	0.0908892	0.785823	0.896075	0.749856	1.07081	FALSE
seq.21955.36	21955-36	BAG6	0.227018	-0.0992419	0.0821487	0.785823	0.905524	0.770856	1.06372	FALSE
seq.24050.26	24050-26	GSK3B	0.226092	-0.0987752	0.0815995	0.785823	0.905946	0.772047	1.06307	FALSE
seq.24892.8	24892-8	SHCBP1L	0.226693	-0.148283	0.122657	0.785823	0.862187	0.677944	1.0965	FALSE
seq.14038.130	14038-130	CST7	0.228159	0.0954317	0.0791888	0.785939	1.10013	0.941973	1.28485	FALSE
seq.20942.4	20942-4	DNAJB8	0.228423	-0.101843	0.0845566	0.786479	0.903172	0.765234	1.06597	FALSE
seq.23560.154	23560-154	CEP41	0.228697	-0.0967025	0.0803363	0.787051	0.907826	0.775566	1.06264	FALSE
seq.10738.11	10738-11	FBLN5	0.229067	0.121618	0.101115	0.787469	1.12932	0.92629	1.37686	FALSE
seq.21430.4	21430-4	PLA2G4A	0.229791	-0.0999219	0.0832061	0.787469	0.904908	0.768737	1.0652	FALSE
seq.21763.46	21763-46	USP4	0.229406	-0.0983434	0.081824	0.787469	0.906338	0.77204	1.064	FALSE
seq.5729.27	5729-27	SOST	0.229649	-0.149393	0.124363	0.787469	0.86123	0.674931	1.09895	FALSE
seq.20957.57	20957-57	NUDT10	0.229925	0.0769825	0.0641225	0.787557	1.08002	0.952469	1.22466	FALSE
seq.23286.2	23286-2	RNF141	0.23099	-0.157575	0.131552	0.787864	0.854213	0.660066	1.10547	FALSE
seq.24450.96	24450-96	C19orf54	0.231678	-0.132263	0.110583	0.787864	0.876111	0.705389	1.08815	FALSE
seq.8312.139	8312-139	CMPK1	0.231605	0.0963944	0.0805815	0.787864	1.10119	0.94031	1.2896	FALSE
seq.19748.3	19748-3	MVD	0.231924	0.0952108	0.0796465	0.787957	1.09989	0.940921	1.28572	FALSE
seq.11712.207	11712-207	UNC45A	0.232476	-0.0999459	0.0837064	0.788498	0.904886	0.767966	1.06622	FALSE
seq.18331.3	18331-3	GBA	0.233431	0.0984668	0.0826364	0.788824	1.10348	0.938474	1.29749	FALSE
seq.22365.52	22365-52	ATF5	0.233635	0.0815288	0.0684513	0.788824	1.08494	0.948726	1.24072	FALSE
seq.22564.5	22564-5	LDLRAD3	0.233292	-0.102656	0.0861262	0.788824	0.902438	0.762263	1.06839	FALSE
seq.25436.44	25436-44	SCCPDH	0.233649	0.0885959	0.0743871	0.788824	1.09264	0.944402	1.26414	FALSE
seq.25880.14	25880-14	ALOX5	0.233066	0.083363	0.0699061	0.788824	1.08694	0.947761	1.24655	FALSE
seq.8851.42	8851-42	FAM171B	0.232959	0.0842062	0.0705972	0.788824	1.08785	0.947277	1.24929	FALSE
seq.10473.2	10473-2	TFF2	0.236376	-0.113318	0.0957005	0.789042	0.892866	0.740158	1.07708	FALSE
seq.13708.56	13708-56	KLK8	0.241603	0.0949979	0.0811262	0.789042	1.09966	0.937996	1.28918	FALSE
seq.14108.15	14108-15	TGFB1	0.240025	0.0918314	0.0781594	0.789042	1.09618	0.940484	1.27765	FALSE
seq.20086.5	20086-5	RAB11B	0.242191	-0.0956387	0.0817754	0.789042	0.908792	0.774205	1.06678	FALSE
seq.20111.5	20111-5	BASP1	0.236464	-0.116046	0.098022	0.789042	0.890435	0.734791	1.07905	FALSE
seq.20225.119	20225-119	STAT5A	0.235448	0.0982939	0.0828475	0.789042	1.10329	0.937923	1.29781	FALSE
seq.20519.7	20519-7	CD6	0.239142	-0.118481	0.100653	0.789042	0.888268	0.729234	1.08199	FALSE
seq.21577.35	21577-35	FKBP5	0.234344	-0.0999773	0.0840681	0.789042	0.904858	0.767397	1.06694	FALSE
seq.21628.6	21628-6	EEF1E1	0.239257	-0.101214	0.0860044	0.789042	0.90374	0.763545	1.06967	FALSE
seq.21670.52	21670-52	WWP2	0.242374	-0.110202	0.0942645	0.789042	0.895653	0.744561	1.07741	FALSE
seq.21705.33	21705-33	METRNL	0.240021	-0.117464	0.0999752	0.789042	0.889172	0.730946	1.08165	FALSE
seq.21758.65	21758-65	SENP2	0.242235	-0.111528	0.0953704	0.789042	0.894466	0.741964	1.07831	FALSE
seq.22094.15	22094-15	C2orf73	0.235271	0.08316	0.0700655	0.789042	1.08672	0.947273	1.24669	FALSE
seq.22152.162	22152-162	GALNT9	0.241805	0.0828952	0.0708211	0.789042	1.08643	0.94562	1.2482	FALSE
seq.22511.28	22511-28	NFYA	0.239461	-0.132016	0.112226	0.789042	0.876327	0.703295	1.09193	FALSE
seq.22812.4	22812-4	TRAPPC6B	0.236462	-0.102028	0.086181	0.789042	0.903005	0.76266	1.06917	FALSE
seq.23023.21	23023-21	S100A14	0.240302	-0.122838	0.104611	0.789042	0.884407	0.720452	1.08567	FALSE
seq.23187.9	23187-9	VCPIP1	0.239847	-0.100712	0.0856856	0.789042	0.904193	0.764406	1.06954	FALSE
seq.23253.5	23253-5	COMTD1	0.239598	-0.113055	0.0961357	0.789042	0.893102	0.739722	1.07828	FALSE
seq.23329.52	23329-52	RAB4B	0.239092	-0.0946458	0.0803949	0.789042	0.909695	0.777074	1.06495	FALSE
seq.23687.27	23687-27	TBC1D20	0.237488	-0.0983795	0.0832815	0.789042	0.906305	0.76981	1.067	FALSE
seq.24215.8	24215-8	PRRX1	0.237043	-0.0989035	0.0836457	0.789042	0.90583	0.768858	1.0672	FALSE
seq.24294.13	24294-13	CHTF8	0.23949	-0.120936	0.102814	0.789042	0.88609	0.724371	1.08391	FALSE
seq.24950.21	24950-21	SARG	0.234812	-0.0982393	0.0826891	0.789042	0.906432	0.770813	1.06591	FALSE
seq.24958.3	24958-3	RFX5	0.242264	-0.0969861	0.0829404	0.789042	0.907569	0.771399	1.06777	FALSE
seq.25043.74	25043-74	OXCT1	0.234703	-0.0968794	0.0815256	0.789042	0.907666	0.773624	1.06493	FALSE
seq.25087.11	25087-11	DTNA	0.240451	0.0774985	0.0660201	0.789042	1.08058	0.949423	1.22986	FALSE
seq.2981.9	2981-9	ESAM	0.242132	-0.101616	0.0868755	0.789042	0.903376	0.761936	1.07107	FALSE
seq.4238.4	4238-4	LIN7B	0.237084	-0.122093	0.103267	0.789042	0.885066	0.722891	1.08362	FALSE
seq.8830.29	8830-29	ABRAXAS2	0.240685	0.0796038	0.0678474	0.789042	1.08286	0.948022	1.23687	FALSE
seq.20093.9	20093-9	VCAM1	0.243019	0.0927787	0.0794697	0.789732	1.09722	0.93896	1.28215	FALSE
seq.14105.5	14105-5	SERPINA4	0.252129	0.0989777	0.0864288	0.789797	1.10404	0.932	1.30784	FALSE
seq.20447.11	20447-11	TGIF2LY	0.251865	-0.115437	0.100745	0.789797	0.890977	0.731325	1.08548	FALSE
seq.20531.5	20531-5	SLAMF9	0.245775	-0.126912	0.109344	0.789797	0.880811	0.710898	1.09133	FALSE
seq.20562.78	20562-78	KLRB1	0.246405	0.086479	0.0746071	0.789797	1.09033	0.941999	1.26201	FALSE
seq.20932.10	20932-10	CCDC69	0.243315	-0.107077	0.0917745	0.789797	0.898456	0.750545	1.07552	FALSE
seq.20955.20	20955-20	ADAT2	0.246383	0.084441	0.0728456	0.789797	1.08811	0.943333	1.2551	FALSE
seq.21367.63	21367-63	NRBF2	0.252141	-0.103555	0.090428	0.789797	0.901627	0.755184	1.07647	FALSE
seq.21533.51	21533-51	LSP1	0.247738	0.0920314	0.0796215	0.789797	1.0964	0.93798	1.28157	FALSE
seq.21653.205	21653-205	URM1	0.249074	0.0785006	0.0681074	0.789797	1.08166	0.946495	1.23614	FALSE
seq.21933.7	21933-7	UBA7	0.246825	-0.092366	0.0797568	0.789797	0.911771	0.779822	1.06605	FALSE
seq.22547.17	22547-17	RBMS1	0.245059	-0.104534	0.0899264	0.789797	0.900744	0.755187	1.07436	FALSE
seq.22993.9	22993-9	CCL22	0.244227	0.0965275	0.0828928	0.789797	1.10134	0.936185	1.29563	FALSE
seq.23337.54	23337-54	KCTD10	0.249267	0.091983	0.0798371	0.789797	1.09635	0.937538	1.28205	FALSE
seq.23358.42	23358-42	FAM118A	0.251984	-0.110355	0.0963341	0.789797	0.895516	0.741434	1.08162	FALSE
seq.23396.21	23396-21	TWF2	0.251106	-0.0936401	0.0815916	0.789797	0.91061	0.776033	1.06853	FALSE
seq.23542.8	23542-8	GOLPH3L	0.247795	-0.0948148	0.0820394	0.789797	0.909541	0.774442	1.06821	FALSE
seq.23659.2	23659-2	BZW2	0.246627	-0.0932455	0.0804825	0.789797	0.91097	0.778029	1.06663	FALSE
seq.23686.44	23686-44	CWF19L1	0.248057	0.0825743	0.0714879	0.789797	1.08608	0.944082	1.24943	FALSE
seq.23705.42	23705-42	CTPS1	0.250485	-0.0948467	0.0825348	0.789797	0.909512	0.773666	1.06921	FALSE
seq.23915.18	23915-18	RAB7A	0.249097	-0.0915983	0.0794747	0.789797	0.912472	0.780853	1.06628	FALSE
seq.24417.22	24417-22	RABEP1	0.247925	-0.0945748	0.0818544	0.789797	0.90976	0.774909	1.06808	FALSE
seq.25042.3	25042-3	ME2	0.24447	-0.0936836	0.080492	0.789797	0.910571	0.777674	1.06618	FALSE
seq.25050.82	25050-82	TPP2	0.247264	-0.0988518	0.0854364	0.789797	0.905877	0.766204	1.07101	FALSE
seq.25052.3	25052-3	CRLF3	0.244066	-0.117517	0.100883	0.789797	0.889126	0.729609	1.08352	FALSE
seq.25053.1	25053-1	DYNC1LI2	0.247093	-0.0964417	0.0833234	0.789797	0.908063	0.77124	1.06916	FALSE
seq.25104.10	25104-10	TFCP2L1	0.250743	-0.0930583	0.0810227	0.789797	0.91114	0.777351	1.06796	FALSE
seq.25280.2	25280-2	LIMD1	0.24451	-0.0981985	0.0843784	0.789797	0.906469	0.768296	1.06949	FALSE
seq.25422.58	25422-58	RPP40	0.251049	-0.124386	0.108369	0.789797	0.883039	0.714059	1.09201	FALSE
seq.25456.73	25456-73	PSMC5	0.249169	-0.096462	0.0837074	0.789797	0.908044	0.770644	1.06994	FALSE
seq.3289.19	3289-19	CA10	0.249536	0.089622	0.0778321	0.789797	1.09376	0.93901	1.27401	FALSE
seq.7812.11	7812-11	S100A9	0.245496	0.0804181	0.0692448	0.789797	1.08374	0.9462	1.24127	FALSE
seq.21813.171	21813-171	MGAT5	0.252286	-0.102202	0.0892736	0.789911	0.902847	0.75792	1.07549	FALSE
seq.22391.34	22391-34	SAP30L	0.25274	-0.113458	0.0992011	0.790557	0.892741	0.734994	1.08434	FALSE
seq.21379.30	21379-30	ETNK2	0.255037	-0.108511	0.0953357	0.790699	0.897169	0.744257	1.0815	FALSE
seq.21528.12	21528-12	BMF	0.254662	-0.109342	0.0959904	0.790699	0.896423	0.742685	1.08199	FALSE
seq.23203.3	23203-3	SCPEP1	0.253486	0.0932806	0.0816872	0.790699	1.09777	0.935358	1.28838	FALSE
seq.24179.48	24179-48	PTER	0.253968	-0.114427	0.100307	0.790699	0.891877	0.732692	1.08565	FALSE
seq.24723.58	24723-58	EIF2S2	0.253248	-0.0942108	0.0824605	0.790699	0.910091	0.774271	1.06974	FALSE
seq.22553.4	22553-4	RPL38	0.255427	-0.120615	0.106057	0.791247	0.886375	0.720013	1.09118	FALSE
seq.21138.2	21138-2	NPM2	0.256293	0.0797345	0.0702385	0.791577	1.083	0.943713	1.24284	FALSE
seq.12491.23	12491-23	CLIC4	0.264253	-0.092404	0.0827699	0.792188	0.911737	0.775201	1.07232	FALSE
seq.13687.5	13687-5	CCL1	0.264304	0.0823691	0.0737892	0.792188	1.08586	0.939641	1.25482	FALSE
seq.14103.12	14103-12	TPSG1	0.257014	0.0771813	0.0680925	0.792188	1.08024	0.945274	1.23447	FALSE
seq.20167.6	20167-6	RAB8B	0.266005	-0.090838	0.0816661	0.792188	0.913166	0.778097	1.07168	FALSE
seq.20578.10	20578-10	ADGRL3	0.268471	0.0905649	0.0818414	0.792188	1.09479	0.932539	1.28528	FALSE
seq.20581.42	20581-42	GLP1R	0.263291	0.0823851	0.0736472	0.792188	1.08587	0.939917	1.2545	FALSE
seq.20590.13	20590-13	NPY	0.262589	-0.0996252	0.0889277	0.792188	0.905177	0.76039	1.07753	FALSE
seq.20953.34	20953-34	MMACHC	0.268739	0.0803667	0.0726662	0.792188	1.08368	0.939827	1.24956	FALSE
seq.20956.13	20956-13	PFDN4	0.264293	-0.100842	0.0903355	0.792188	0.904076	0.757373	1.0792	FALSE
seq.20999.12	20999-12	RPL5	0.259547	0.0885593	0.0785475	0.792188	1.0926	0.936698	1.27445	FALSE
seq.21104.37	21104-37	UBL5	0.264832	0.0900473	0.0807567	0.792188	1.09423	0.93404	1.28188	FALSE
seq.21244.57	21244-57	NPM1	0.2647	0.082936	0.0743587	0.792188	1.08647	0.939125	1.25694	FALSE
seq.21317.25	21317-25	NKIRAS1	0.26871	-0.127917	0.115653	0.792188	0.879927	0.701457	1.1038	FALSE
seq.21340.38	21340-38	HLF	0.268232	0.0746751	0.0674484	0.792188	1.07753	0.944099	1.22983	FALSE
seq.21382.70	21382-70	ELAC1	0.264059	-0.0971629	0.0869974	0.792188	0.907408	0.765154	1.07611	FALSE
seq.21445.40	21445-40	NEDD8	0.263231	-0.0917399	0.0819994	0.792188	0.912342	0.776888	1.07141	FALSE
seq.21685.29	21685-29	DCC	0.26821	0.0940263	0.0849231	0.792188	1.09859	0.930137	1.29755	FALSE
seq.21761.213	21761-213	USP46	0.26337	-0.112299	0.100405	0.792188	0.893777	0.734112	1.08817	FALSE
seq.21780.15	21780-15	ABHD4	0.260394	-0.0992636	0.0881983	0.792188	0.905504	0.761754	1.07638	FALSE
seq.21817.5	21817-5	MYL9	0.264863	-0.089624	0.0803824	0.792188	0.914275	0.781005	1.07029	FALSE
seq.21931.16	21931-16	UBE2L3|UBB	0.258821	-0.106537	0.0943492	0.792188	0.898941	0.747171	1.08154	FALSE
seq.23200.25	23200-25	C1QTNF4	0.263153	-0.10376	0.0927285	0.792188	0.901441	0.751632	1.08111	FALSE
seq.23265.15	23265-15	TPD52L2	0.263698	-0.0895409	0.0801122	0.792188	0.914351	0.781484	1.06981	FALSE
seq.23303.131	23303-131	TXNDC9	0.266771	-0.0912244	0.082145	0.792188	0.912813	0.777067	1.07227	FALSE
seq.23325.18	23325-18	BMERB1	0.266543	0.0777984	0.0700218	0.792188	1.0809	0.942288	1.23991	FALSE
seq.23381.8	23381-8	SEPTIN1	0.261941	0.0916881	0.0817319	0.792188	1.09602	0.933787	1.28645	FALSE
seq.23405.33	23405-33	HORMAD2	0.260329	-0.110834	0.0984654	0.792188	0.895087	0.737989	1.08563	FALSE
seq.23520.60	23520-60	MBLAC2	0.258084	0.0749796	0.0662991	0.792188	1.07786	0.946517	1.22743	FALSE
seq.23618.23	23618-23	ZNF593	0.265721	0.0698523	0.062762	0.792188	1.07235	0.948227	1.21272	FALSE
seq.23704.11	23704-11	C2CD2L	0.261991	-0.0950481	0.0847359	0.792188	0.909329	0.77018	1.07362	FALSE
seq.23929.159	23929-159	PRRT2	0.261927	-0.11326	0.100959	0.792188	0.892918	0.732612	1.0883	FALSE
seq.23967.8	23967-8	PAGR1	0.260129	-0.0925188	0.0821596	0.792188	0.911632	0.77604	1.07092	FALSE
seq.24255.38	24255-38	EPN1	0.263354	-0.0933522	0.083462	0.792188	0.910873	0.773416	1.07276	FALSE
seq.24314.9	24314-9	TRAPPC13	0.258714	-0.113688	0.100659	0.792188	0.892536	0.732728	1.0872	FALSE
seq.24428.76	24428-76	GDPD1	0.262388	-0.149606	0.133485	0.792188	0.861047	0.66283	1.11854	FALSE
seq.24901.4	24901-4	VIL1	0.260252	-0.092339	0.0820211	0.792188	0.911796	0.77639	1.07082	FALSE
seq.24959.20	24959-20	CYB5R4	0.260636	-0.0932462	0.0828936	0.792188	0.910969	0.774361	1.07168	FALSE
seq.25048.30	25048-30	PACSIN2	0.269248	-0.0881192	0.0797605	0.792188	0.915652	0.783135	1.07059	FALSE
seq.25211.14	25211-14	GNG12	0.263747	0.0839174	0.0750886	0.792188	1.08754	0.938703	1.25997	FALSE
seq.25438.288	25438-288	NT5DC1	0.268982	-0.115988	0.104928	0.792188	0.890486	0.724955	1.09381	FALSE
seq.25444.29	25444-29	INPP5A	0.267895	-0.0892885	0.0805909	0.792188	0.914582	0.780948	1.07108	FALSE
seq.25482.5	25482-5	NFIA	0.264419	-0.107085	0.0959534	0.792188	0.89845	0.744417	1.08435	FALSE
seq.25912.131	25912-131	FKBP1A	0.257077	-0.113485	0.100134	0.792188	0.892718	0.733632	1.0863	FALSE
seq.6263.77	6263-77	PLTP	0.261537	0.0864334	0.0769827	0.792188	1.09028	0.937581	1.26785	FALSE
seq.7693.13	7693-13	TNFRSF10B	0.262191	-0.139436	0.12436	0.792188	0.869848	0.681688	1.10994	FALSE
seq.7915.31	7915-31	APLP2	0.266381	-0.117162	0.105415	0.792188	0.889441	0.723412	1.09357	FALSE
seq.8240.207	8240-207	GPNMB	0.267075	0.090916	0.0819193	0.792188	1.09518	0.932724	1.28592	FALSE
seq.9514.46	9514-46	EFCAB14	0.265356	-0.118544	0.10643	0.792188	0.888213	0.720979	1.09424	FALSE
seq.13710.6	13710-6	SERPING1	0.272038	0.0915519	0.0833517	0.792253	1.09587	0.930701	1.29036	FALSE
seq.18253.8	18253-8	SSBP1	0.269624	0.0834568	0.0755997	0.792253	1.08704	0.937331	1.26066	FALSE
seq.22509.9	22509-9	NDUFAF5	0.269956	0.0938403	0.0850647	0.792253	1.09838	0.929706	1.29767	FALSE
seq.24656.6	24656-6	PHETA2	0.271483	0.0752973	0.0684737	0.792253	1.0782	0.942791	1.23307	FALSE
seq.24684.7	24684-7	GIMAP4	0.27123	0.0813549	0.0739432	0.792253	1.08476	0.938405	1.25393	FALSE
seq.25041.11	25041-11	PFKFB4	0.272164	0.0797498	0.0726257	0.792253	1.08302	0.939322	1.24869	FALSE
seq.25284.47	25284-47	UBA6	0.271485	-0.0897785	0.081643	0.792253	0.914134	0.778958	1.07277	FALSE
seq.9232.1	9232-1	ROBO4	0.271614	-0.0945125	0.085971	0.792253	0.909816	0.76873	1.0768	FALSE
seq.9987.30	9987-30	LRRC25	0.271487	0.0839892	0.0763785	0.792253	1.08762	0.9364	1.26325	FALSE
seq.21147.9	21147-9	FN3K	0.272405	-0.0903369	0.0823085	0.792324	0.913623	0.777508	1.07357	FALSE
seq.23668.281	23668-281	MIEF1	0.272532	0.0718834	0.0655123	0.792376	1.07453	0.945047	1.22175	FALSE
seq.22563.4	22563-4	KIRREL1	0.273773	-0.108737	0.0993566	0.793247	0.896966	0.738247	1.08981	FALSE
seq.21963.48	21963-48	DAB2	0.274398	-0.0875973	0.0801446	0.79337	0.91613	0.782954	1.07196	FALSE
seq.25479.8	25479-8	LRRFIP2	0.275052	-0.086994	0.0797011	0.793644	0.916683	0.784108	1.07167	FALSE
seq.20106.80	20106-80	DCPS	0.275549	0.0910653	0.0835176	0.794021	1.09534	0.929946	1.29015	FALSE
seq.20976.19	20976-19	LSM3	0.275568	-0.0952317	0.0873422	0.794021	0.909162	0.766115	1.07892	FALSE
seq.22809.32	22809-32	TIMM23	0.275816	0.0839566	0.0770409	0.794319	1.08758	0.935154	1.26485	FALSE
seq.23173.3	23173-3	TIMP1	0.276913	0.0943392	0.0867662	0.795443	1.09893	0.927073	1.30265	FALSE
seq.20464.7	20464-7	KHDC1L	0.277459	0.0785183	0.0722974	0.795671	1.08168	0.93877	1.24635	FALSE
seq.21976.4	21976-4	IKBKG	0.279887	-0.0889272	0.0822964	0.795671	0.914912	0.778623	1.07506	FALSE
seq.22492.108	22492-108	LMO3	0.279524	0.0690337	0.0638379	0.795671	1.07147	0.945455	1.21429	FALSE
seq.23315.30	23315-30	FAM9B	0.279793	0.0858933	0.0794731	0.795671	1.08969	0.932511	1.27336	FALSE
seq.24944.12	24944-12	REPS2	0.279214	-0.0992367	0.0917087	0.795671	0.905528	0.756551	1.08384	FALSE
seq.8871.14	8871-14	NUDC	0.278978	0.0765967	0.0707514	0.795671	1.07961	0.939811	1.2402	FALSE
seq.22104.39	22104-39	CDX1	0.280292	0.0694147	0.0642929	0.79589	1.07188	0.944972	1.21583	FALSE
seq.3766.51	3766-51	STX1A	0.280622	0.0753027	0.0697944	0.796517	1.07821	0.940358	1.23627	FALSE
seq.20935.4	20935-4	PDCL3	0.281383	-0.0915741	0.0850099	0.797125	0.912494	0.772446	1.07793	FALSE
seq.21231.3	21231-3	CHRNA5	0.281154	-0.115746	0.107398	0.797125	0.890701	0.721627	1.09939	FALSE
seq.23682.79	23682-79	HENMT1	0.281366	-0.109992	0.102104	0.797125	0.895841	0.733361	1.09432	FALSE
seq.21743.1	21743-1	WDR48	0.282165	-0.0898089	0.0835068	0.797665	0.914106	0.776093	1.07666	FALSE
seq.22815.4	22815-4	TRIM40	0.283331	-0.0914722	0.0852596	0.79795	0.912587	0.772146	1.07857	FALSE
seq.24903.7	24903-7	KLHL14	0.282858	-0.115278	0.107343	0.79795	0.891118	0.722042	1.09979	FALSE
seq.25232.4	25232-4	EHD3	0.283684	-0.0867974	0.0809616	0.79795	0.916863	0.782327	1.07453	FALSE
seq.8073.3	8073-3	CD84	0.28335	0.0781495	0.0728446	0.79795	1.08128	0.937418	1.24723	FALSE
seq.9991.112	9991-112	EMILIN3	0.283241	0.0783772	0.0730403	0.79795	1.08153	0.937272	1.24799	FALSE
seq.20189.4	20189-4	ITGAV|ITGB6	0.284408	-0.0889419	0.0830868	0.798248	0.914899	0.777406	1.07671	FALSE
seq.23304.1	23304-1	NIPSNAP3B	0.284344	-0.0835986	0.0780849	0.798248	0.9198	0.789271	1.07192	FALSE
seq.23621.326	23621-326	TIMM13	0.28516	0.0863935	0.0808322	0.798732	1.09024	0.930496	1.2774	FALSE
seq.25249.33	25249-33	PDHA2	0.286634	-0.0934911	0.087741	0.7991	0.910746	0.76685	1.08164	FALSE
seq.12448.246	12448-246	NMT1	0.291078	-0.0855511	0.0810328	0.79912	0.918006	0.783193	1.07602	FALSE
seq.20073.22	20073-22	KRAS	0.28905	0.0771467	0.0727657	0.79912	1.0802	0.936623	1.24579	FALSE
seq.20103.176	20103-176	OGG1	0.294106	-0.0895298	0.085335	0.79912	0.914361	0.773533	1.08083	FALSE
seq.20213.82	20213-82	HSPA6	0.288313	0.0776708	0.0731482	0.79912	1.08077	0.936412	1.24737	FALSE
seq.20386.15	20386-15	PTRHD1	0.290898	-0.0879933	0.0833149	0.79912	0.915767	0.777796	1.07821	FALSE
seq.20428.5	20428-5	PHOSPHO1	0.291606	-0.0995339	0.0943803	0.79912	0.905259	0.752376	1.08921	FALSE
seq.21184.1	21184-1	BLOC1S2	0.292572	0.0779485	0.0740606	0.79912	1.08107	0.934999	1.24995	FALSE
seq.21220.11	21220-11	SAR1B	0.287517	0.0870483	0.0818443	0.79912	1.09095	0.92926	1.28077	FALSE
seq.21221.67	21221-67	SERPINB9	0.288351	-0.0879973	0.0828798	0.79912	0.915763	0.778457	1.07729	FALSE
seq.22089.13	22089-13	BTG4	0.291279	-0.0998365	0.0946029	0.79912	0.904985	0.75182	1.08935	FALSE
seq.22514.12	22514-12	NKD2	0.294256	0.0724582	0.0690848	0.79912	1.07515	0.938992	1.23105	FALSE
seq.23156.146	23156-146	CASP10	0.288873	0.0761447	0.0717941	0.79912	1.07912	0.937469	1.24217	FALSE
seq.23376.56	23376-56	ARPC2	0.293132	-0.0852366	0.0810792	0.79912	0.918295	0.783369	1.07646	FALSE
seq.24253.5	24253-5	GSPT2	0.287388	0.0848597	0.0797651	0.79912	1.08856	0.931015	1.27277	FALSE
seq.24256.7	24256-7	KLHL40	0.290908	0.076531	0.0724635	0.79912	1.07954	0.936601	1.24428	FALSE
seq.25070.18	25070-18	MICAL1	0.292624	-0.0874392	0.0830869	0.79912	0.916275	0.778575	1.07833	FALSE
seq.25273.80	25273-80	CALD1	0.291303	-0.0832477	0.0788877	0.79912	0.920123	0.788307	1.07398	FALSE
seq.25500.6	25500-6	RAB11FIP3	0.287539	-0.0882494	0.0829774	0.79912	0.915532	0.778112	1.07722	FALSE
seq.7056.16	7056-16	SLC3A2	0.290671	0.0766086	0.0725014	0.79912	1.07962	0.936605	1.24447	FALSE
seq.7195.119	7195-119	EPHA7	0.294296	-0.104878	0.100003	0.79912	0.900435	0.740164	1.09541	FALSE
seq.7660.21	7660-21	TPM4	0.287682	-0.0842448	0.0792355	0.79912	0.919206	0.786985	1.07364	FALSE
seq.9300.13	9300-13	NECTIN1	0.288503	0.0766483	0.0722135	0.79912	1.07966	0.93717	1.24382	FALSE
seq.9945.8	9945-8	ARMC5	0.293125	0.0836248	0.0795449	0.79912	1.08722	0.930267	1.27066	FALSE
seq.10039.32	10039-32	PNP	0.30223	-0.086559	0.0839024	0.799505	0.917081	0.778016	1.081	FALSE
seq.10457.3	10457-3	IL18RAP	0.295714	-0.0982587	0.0939673	0.799505	0.906414	0.753946	1.08972	FALSE
seq.10967.12	10967-12	PRL	0.305605	-0.0923905	0.0901821	0.799505	0.911749	0.764031	1.08803	FALSE
seq.13693.5	13693-5	CDNF	0.301198	0.0754459	0.0729744	0.799505	1.07836	0.934649	1.24418	FALSE
seq.14068.29	14068-29	CCL25	0.306213	0.0795735	0.0777692	0.799505	1.08283	0.929736	1.26112	FALSE
seq.19751.21	19751-21	ADA	0.295535	0.0717355	0.0685771	0.799505	1.07437	0.939248	1.22893	FALSE
seq.20110.25	20110-25	JPT2	0.305041	-0.0874391	0.0852497	0.799505	0.916275	0.775282	1.08291	FALSE
seq.20367.6	20367-6	IL4I1	0.301847	-0.116329	0.11267	0.799505	0.890182	0.713793	1.11016	FALSE
seq.20511.3	20511-3	F11R	0.295744	-0.089117	0.0852301	0.799505	0.914739	0.774012	1.08105	FALSE
seq.20534.6	20534-6	SCARB1	0.295029	-0.0950271	0.090748	0.799505	0.909348	0.761174	1.08637	FALSE
seq.20543.19	20543-19	DEFB127	0.300937	-0.0895194	0.0865401	0.799505	0.914371	0.771716	1.08339	FALSE
seq.20568.3	20568-3	FREM1	0.306209	-0.0895151	0.0874846	0.799505	0.914374	0.770292	1.08541	FALSE
seq.20967.137	20967-137	PSMG4	0.302127	-0.0962475	0.0932737	0.799505	0.908239	0.756492	1.09043	FALSE
seq.21153.5	21153-5	BAP18	0.30482	-0.0826884	0.0805811	0.799505	0.920638	0.786135	1.07815	FALSE
seq.21272.100	21272-100	RTRAF	0.304469	0.073805	0.0718719	0.799505	1.0766	0.935135	1.23946	FALSE
seq.21289.36	21289-36	SPAG7	0.305669	-0.0948987	0.0926426	0.799505	0.909465	0.75845	1.09055	FALSE
seq.21290.66	21290-66	HUS1	0.301009	0.0800968	0.0774427	0.799505	1.08339	0.930819	1.26097	FALSE
seq.21311.22	21311-22	JDP2	0.302166	-0.1089	0.105544	0.799505	0.89682	0.72923	1.10293	FALSE
seq.21439.37	21439-37	HCLS1	0.297835	-0.0872977	0.0838525	0.799505	0.916404	0.777518	1.0801	FALSE
seq.21444.40	21444-40	KLK2	0.304996	0.0786851	0.0767077	0.799505	1.08186	0.930846	1.25738	FALSE
seq.21540.73	21540-73	BIN2	0.302011	-0.0812155	0.0786872	0.799505	0.921995	0.790221	1.07574	FALSE
seq.21853.3	21853-3	CLEC1A	0.305651	0.0687767	0.0671392	0.799505	1.0712	0.939116	1.22185	FALSE
seq.22010.36	22010-36	PRKRA	0.301873	0.0800088	0.077496	0.799505	1.0833	0.930639	1.26099	FALSE
seq.22123.15	22123-15	DLX2	0.295075	0.0797777	0.0761926	0.799505	1.08305	0.932804	1.25749	FALSE
seq.22472.4	22472-4	TCF12	0.296899	0.0822173	0.0788196	0.799505	1.08569	0.930281	1.26707	FALSE
seq.22505.24	22505-24	NADK2	0.304657	0.0695775	0.0677815	0.799505	1.07206	0.938686	1.22437	FALSE
seq.22554.101	22554-101	MRPL10	0.302356	-0.0888977	0.0861918	0.799505	0.914939	0.772724	1.08333	FALSE
seq.22816.4	22816-4	TRIM54	0.296252	0.0856688	0.0820186	0.799505	1.08945	0.927662	1.27944	FALSE
seq.23017.17	23017-17	RCN3	0.305224	-0.0922874	0.0900107	0.799505	0.911843	0.764366	1.08777	FALSE
seq.23320.11	23320-11	MVB12B	0.301488	-0.0881182	0.0852827	0.799505	0.915653	0.774705	1.08224	FALSE
seq.23399.35	23399-35	NUP35	0.302649	-0.0839213	0.0814162	0.799505	0.919504	0.783882	1.07859	FALSE
seq.23409.83	23409-83	SYAP1	0.306216	-0.0849133	0.0829884	0.799505	0.918592	0.780695	1.08085	FALSE
seq.23576.46	23576-46	BEX4	0.301319	-0.0951527	0.0920587	0.799505	0.909234	0.759126	1.08902	FALSE
seq.23579.3	23579-3	CT83	0.299334	0.0736451	0.0709583	0.799505	1.07642	0.936662	1.23704	FALSE
seq.23650.2	23650-2	DMTN	0.30273	-0.0898094	0.0871431	0.799505	0.914105	0.770581	1.08436	FALSE
seq.24235.2	24235-2	EHD1	0.302535	-0.0836953	0.0811778	0.799505	0.919711	0.784426	1.07833	FALSE
seq.24260.4	24260-4	SETD3	0.304491	-0.0855833	0.0833454	0.799505	0.917977	0.779626	1.08088	FALSE
seq.24304.3	24304-3	CRACR2A	0.299741	-0.122382	0.118017	0.799505	0.88481	0.702088	1.11509	FALSE
seq.24475.45	24475-45	SNX12	0.307232	-0.0829372	0.0812276	0.799505	0.920409	0.784944	1.07925	FALSE
seq.24640.63	24640-63	HEY1	0.296129	-0.116106	0.111131	0.799505	0.890381	0.71611	1.10706	FALSE
seq.25102.23	25102-23	ELP1	0.304704	0.0759205	0.0739678	0.799505	1.07888	0.933274	1.2472	FALSE
seq.25216.8	25216-8	S100A8	0.29489	0.0799919	0.0763679	0.799505	1.08328	0.932684	1.25819	FALSE
seq.25256.153	25256-153	EEF1A1	0.306979	-0.0837103	0.081942	0.799505	0.919698	0.78324	1.07993	FALSE
seq.25424.234	25424-234	SYT12	0.29607	-0.118894	0.113785	0.799505	0.887902	0.71041	1.10974	FALSE
seq.3416.2	3416-2	BTK	0.306127	-0.0829509	0.0810556	0.799505	0.920396	0.785198	1.07887	FALSE
seq.6374.7	6374-7	MMP20	0.303129	-0.1054	0.102356	0.799505	0.899964	0.736374	1.0999	FALSE
seq.6973.111	6973-111	IGF2	0.299776	-0.0982604	0.0947623	0.799505	0.906413	0.752771	1.09141	FALSE
seq.8314.71	8314-71	GNS	0.301859	0.0816291	0.0790632	0.799505	1.08505	0.92929	1.26693	FALSE
seq.9400.40	9400-40	LGALS7	0.305056	0.0726368	0.0708203	0.799505	1.07534	0.935971	1.23546	FALSE
seq.10870.32	10870-32	SPAST	0.316105	-0.0822615	0.0820569	0.80219	0.921031	0.784199	1.08174	FALSE
seq.13670.81	13670-81	PLA2G2E	0.310499	-0.101292	0.0998766	0.80219	0.903669	0.743007	1.09907	FALSE
seq.18224.11	18224-11	CHMP1A	0.31015	-0.0825869	0.0813739	0.80219	0.920731	0.784994	1.07994	FALSE
seq.20067.26	20067-26	HABP2	0.3161	0.0882871	0.0880666	0.80219	1.0923	0.919134	1.29809	FALSE
seq.20071.53	20071-53	NFKBIE	0.32026	-0.0842684	0.0847835	0.80219	0.919185	0.778455	1.08536	FALSE
seq.20436.93	20436-93	TPGS2	0.31158	0.0792652	0.078332	0.80219	1.08249	0.928425	1.26212	FALSE
seq.20441.35	20441-35	POLR2E	0.312433	-0.0840274	0.0831847	0.80219	0.919406	0.781086	1.08222	FALSE
seq.20530.2	20530-2	SEMA6D	0.31158	0.0815996	0.080639	0.80219	1.08502	0.926397	1.27081	FALSE
seq.20915.68	20915-68	NECAP2	0.319385	-0.0833975	0.0837558	0.80219	0.919985	0.780704	1.08411	FALSE
seq.21240.6	21240-6	AMT	0.316438	-0.0824214	0.082273	0.80219	0.920884	0.783741	1.08202	FALSE
seq.21529.6	21529-6	UBASH3A	0.30981	0.0683511	0.0672998	0.80219	1.07074	0.938421	1.22172	FALSE
seq.21624.64	21624-64	NKIRAS2	0.316712	-0.0946717	0.0945547	0.80219	0.909672	0.755785	1.09489	FALSE
seq.21769.10	21769-10	XYLB	0.309929	-0.0939615	0.0925391	0.80219	0.910318	0.759315	1.09135	FALSE
seq.22034.61	22034-61	ZBTB16	0.319194	-0.0939941	0.0943607	0.80219	0.910288	0.756585	1.09522	FALSE
seq.22376.95	22376-95	HOXA5	0.319987	-0.10518	0.105763	0.80219	0.900162	0.731633	1.10751	FALSE
seq.23285.51	23285-51	KCTD2	0.318806	0.0737137	0.0739419	0.80219	1.0765	0.931264	1.24438	FALSE
seq.23351.59	23351-59	PRMT1	0.318165	0.0824804	0.0826262	0.80219	1.08598	0.923609	1.27689	FALSE
seq.23426.1	23426-1	VCX	0.313703	-0.0844988	0.0838712	0.80219	0.918973	0.779669	1.08317	FALSE
seq.23692.19	23692-19	ACSS3	0.312908	0.0757487	0.0750626	0.80219	1.07869	0.931114	1.24966	FALSE
seq.23694.3	23694-3	ASNS	0.316531	0.0855815	0.0854439	0.80219	1.08935	0.921375	1.28795	FALSE
seq.24055.44	24055-44	CSTF1	0.310101	0.0799093	0.0787276	0.80219	1.08319	0.928303	1.26392	FALSE
seq.24465.28	24465-28	SSX4	0.310411	0.0722195	0.0711972	0.80219	1.07489	0.934889	1.23586	FALSE
seq.24635.25	24635-25	TRAPPC6A	0.312145	0.0676026	0.0668848	0.80219	1.06994	0.938482	1.21981	FALSE
seq.24695.8	24695-8	PLEKHB1	0.310282	-0.10628	0.104747	0.80219	0.899173	0.732286	1.10409	FALSE
seq.24712.6	24712-6	GTPBP10	0.317532	0.0724925	0.0725257	0.80219	1.07518	0.932713	1.23942	FALSE
seq.24895.25	24895-25	FCHSD1	0.316432	-0.0918248	0.0916583	0.80219	0.912265	0.762254	1.0918	FALSE
seq.25248.28	25248-28	NUMB	0.313611	-0.0865785	0.0859192	0.80219	0.917064	0.774932	1.08526	FALSE
seq.25270.3	25270-3	PML	0.318831	0.0677452	0.0679584	0.80219	1.07009	0.936643	1.22256	FALSE
seq.9013.60	9013-60	NTN1	0.311834	0.0727533	0.0719345	0.80219	1.07547	0.934038	1.23831	FALSE
seq.9426.73	9426-73	ID2	0.31729	-0.0984088	0.0984046	0.80219	0.906278	0.747305	1.09907	FALSE
seq.9878.3	9878-3	SULT1E1	0.310321	-0.109089	0.107525	0.80219	0.89665	0.726266	1.10701	FALSE
seq.21523.71	21523-71	ILKAP	0.321195	0.0675055	0.0680496	0.802328	1.06984	0.936251	1.22248	FALSE
seq.22779.75	22779-75	SMCO1	0.321045	0.0723786	0.0729393	0.802328	1.07506	0.931851	1.24028	FALSE
seq.23554.2	23554-2	SHD	0.322068	-0.0913489	0.0922513	0.803117	0.912699	0.761731	1.09359	FALSE
seq.24263.6	24263-6	OCLN	0.321891	-0.0963878	0.0973045	0.803117	0.908112	0.750433	1.09892	FALSE
seq.19786.26	19786-26	MEP1A	0.324089	0.0719448	0.0729596	0.803965	1.0746	0.93141	1.23979	FALSE
seq.23287.109	23287-109	NDUFB6	0.324088	-0.0825608	0.0837253	0.803965	0.920755	0.781405	1.08496	FALSE
seq.5633.65	5633-65	LILRB2	0.324177	0.0776745	0.0787845	0.803965	1.08077	0.926128	1.26124	FALSE
seq.8052.115	8052-115	NLGN1	0.324032	0.0786853	0.0797859	0.803965	1.08186	0.925247	1.26499	FALSE
seq.24983.119	24983-119	ERC1	0.324433	-0.0803253	0.0815163	0.804077	0.922816	0.786551	1.08269	FALSE
seq.21848.18	21848-18	UBE2R2	0.326064	-0.0869924	0.0885805	0.804564	0.916684	0.770581	1.09049	FALSE
seq.11836.144	11836-144	DDR1	0.326938	0.0720569	0.073505	0.804871	1.07472	0.930519	1.24126	FALSE
seq.24111.10	24111-10	EEF1G	0.326477	-0.0834727	0.0850691	0.804871	0.919916	0.778639	1.08683	FALSE
seq.24216.30	24216-30	AAMDC	0.327072	-0.0886613	0.0904681	0.804871	0.915155	0.766455	1.0927	FALSE
seq.3591.51	3591-51	CDH6	0.327071	0.0742651	0.0757783	0.804871	1.07709	0.92843	1.24956	FALSE
seq.21552.9	21552-9	ACOX1	0.327212	-0.0781976	0.0798143	0.804945	0.924782	0.79086	1.08138	FALSE
seq.20547.5	20547-5	CHRNB3	0.328364	-0.119471	0.122232	0.806059	0.88739	0.698343	1.12761	FALSE
seq.22824.53	22824-53	ATP6V1C2	0.328145	-0.0787006	0.0804827	0.806059	0.924317	0.789428	1.08225	FALSE
seq.14085.28	14085-28	IL13	0.331021	0.0751992	0.0773607	0.806349	1.0781	0.92642	1.25461	FALSE
seq.20929.4	20929-4	CTDSPL	0.330573	-0.0812023	0.0834591	0.806349	0.922007	0.782875	1.08587	FALSE
seq.20982.29	20982-29	SNRNP25	0.331629	-0.0981376	0.101085	0.806349	0.906524	0.74359	1.10516	FALSE
seq.21368.46	21368-46	POLR3K	0.330632	-0.0884725	0.0909423	0.806349	0.915328	0.765888	1.09393	FALSE
seq.21440.9	21440-9	ADAM8	0.331391	-0.108778	0.111991	0.806349	0.896929	0.720161	1.11709	FALSE
seq.22063.20	22063-20	CAPNS2	0.331655	0.0701411	0.0722519	0.806349	1.07266	0.931022	1.23584	FALSE
seq.22148.135	22148-135	FOXP3	0.329987	0.0660186	0.0677712	0.806349	1.06825	0.93537	1.22	FALSE
seq.23393.56	23393-56	ABHD5	0.329556	-0.0819848	0.0840863	0.806349	0.921286	0.781302	1.08635	FALSE
seq.23683.79	23683-79	TRIM55	0.33121	-0.0859344	0.0884391	0.806349	0.917654	0.771611	1.09134	FALSE
seq.24935.62	24935-62	FOXP1	0.329703	-0.0881652	0.0904525	0.806349	0.91561	0.766859	1.09321	FALSE
seq.24938.7	24938-7	AP2B1	0.330779	-0.0805269	0.0828001	0.806349	0.92263	0.784416	1.0852	FALSE
seq.3741.4	3741-4	IL5	0.329341	0.0706725	0.0724518	0.806349	1.07323	0.931152	1.23699	FALSE
seq.10460.1	10460-1	CHIT1	0.332062	0.0827285	0.0852897	0.806645	1.08625	0.919027	1.28389	FALSE
seq.20576.71	20576-71	FZD7	0.332544	0.0780937	0.0805918	0.806645	1.08122	0.92324	1.26624	FALSE
seq.21897.4	21897-4	IL17A|IL17F	0.332523	-0.0980155	0.101146	0.806645	0.906635	0.743592	1.10543	FALSE
seq.22527.4	22527-4	PDLIM3	0.332538	0.089524	0.0923867	0.806645	1.09365	0.912512	1.31075	FALSE
seq.5721.1	5721-1	CD226	0.333231	-0.0810995	0.0838129	0.807708	0.922102	0.782413	1.08673	FALSE
seq.24967.4	24967-4	PCDH1	0.333999	-0.0896893	0.0928373	0.807899	0.914215	0.762121	1.09666	FALSE
seq.8418.30	8418-30	CTNNB1	0.335872	-0.0917086	0.0952962	0.811459	0.912371	0.756926	1.09974	FALSE
seq.21112.6	21112-6	MYLPF	0.336957	0.077045	0.0802389	0.812297	1.08009	0.92291	1.26404	FALSE
seq.24487.95	24487-95	BLOC1S3	0.336918	0.0665533	0.0693067	0.812297	1.06882	0.933058	1.22433	FALSE
seq.24682.35	24682-35	CYBRD1	0.337564	0.0799034	0.0833203	0.812583	1.08318	0.919979	1.27534	FALSE
seq.21510.24	21510-24	GRK5	0.337858	0.0670234	0.0699321	0.812754	1.06932	0.932353	1.22641	FALSE
seq.23366.15	23366-15	UBL7	0.339342	-0.0810892	0.0848688	0.812838	0.922111	0.780803	1.08899	FALSE
seq.2867.52	2867-52	AKT1	0.34003	-0.0789435	0.0827409	0.812883	0.924092	0.785751	1.08679	FALSE
seq.22469.103	22469-103	HMX2	0.341246	-0.095564	0.100413	0.814112	0.90886	0.746489	1.10655	FALSE
seq.5747.67	5747-67	BGLAP	0.341209	0.0642278	0.0674818	0.814112	1.06634	0.934226	1.21713	FALSE
seq.22788.10	22788-10	SULT6B1	0.341563	0.0696747	0.0732584	0.814377	1.07216	0.928754	1.23771	FALSE
seq.21923.24	21923-24	SAE1|UBA2	0.342409	0.0709057	0.0746835	0.815012	1.07348	0.927304	1.2427	FALSE
seq.3514.49	3514-49	PRTN3	0.342502	0.0757732	0.0798257	0.815012	1.07872	0.922484	1.26141	FALSE
seq.21390.68	21390-68	DCT	0.343651	-0.0882452	0.0931864	0.816161	0.915536	0.7627	1.099	FALSE
seq.22978.13	22978-13	HMGB2	0.344409	-0.0834712	0.0882836	0.816765	0.919918	0.77375	1.0937	FALSE
seq.25465.42	25465-42	MLIP	0.344309	0.0625756	0.0661695	0.816765	1.06457	0.935086	1.212	FALSE
seq.19613.16	19613-16	RDH10	0.345139	0.066118	0.0700359	0.817015	1.06835	0.93132	1.22555	FALSE
seq.24953.27	24953-27	KIF3B	0.345144	-0.11696	0.123892	0.817015	0.889621	0.697824	1.13413	FALSE
seq.6575.79	6575-79	ADAMTSL1	0.345234	-0.092579	0.0980839	0.817015	0.911577	0.752147	1.1048	FALSE
seq.23018.4	23018-4	REG1B	0.346219	0.0767274	0.081456	0.818019	1.07975	0.920419	1.26666	FALSE
seq.13256.21	13256-21	SHANK1	0.347563	0.0762142	0.0811371	0.818281	1.07919	0.920522	1.26522	FALSE
seq.21188.38	21188-38	RWDD4	0.34794	-0.0772723	0.0823278	0.818281	0.925638	0.787702	1.08773	FALSE
seq.23374.42	23374-42	NECAB3	0.347664	-0.0866605	0.0922773	0.818281	0.916988	0.765272	1.09878	FALSE
seq.9169.14	9169-14	SUMO3	0.347794	-0.0780959	0.0831801	0.818281	0.924876	0.78574	1.08865	FALSE
seq.20943.14	20943-14	NAA50	0.348693	-0.0766172	0.0817575	0.818294	0.926244	0.7891	1.08722	FALSE
seq.21234.7	21234-7	ASB13	0.348682	-0.0782627	0.0835116	0.818294	0.924721	0.785099	1.08917	FALSE
seq.22005.8	22005-8	PDP1	0.348297	-0.0929133	0.0990655	0.818294	0.911272	0.75045	1.10656	FALSE
seq.23349.5	23349-5	PCYT1A	0.348631	0.065476	0.0698598	0.818294	1.06767	0.931044	1.22434	FALSE
seq.23657.102	23657-102	HNRNPLL	0.350419	-0.083343	0.0892536	0.819247	0.920035	0.772379	1.09592	FALSE
seq.23543.92	23543-92	TRUB1	0.35139	-0.0769291	0.0825512	0.819489	0.925955	0.787628	1.08858	FALSE
seq.23677.30	23677-30	NCKIPSD	0.352033	-0.0750719	0.0806658	0.819489	0.927677	0.792013	1.08658	FALSE
seq.24902.84	24902-84	GPHN	0.351071	0.0642881	0.0689406	0.819489	1.0664	0.931615	1.22068	FALSE
seq.3611.70	3611-70	ECE1	0.352125	-0.0771438	0.082908	0.819489	0.925757	0.786908	1.0891	FALSE
seq.12414.31	12414-31	YWHAB	0.353139	-0.0767538	0.0826627	0.819541	0.926118	0.787594	1.08901	FALSE
seq.20461.58	20461-58	FAM50A	0.35992	0.0699409	0.0763949	0.819541	1.07244	0.923307	1.24567	FALSE
seq.20557.19	20557-19	VSIG8	0.360119	-0.0966038	0.105562	0.819541	0.907916	0.738226	1.11661	FALSE
seq.20948.16	20948-16	NUDT16	0.356337	-0.0746583	0.0809421	0.819541	0.928061	0.791912	1.08762	FALSE
seq.20994.37	20994-37	PLEKHF2	0.358902	-0.0754071	0.0821913	0.819541	0.927366	0.789384	1.08947	FALSE
seq.21120.3	21120-3	NDUFAF2	0.357347	-0.0752605	0.0817665	0.819541	0.927502	0.790158	1.08872	FALSE
seq.21146.187	21146-187	TULP1	0.358217	0.0672239	0.0731675	0.819541	1.06953	0.926645	1.23446	FALSE
seq.21282.21	21282-21	TNIP1	0.35403	-0.0877234	0.0946518	0.819541	0.916014	0.76091	1.10274	FALSE
seq.21391.17	21391-17	CGB3	0.357178	-0.098986	0.107505	0.819541	0.905755	0.73367	1.1182	FALSE
seq.21406.25	21406-25	MAP3K11	0.353737	-0.0803194	0.0866103	0.819541	0.922822	0.778742	1.09356	FALSE
seq.21759.23	21759-23	USP1|WDR48	0.358057	0.0643738	0.070042	0.819541	1.06649	0.929686	1.22343	FALSE
seq.22092.43	22092-43	CASP4	0.35965	-0.0860644	0.0939535	0.819541	0.917535	0.763217	1.10306	FALSE
seq.22383.21	22383-21	MITF	0.353762	-0.0788628	0.0850441	0.819541	0.924167	0.782275	1.0918	FALSE
seq.22525.9	22525-9	PAX3	0.359771	-0.0942919	0.102961	0.819541	0.910017	0.743716	1.1135	FALSE
seq.22813.5	22813-5	FLJ44635	0.35587	0.0701322	0.0759612	0.819541	1.07265	0.924269	1.24485	FALSE
seq.23164.8	23164-8	MPC1	0.353305	-0.101551	0.109407	0.819541	0.903435	0.729068	1.1195	FALSE
seq.23255.7	23255-7	RAB33A	0.355386	0.0698123	0.0755388	0.819541	1.07231	0.924739	1.24342	FALSE
seq.23356.32	23356-32	CCDC24	0.358399	-0.0849581	0.0925047	0.819541	0.918551	0.766234	1.10115	FALSE
seq.23410.46	23410-46	EIF3M	0.358604	-0.0764153	0.0832384	0.819541	0.926431	0.786972	1.0906	FALSE
seq.23518.7	23518-7	FAM151B	0.355347	-0.0909334	0.0983843	0.819541	0.913079	0.752942	1.10727	FALSE
seq.24432.3	24432-3	GRIPAP1	0.355312	-0.0749517	0.0810872	0.819541	0.927788	0.791455	1.08761	FALSE
seq.24470.20	24470-20	PCBP3	0.354675	-0.0776717	0.0839188	0.819541	0.925268	0.784936	1.09069	FALSE
seq.25126.19	25126-19	HECW2	0.360269	0.0656507	0.0717609	0.819541	1.06785	0.927743	1.22912	FALSE
seq.25286.33	25286-33	RABGAP1L	0.356322	-0.0771389	0.0836287	0.819541	0.925761	0.785801	1.09065	FALSE
seq.25419.59	25419-59	SPANXN4	0.356123	0.0568859	0.0616463	0.819541	1.05854	0.93806	1.19448	FALSE
seq.25922.7	25922-7	LRP5	0.357081	0.0676352	0.0734414	0.819541	1.06997	0.926529	1.23563	FALSE
seq.6590.54	6590-54	NRP2	0.35869	-0.076532	0.0833805	0.819541	0.926323	0.786661	1.09078	FALSE
seq.7136.107	7136-107	HBE1	0.354682	-0.10825	0.116958	0.819541	0.897403	0.713561	1.12861	FALSE
seq.9328.55	9328-55	MICB	0.354742	0.0706333	0.0763248	0.819541	1.07319	0.924074	1.24636	FALSE
seq.21811.20	21811-20	ZCCHC17	0.360772	-0.0874218	0.0956585	0.819593	0.916291	0.759639	1.10525	FALSE
seq.20130.144	20130-144	CSNK1G1	0.361791	-0.0749598	0.0821966	0.8199	0.927781	0.789729	1.08996	FALSE
seq.22959.32	22959-32	DKK4	0.361995	0.0834837	0.0915823	0.8199	1.08707	0.908448	1.30081	FALSE
seq.24687.18	24687-18	TTPAL	0.362796	-0.0730441	0.0802639	0.819997	0.92956	0.794247	1.08793	FALSE
seq.10854.15	10854-15	GCNT4	0.374413	0.0726482	0.0817891	0.820447	1.07535	0.916074	1.26232	FALSE
seq.12649.80	12649-80	MDH2	0.373917	-0.0709576	0.0798031	0.820447	0.931501	0.796625	1.08921	FALSE
seq.13725.3	13725-3	FGF16	0.369293	-0.0918387	0.102293	0.820447	0.912252	0.74652	1.11478	FALSE
seq.20083.1	20083-1	RAB6A	0.369218	-0.0736482	0.0820191	0.820447	0.928998	0.791041	1.09102	FALSE
seq.20451.126	20451-126	IFT22	0.369203	-0.0752274	0.0837751	0.820447	0.927533	0.787079	1.09305	FALSE
seq.20525.200	20525-200	PDIA4	0.375595	-0.0730949	0.082496	0.820447	0.929513	0.790739	1.09264	FALSE
seq.20526.3	20526-3	RAET1L	0.365861	-0.0811432	0.0897351	0.820447	0.922062	0.77335	1.09937	FALSE
seq.20539.4	20539-4	DEFA3	0.37085	0.0769861	0.0860294	0.820447	1.08003	0.912441	1.27839	FALSE
seq.20950.159	20950-159	PRTFDC1	0.368148	-0.0722906	0.0803275	0.820447	0.930261	0.794746	1.08888	FALSE
seq.21483.155	21483-155	PRKAR1A	0.36897	0.0714873	0.0795713	0.820447	1.0741	0.918997	1.25539	FALSE
seq.21599.6	21599-6	CTH	0.370723	-0.0835158	0.0933013	0.820447	0.919877	0.766143	1.10446	FALSE
seq.21971.47	21971-47	FLI1	0.375881	-0.0720164	0.0813274	0.820447	0.930516	0.793408	1.09132	FALSE
seq.22387.26	22387-26	PITX3	0.37278	0.0692114	0.0776541	0.820447	1.07166	0.92036	1.24784	FALSE
seq.22417.10	22417-10	CBLC	0.368405	-0.0815508	0.0906659	0.820447	0.921686	0.771625	1.10093	FALSE
seq.22584.2	22584-2	LRP6	0.368904	0.0594791	0.0661962	0.820447	1.06128	0.932146	1.20831	FALSE
seq.23375.4	23375-4	RFPL3	0.370403	0.0616921	0.0688744	0.820447	1.06363	0.92932	1.21736	FALSE
seq.23607.1	23607-1	C16orf71	0.363692	0.0632988	0.0696853	0.820447	1.06535	0.929337	1.22126	FALSE
seq.23615.4	23615-4	TRMT112	0.370263	-0.0784829	0.0875945	0.820447	0.924518	0.77867	1.09768	FALSE
seq.24289.1	24289-1	LSMEM1	0.364905	0.0707279	0.0780611	0.820447	1.07329	0.921022	1.25073	FALSE
seq.24424.25	24424-25	TBC1D25	0.373451	0.0695771	0.0781741	0.820447	1.07205	0.919759	1.24957	FALSE
seq.24646.47	24646-47	AGXT	0.37204	-0.0879465	0.098522	0.820447	0.91581	0.754991	1.11088	FALSE
seq.24899.13	24899-13	EPS8L1	0.364931	-0.0843881	0.0931427	0.820447	0.919074	0.765713	1.10315	FALSE
seq.24900.46	24900-46	VPS9D1	0.366042	0.0676056	0.0747922	0.820447	1.06994	0.924052	1.23887	FALSE
seq.24981.8	24981-8	DYNC1LI1	0.367642	-0.0767283	0.0851686	0.820447	0.926141	0.783755	1.0944	FALSE
seq.2523.31	2523-31	CCL5	0.374738	-0.070904	0.0798798	0.820447	0.931551	0.796548	1.08944	FALSE
seq.25252.29	25252-29	MTSS2	0.371538	-0.0732991	0.0820271	0.820447	0.929323	0.791305	1.09141	FALSE
seq.25437.18	25437-18	ANKMY2	0.364717	-0.0886879	0.0978447	0.820447	0.915131	0.755433	1.10859	FALSE
seq.25484.120	25484-120	ARID3C	0.374035	-0.076363	0.0859033	0.820447	0.92648	0.782913	1.09637	FALSE
seq.2630.12	2630-12	IL1RAP	0.372224	-0.0761447	0.0853339	0.820447	0.926682	0.783958	1.09539	FALSE
seq.2670.67	2670-67	CKM	0.375829	-0.0755798	0.0853424	0.820447	0.927206	0.784388	1.09603	FALSE
seq.2762.30	2762-30	FGF19	0.372506	-0.0754456	0.0846003	0.820447	0.92733	0.785636	1.09458	FALSE
seq.6236.51	6236-51	CTHRC1	0.368388	-0.0945747	0.105142	0.820447	0.90976	0.740335	1.11796	FALSE
seq.7268.12	7268-12	IFNA4	0.363611	-0.099457	0.109473	0.820447	0.905329	0.730501	1.122	FALSE
seq.7775.15	7775-15	KLK11	0.375496	0.058078	0.0655341	0.820447	1.0598	0.93205	1.20505	FALSE
seq.8348.4	8348-4	EPHB2	0.367425	0.0852749	0.0946124	0.820447	1.08902	0.904688	1.3109	FALSE
seq.9461.2	9461-2	ICAM4	0.374209	-0.0743914	0.083716	0.820447	0.928308	0.787829	1.09384	FALSE
seq.11450.110	11450-110	P4HB	0.376841	-0.0742693	0.0840405	0.821164	0.928422	0.787424	1.09467	FALSE
seq.21497.32	21497-32	HYOU1	0.378453	-0.075462	0.0856791	0.821245	0.927315	0.783963	1.09688	FALSE
seq.21604.2	21604-2	CUTA	0.377933	-0.0892962	0.101276	0.821245	0.914575	0.749914	1.11539	FALSE
seq.22128.8	22128-8	ELK4	0.379093	-0.0851928	0.0968575	0.821245	0.918335	0.759547	1.11032	FALSE
seq.22771.6	22771-6	SAMD12	0.378921	0.0662792	0.075327	0.821245	1.06853	0.92186	1.23852	FALSE
seq.22984.10	22984-10	EIF4A2	0.379184	-0.070461	0.0801239	0.821245	0.931964	0.796519	1.09044	FALSE
seq.23213.21	23213-21	CFAP300	0.378443	-0.0799826	0.0908101	0.821245	0.923132	0.772618	1.10297	FALSE
seq.25235.2	25235-2	DPH7	0.37862	-0.0769473	0.0873962	0.821245	0.925939	0.78017	1.09894	FALSE
seq.18171.25	18171-25	CXCL11	0.380387	-0.081558	0.0929772	0.821611	0.921679	0.768132	1.10592	FALSE
seq.22545.20	22545-20	RALYL	0.380056	0.0719953	0.0820184	0.821611	1.07465	0.915064	1.26207	FALSE
seq.20139.57	20139-57	SH3GL2	0.381466	-0.0701406	0.0801426	0.822439	0.932263	0.796745	1.09083	FALSE
seq.25301.48	25301-48	DYRK1A	0.38113	-0.0892174	0.101868	0.822439	0.914647	0.749103	1.11677	FALSE
seq.20593.10	20593-10	B3GALT5	0.382416	0.063921	0.0731819	0.822978	1.06601	0.923564	1.23042	FALSE
seq.20931.156	20931-156	AUH	0.382031	-0.100086	0.114494	0.822978	0.904759	0.722892	1.13238	FALSE
seq.21885.196	21885-196	TIA1	0.382361	-0.0710621	0.0813482	0.822978	0.931404	0.794133	1.0924	FALSE
seq.21167.33	21167-33	PTPMT1	0.383589	0.0640492	0.0735096	0.823734	1.06614	0.923089	1.23137	FALSE
seq.24710.1	24710-1	MTUS2	0.383683	-0.0902088	0.103554	0.823734	0.91374	0.745892	1.11936	FALSE
seq.13701.2	13701-2	CXCL13	0.388122	-0.0779491	0.0903205	0.824041	0.925011	0.774934	1.10415	FALSE
seq.14102.6	14102-6	GNLY	0.385949	-0.0729556	0.0841484	0.824041	0.929642	0.788292	1.09634	FALSE
seq.20991.2	20991-2	LIMD2	0.387214	-0.0726933	0.0840695	0.824041	0.929886	0.788621	1.09646	FALSE
seq.21105.23	21105-23	UNC119B	0.388468	-0.0739888	0.0857941	0.824041	0.928682	0.784942	1.09874	FALSE
seq.21189.9	21189-9	NUBP1	0.38547	-0.0756253	0.0871397	0.824041	0.927164	0.781595	1.09984	FALSE
seq.21441.20	21441-20	TYRP1	0.384637	0.0634541	0.0729873	0.824041	1.06551	0.923485	1.22938	FALSE
seq.21991.79	21991-79	PPP1R9B	0.388654	-0.0697007	0.0808536	0.824041	0.932673	0.795986	1.09283	FALSE
seq.22136.9	22136-9	EXOG	0.384669	0.0637184	0.0732963	0.824041	1.06579	0.92317	1.23045	FALSE
seq.22977.18	22977-18	HEXIM1	0.388201	0.0604176	0.0700181	0.824041	1.06228	0.926058	1.21854	FALSE
seq.23298.148	23298-148	THEM4	0.388159	-0.071097	0.0823874	0.824041	0.931372	0.792489	1.09459	FALSE
seq.23669.20	23669-20	GFPT2	0.388336	-0.0872488	0.101142	0.824041	0.916449	0.751649	1.11738	FALSE
seq.24426.15	24426-15	CTNNA1	0.386392	-0.0718177	0.0829132	0.824041	0.930701	0.791103	1.09493	FALSE
seq.24722.13	24722-13	SPIN3	0.387707	0.0637017	0.0737473	0.824041	1.06577	0.922338	1.23152	FALSE
seq.4330.4	4330-4	KLK3	0.385855	-0.0982576	0.11331	0.824041	0.906415	0.725899	1.13182	FALSE
seq.9279.7	9279-7	IGSF11	0.38591	0.0652117	0.0752103	0.824041	1.06738	0.921087	1.23692	FALSE
seq.23278.13	23278-13	MRPL12	0.389707	-0.0700216	0.0814064	0.824628	0.932374	0.794869	1.09367	FALSE
seq.10351.51	10351-51	IRF1	0.395061	-0.0834128	0.0980779	0.825141	0.919971	0.759082	1.11496	FALSE
seq.20444.12	20444-12	TPPP3	0.394603	-0.0779824	0.0916039	0.825141	0.924981	0.772961	1.1069	FALSE
seq.21190.4	21190-4	UBE2W	0.393932	-0.0750663	0.0880534	0.825141	0.927682	0.780632	1.10243	FALSE
seq.21655.18	21655-18	CEP20	0.393078	0.0588352	0.0688899	0.825141	1.0606	0.926641	1.21393	FALSE
seq.22115.2	22115-2	CREBL2	0.392381	0.0629108	0.0735534	0.825141	1.06493	0.92196	1.23008	FALSE
seq.24431.32	24431-32	CMTR1	0.394349	0.0614632	0.0721605	0.825141	1.06339	0.923143	1.22495	FALSE
seq.24670.1	24670-1	PIH1D1	0.391765	-0.0698372	0.0815453	0.825141	0.932546	0.794799	1.09417	FALSE
seq.24694.158	24694-158	SLC9A3R1	0.394525	-0.0677363	0.0795549	0.825141	0.934507	0.799584	1.0922	FALSE
seq.25956.9	25956-9	RAPGEF1	0.393531	0.0701913	0.0822653	0.825141	1.07271	0.912973	1.2604	FALSE
seq.2686.67	2686-67	IGFBP6	0.392062	-0.096168	0.112361	0.825141	0.908311	0.728771	1.13208	FALSE
seq.7884.15	7884-15	DDR2	0.393518	0.0691826	0.0810809	0.825141	1.07163	0.914173	1.25621	FALSE
seq.25473.62	25473-62	FNTA	0.395425	-0.0786946	0.0926014	0.825387	0.924322	0.770903	1.10827	FALSE
seq.19809.47	19809-47	POLR2I	0.395691	0.0625685	0.0736669	0.825394	1.06457	0.921439	1.22993	FALSE
seq.25282.6	25282-6	AZIN1	0.396959	-0.0850798	0.100441	0.826622	0.918439	0.754316	1.11827	FALSE
seq.7832.181	7832-181	PDIA3	0.397369	-0.0688858	0.0813936	0.826841	0.933433	0.795792	1.09488	FALSE
seq.20969.114	20969-114	RYBP	0.398063	-0.0753913	0.0892114	0.826991	0.927381	0.77861	1.10458	FALSE
seq.21728.4	21728-4	USP2	0.398122	0.0587217	0.0694947	0.826991	1.06048	0.925438	1.21523	FALSE
seq.24420.57	24420-57	DOHH	0.398334	-0.0852125	0.100891	0.827195	0.918317	0.753551	1.11911	FALSE
seq.24497.8	24497-8	TRIML1	0.400302	-0.0837006	0.0995154	0.828685	0.919707	0.756729	1.11779	FALSE
seq.20986.58	20986-58	EGLN3	0.400659	0.0549878	0.065427	0.828793	1.05653	0.929369	1.20108	FALSE
seq.21651.9	21651-9	TXNL4A	0.400809	0.0692736	0.0824511	0.828793	1.07173	0.911804	1.25971	FALSE
seq.21765.10	21765-10	CYLD	0.400937	-0.0722148	0.0859751	0.828822	0.930331	0.786057	1.10109	FALSE
seq.25278.41	25278-41	ARHGAP6	0.401214	-0.0672098	0.0800637	0.828926	0.934999	0.799208	1.09386	FALSE
seq.23343.6	23343-6	ROGDI	0.40211	-0.0742408	0.0886077	0.829405	0.928448	0.780429	1.10454	FALSE
seq.22377.27	22377-27	IER2	0.402321	-0.0717551	0.0856795	0.82953	0.930759	0.786874	1.10095	FALSE
seq.23334.21	23334-21	LCE3C	0.402417	-0.0810561	0.0968052	0.82953	0.922142	0.762773	1.11481	FALSE
seq.21716.29	21716-29	FUT7	0.403656	-0.0810361	0.0970365	0.829738	0.92216	0.762443	1.11534	FALSE
seq.21891.31	21891-31	FBLN7	0.403376	-0.0687534	0.0822796	0.829738	0.933557	0.794517	1.09693	FALSE
seq.24905.22	24905-22	EOLA1	0.403477	0.063185	0.075632	0.829738	1.06522	0.918463	1.23544	FALSE
seq.3208.2	3208-2	MATN3	0.40316	0.0672418	0.0804337	0.829738	1.06955	0.913558	1.25219	FALSE
seq.9245.1	9245-1	KIR2DL4	0.403648	-0.0782422	0.0936893	0.829738	0.92474	0.769609	1.11114	FALSE
seq.13406.161	13406-161	CD300C	0.404941	-0.0781185	0.0937989	0.830448	0.924855	0.769538	1.11152	FALSE
seq.23622.128	23622-128	INIP	0.405719	-0.0776175	0.0933519	0.830594	0.925318	0.770599	1.1111	FALSE
seq.22800.24	22800-24	TCAP	0.406954	-0.0783776	0.0945145	0.831211	0.924615	0.768261	1.11279	FALSE
seq.21711.86	21711-86	ADGRB1	0.408391	-0.0840163	0.101625	0.831802	0.919416	0.753368	1.12206	FALSE
seq.23309.11	23309-11	PSMC3IP	0.408221	0.0577253	0.0697985	0.831802	1.05942	0.923966	1.21474	FALSE
seq.6565.68	6565-68	CDCP1	0.408039	0.0644615	0.0779133	0.831802	1.06658	0.915533	1.24256	FALSE
seq.24468.36	24468-36	ADD2	0.410314	-0.0700511	0.0850816	0.833364	0.932346	0.78914	1.10154	FALSE
seq.22776.40	22776-40	NR0B2	0.411149	-0.0671246	0.0816726	0.83362	0.935079	0.796759	1.09741	FALSE
seq.21722.21	21722-21	GALNT4	0.412512	-0.0665721	0.0812369	0.834847	0.935595	0.79788	1.09708	FALSE
seq.22517.106	22517-106	NSMCE2	0.41232	0.0611808	0.0746272	0.834847	1.06309	0.918431	1.23054	FALSE
seq.22821.50	22821-50	UNG	0.412009	0.0648104	0.079002	0.834847	1.06696	0.9139	1.24565	FALSE
seq.22059.56	22059-56	PALMD	0.413941	0.0590608	0.0722917	0.835181	1.06084	0.920691	1.22232	FALSE
seq.22065.32	22065-32	IRF8	0.413148	0.0592357	0.0723828	0.835181	1.06103	0.920687	1.22275	FALSE
seq.22112.30	22112-30	COQ5	0.415241	0.0519218	0.0637308	0.835181	1.05329	0.92961	1.19343	FALSE
seq.22576.2	22576-2	CD209	0.413477	-0.0726846	0.0888793	0.835181	0.929894	0.781228	1.10685	FALSE
seq.23369.17	23369-17	PHYH	0.414521	0.0702187	0.0860562	0.835181	1.07274	0.90624	1.26984	FALSE
seq.5666.64	5666-64	IL1R2	0.415204	0.0681219	0.0836088	0.835181	1.0705	0.90869	1.26111	FALSE
seq.22386.11	22386-11	OTX1	0.415764	-0.0752518	0.0924705	0.835309	0.92751	0.77376	1.11181	FALSE
seq.21989.12	21989-12	MAP4K5	0.416411	-0.0664877	0.0818146	0.835919	0.935674	0.797045	1.09842	FALSE
seq.20081.14	20081-14	PIM2	0.419558	-0.08428	0.104412	0.836609	0.919174	0.749067	1.12791	FALSE
seq.21166.1	21166-1	CTDSP1	0.417412	-0.0657364	0.0810641	0.836609	0.936378	0.798818	1.09763	FALSE
seq.21574.106	21574-106	S100A7A	0.41758	0.06382	0.0787291	0.836609	1.0659	0.913484	1.24375	FALSE
seq.23276.14	23276-14	C2orf68	0.420772	0.0603483	0.0749592	0.836609	1.06221	0.91707	1.23031	FALSE
seq.23689.52	23689-52	CPNE6	0.419878	0.0609261	0.0755314	0.836609	1.06282	0.916571	1.23241	FALSE
seq.24434.16	24434-16	PHYHIP	0.420048	0.0595967	0.0739104	0.836609	1.06141	0.918266	1.22686	FALSE
seq.25055.56	25055-56	OSBP	0.420104	-0.0660854	0.0819673	0.836609	0.936051	0.797127	1.09919	FALSE
seq.25255.4	25255-4	TMUB1	0.420531	0.0595793	0.0739656	0.836609	1.06139	0.918151	1.22698	FALSE
seq.25272.17	25272-17	CDH23	0.419259	0.06759	0.0836814	0.836609	1.06993	0.908078	1.26062	FALSE
seq.21383.37	21383-37	NARS1	0.421332	-0.0649657	0.0807918	0.836808	0.9371	0.799861	1.09789	FALSE
seq.20439.14	20439-14	PLPBP	0.42181	-0.0649829	0.0808964	0.837136	0.937084	0.799683	1.09809	FALSE
seq.22588.35	22588-35	ADGRB2	0.421841	0.0582973	0.0725785	0.837136	1.06003	0.919471	1.22208	FALSE
seq.19784.16	19784-16	LY6D	0.421998	-0.08084	0.100678	0.837214	0.922341	0.75717	1.12354	FALSE
seq.24910.18	24910-18	NONO	0.42268	0.0570174	0.0711135	0.837482	1.05867	0.920936	1.21701	FALSE
seq.25298.53	25298-53	KDM4C	0.422524	-0.0662665	0.0826213	0.837482	0.935881	0.795962	1.1004	FALSE
seq.14041.13	14041-13	GZMB	0.426362	0.0560994	0.0705269	0.837702	1.0577	0.921149	1.2145	FALSE
seq.21378.7	21378-7	PNPT1	0.425027	-0.064715	0.081124	0.837702	0.937335	0.799541	1.09888	FALSE
seq.21435.143	21435-143	SRPK2	0.429148	-0.069226	0.0875558	0.837702	0.933116	0.785971	1.10781	FALSE
seq.21746.13	21746-13	USP10	0.426521	-0.0689818	0.0867522	0.837702	0.933344	0.787402	1.10633	FALSE
seq.21833.6	21833-6	SIRT6	0.429615	-0.073106	0.0925569	0.837702	0.929502	0.77529	1.11439	FALSE
seq.22003.4	22003-4	PON2	0.428206	-0.076038	0.0959755	0.837702	0.926781	0.767858	1.1186	FALSE
seq.22770.22	22770-22	SLC25A38	0.426826	0.0611384	0.0769389	0.837702	1.06305	0.91424	1.23607	FALSE
seq.22801.83	22801-83	TERB2	0.425361	-0.0837622	0.105077	0.837702	0.91965	0.748479	1.12997	FALSE
seq.23289.25	23289-25	NEUROG1	0.429712	-0.0836456	0.105923	0.837702	0.919757	0.747326	1.13197	FALSE
seq.23350.66	23350-66	FAM118B	0.423194	-0.0667786	0.0833803	0.837702	0.935402	0.794371	1.10147	FALSE
seq.23406.3	23406-3	RASSF5	0.42511	-0.0804583	0.100877	0.837702	0.922693	0.757162	1.12441	FALSE
seq.23597.11	23597-11	AGFG2	0.428575	-0.064902	0.081985	0.837702	0.937159	0.798043	1.10053	FALSE
seq.23665.35	23665-35	PSMC3	0.425906	-0.0669267	0.0840558	0.837702	0.935264	0.793203	1.10277	FALSE
seq.24211.25	24211-25	HMGCL	0.428062	-0.0651118	0.0821587	0.837702	0.936963	0.797604	1.10067	FALSE
seq.24645.2	24645-2	BIN3	0.426802	-0.0742949	0.0934908	0.837702	0.928398	0.772953	1.1151	FALSE
seq.24654.13	24654-13	HES6	0.427156	0.0645017	0.0812293	0.837702	1.06663	0.909639	1.25071	FALSE
seq.24678.10	24678-10	AVEN	0.426991	-0.0712156	0.0896525	0.837702	0.931261	0.781192	1.11016	FALSE
seq.5084.154	5084-154	IL17RB	0.423645	-0.0709023	0.0886152	0.837702	0.931553	0.783027	1.10825	FALSE
seq.6055.53	6055-53	IFNAR1	0.429502	-0.0674619	0.0853899	0.837702	0.934763	0.790708	1.10506	FALSE
seq.6957.14	6957-14	PNLIPRP2	0.426108	-0.0662007	0.0831804	0.837702	0.935943	0.795142	1.10168	FALSE
seq.7882.31	7882-31	SLAMF7	0.42401	0.0627622	0.0785035	0.837702	1.06477	0.912922	1.24188	FALSE
seq.8528.74	8528-74	ISLR2	0.429641	-0.0647194	0.0819435	0.837702	0.93733	0.798254	1.10064	FALSE
seq.21572.91	21572-91	XYLT2	0.432005	0.0566976	0.072156	0.838982	1.05834	0.918762	1.21911	FALSE
seq.21752.10	21752-10	RHOT1	0.43159	-0.0639715	0.0813396	0.838982	0.938032	0.799797	1.10016	FALSE
seq.23568.41	23568-41	MEIS2	0.431726	-0.0646397	0.0822135	0.838982	0.937405	0.797895	1.10131	FALSE
seq.20079.6	20079-6	PCK2	0.433751	-0.0691704	0.0883641	0.840591	0.933168	0.78477	1.10963	FALSE
seq.21341.19	21341-19	CHMP4A	0.434255	-0.0657036	0.0840273	0.840659	0.936408	0.794218	1.10406	FALSE
seq.23176.17	23176-17	DAG1	0.434886	-0.0745801	0.0955105	0.841357	0.928133	0.76968	1.11921	FALSE
seq.23557.110	23557-110	CAPZB	0.435876	-0.0771067	0.0989592	0.841357	0.925791	0.762566	1.12395	FALSE
seq.25096.58	25096-58	MYBPC2	0.436265	0.0568201	0.0729851	0.841357	1.05847	0.917382	1.22125	FALSE
seq.7965.25	7965-25	HBQ1	0.4358	0.0672723	0.0863234	0.841357	1.06959	0.9031	1.26676	FALSE
seq.24968.10	24968-10	TIAM2	0.436764	-0.0699639	0.0899661	0.841546	0.932427	0.78169	1.11223	FALSE
seq.21172.11	21172-11	TLNRD1	0.437001	-0.0699056	0.0899376	0.841717	0.932482	0.781779	1.11224	FALSE
seq.22496.21	22496-21	LYRM1	0.437442	-0.0759297	0.097782	0.841741	0.926881	0.765227	1.12268	FALSE
seq.5080.131	5080-131	GPNMB	0.437349	0.06356	0.0818358	0.841741	1.06562	0.907703	1.25102	FALSE
seq.25123.198	25123-198	APEX2	0.438283	0.0498673	0.064337	0.842026	1.05113	0.9266	1.1924	FALSE
seq.22991.9	22991-9	MAGEA6	0.439026	-0.0649613	0.0839467	0.843231	0.937104	0.794933	1.1047	FALSE
seq.9218.7	9218-7	FAS	0.439966	0.0505389	0.0654437	0.843519	1.05184	0.925214	1.19579	FALSE
seq.23619.235	23619-235	C19orf53	0.440364	-0.0820095	0.106288	0.843578	0.921263	0.748014	1.13464	FALSE
seq.6583.67	6583-67	SERPINA10	0.441351	0.0679014	0.0881935	0.844794	1.07026	0.900362	1.27222	FALSE
seq.22572.19	22572-19	PGA4	0.442512	0.060238	0.0784392	0.845052	1.06209	0.910735	1.2386	FALSE
seq.3479.71	3479-71	PRSS3	0.442842	0.0610849	0.0795995	0.845052	1.06299	0.909436	1.24247	FALSE
seq.8645.257	8645-257	PEX14	0.442653	0.0559624	0.0728942	0.845052	1.05756	0.916759	1.21998	FALSE
seq.24426.191	24426-191	CTNNA1	0.443424	-0.0653494	0.0852652	0.845661	0.93674	0.792574	1.10713	FALSE
seq.21823.5	21823-5	PPM1G	0.444042	0.0528863	0.0690976	0.845955	1.05431	0.92077	1.20722	FALSE
seq.21107.5	21107-5	NDUFAF1	0.44463	0.0595751	0.0779372	0.846439	1.06139	0.911028	1.23656	FALSE
seq.23606.18	23606-18	SAMD4B	0.444722	-0.0633875	0.0829415	0.846439	0.93858	0.797756	1.10426	FALSE
seq.7241.12	7241-12	CD247	0.44492	0.061431	0.0804163	0.846521	1.06336	0.908296	1.24489	FALSE
seq.23695.1	23695-1	FSD1	0.445272	-0.0750959	0.0983804	0.846969	0.927655	0.764968	1.12494	FALSE
seq.20443.37	20443-37	TEN1	0.445732	-0.0777478	0.101958	0.847182	0.925198	0.757611	1.12986	FALSE
seq.20977.2	20977-2	PDCL	0.446212	-0.0772153	0.101366	0.84743	0.925691	0.758894	1.12915	FALSE
seq.23643.22	23643-22	HSD17B4	0.446089	-0.0617951	0.0811012	0.84743	0.940075	0.801914	1.10204	FALSE
seq.11294.7	11294-7	TMCC3	0.446898	0.0627683	0.0825251	0.847453	1.06478	0.90576	1.25172	FALSE
seq.20463.315	20463-315	IMPACT	0.446618	-0.0639192	0.0839865	0.847453	0.938081	0.7957	1.10594	FALSE
seq.24975.3	24975-3	FCRLA	0.446808	-0.0811706	0.106699	0.847453	0.922036	0.748039	1.13651	FALSE
seq.25964.12	25964-12	C1QTNF4	0.446921	-0.065701	0.0863853	0.847453	0.936411	0.790558	1.10917	FALSE
seq.10741.22	10741-22	CSF1	0.447458	0.0564067	0.0742525	0.847636	1.05803	0.914728	1.22378	FALSE
seq.20954.27	20954-27	RTL6	0.447134	-0.0681351	0.0896278	0.847636	0.934134	0.78364	1.11353	FALSE
seq.19743.12	19743-12	VSTM1	0.451155	-0.0635095	0.0842872	0.848681	0.938465	0.795557	1.10704	FALSE
seq.19755.38	19755-38	ATP5IF1	0.45136	-0.0633269	0.0840827	0.848681	0.938637	0.796022	1.1068	FALSE
seq.19774.8	19774-8	HBG2	0.451328	-0.0714356	0.0948425	0.848681	0.931056	0.773115	1.12126	FALSE
seq.22057.9	22057-9	ALDH1B1	0.451247	0.0604117	0.080192	0.848681	1.06227	0.90777	1.24307	FALSE
seq.23254.31	23254-31	NDUFAF3	0.451892	0.058733	0.0780748	0.849146	1.06049	0.910015	1.23585	FALSE
seq.20181.17	20181-17	ITGA11	0.453162	0.0497658	0.0663409	0.850218	1.05102	0.922874	1.19697	FALSE
seq.25481.66	25481-66	ATXN10	0.453312	0.0560829	0.0747867	0.850281	1.05769	0.913475	1.22466	FALSE
seq.5624.66	5624-66	FOLR3	0.453491	-0.0690737	0.0921465	0.850398	0.933258	0.779049	1.11799	FALSE
seq.20514.8	20514-8	BAMBI	0.455457	0.0588675	0.078874	0.850973	1.06063	0.908713	1.23795	FALSE
seq.21131.109	21131-109	TYW5	0.454653	-0.0630675	0.0843509	0.850973	0.93888	0.79581	1.10767	FALSE
seq.21883.17	21883-17	BMP5	0.454286	-0.0642469	0.0858585	0.850973	0.937773	0.792526	1.10964	FALSE
seq.24217.2	24217-2	S100A8	0.454773	-0.0657462	0.0879569	0.850973	0.936368	0.788091	1.11254	FALSE
seq.25291.27	25291-27	PLEKHM2	0.455253	0.0586369	0.0785295	0.850973	1.06039	0.909118	1.23683	FALSE
seq.21210.33	21210-33	POLB	0.456432	-0.0655977	0.0880819	0.851136	0.936508	0.788015	1.11298	FALSE
seq.21369.15	21369-15	RTCA	0.456687	-0.0622304	0.0836079	0.851136	0.939666	0.797637	1.10699	FALSE
seq.22141.59	22141-59	PFKFB1	0.456589	-0.0755245	0.101447	0.851136	0.927257	0.760059	1.13124	FALSE
seq.22146.20	22146-20	FOSL2	0.45638	-0.0719301	0.0965738	0.851136	0.930596	0.770115	1.12452	FALSE
seq.24286.48	24286-48	MEIG1	0.456321	-0.0626887	0.0841551	0.851136	0.939236	0.796417	1.10767	FALSE
seq.19797.4	19797-4	KAT2A	0.456812	-0.0618612	0.0831349	0.851151	0.940013	0.798671	1.10637	FALSE
seq.20091.138	20091-138	EFNA1	0.457237	-0.0709613	0.0954546	0.851619	0.931498	0.772555	1.12314	FALSE
seq.23378.29	23378-29	CGGBP1	0.458217	0.0587744	0.0792337	0.851805	1.06054	0.907988	1.23871	FALSE
seq.11184.51	11184-51	CHGA	0.458703	0.0678268	0.0915361	0.852111	1.07018	0.894416	1.28048	FALSE
seq.24922.19	24922-19	NHLRC2	0.459298	0.0593828	0.0802466	0.852514	1.06118	0.906739	1.24193	FALSE
seq.21235.11	21235-11	KPNA5	0.459425	-0.0608993	0.0823192	0.852532	0.940918	0.800719	1.10566	FALSE
seq.22566.53	22566-53	ADCYAP1R1	0.459975	0.057214	0.0774327	0.85312	1.05888	0.909779	1.23242	FALSE
seq.25299.11	25299-11	NCOA7	0.460161	-0.0601479	0.081437	0.853246	0.941625	0.802708	1.10458	FALSE
seq.20449.72	20449-72	JOSD1	0.462551	-0.066958	0.0911424	0.854852	0.935235	0.782237	1.11816	FALSE
seq.20993.13	20993-13	BEND6	0.462095	-0.0777764	0.10576	0.854852	0.925171	0.751964	1.13828	FALSE
seq.25105.87	25105-87	EIF2A	0.464577	-0.0597584	0.0817119	0.856049	0.941992	0.802588	1.10561	FALSE
seq.25274.2	25274-2	ANKRD2	0.46532	-0.0607929	0.0832648	0.856907	0.941018	0.799322	1.10783	FALSE
seq.5846.24	5846-24	NOG	0.465413	-0.0632807	0.0866904	0.856907	0.93868	0.792	1.11253	FALSE
seq.25926.29	25926-29	LDB1	0.465679	-0.0717844	0.0983985	0.856939	0.930732	0.767478	1.12871	FALSE
seq.21339.19	21339-19	GPT2	0.465948	0.0545916	0.0748766	0.856972	1.05611	0.911953	1.22305	FALSE
seq.25058.23	25058-23	PITPNM3	0.466041	-0.0721823	0.0990242	0.856972	0.930361	0.766232	1.12965	FALSE
seq.24267.24	24267-24	PWWP2B	0.466545	0.059872	0.082229	0.857449	1.0617	0.903665	1.24737	FALSE
seq.20231.23	20231-23	UPP2	0.467434	0.0505216	0.0695257	0.858218	1.05182	0.917825	1.20538	FALSE
seq.23553.1	23553-1	ABI3	0.467686	0.0572262	0.0787969	0.858465	1.0589	0.90736	1.23574	FALSE
seq.24463.1	24463-1	NDRG2	0.468378	0.0497464	0.0686044	0.858715	1.051	0.918771	1.20227	FALSE
seq.23257.14	23257-14	COMMD10	0.469034	-0.0604089	0.0834318	0.858914	0.94138	0.799367	1.10862	FALSE
seq.23678.132	23678-132	SOX10	0.469086	0.0517612	0.0714967	0.858914	1.05312	0.91542	1.21154	FALSE
seq.7249.37	7249-37	BCL2L10	0.469107	0.0604087	0.0834453	0.858914	1.06227	0.901997	1.25102	FALSE
seq.23398.1	23398-1	POLR2M	0.469873	-0.0623333	0.0862522	0.859393	0.93957	0.793432	1.11262	FALSE
seq.24485.32	24485-32	BCAP31	0.471101	0.0570488	0.0791587	0.85993	1.05871	0.906556	1.23639	FALSE
seq.22077.46	22077-46	ATP23	0.471933	0.0521591	0.0725098	0.86061	1.05354	0.913968	1.21443	FALSE
seq.20402.11	20402-11	TRAPPC2	0.472662	-0.0592349	0.082482	0.861067	0.942485	0.801797	1.10786	FALSE
seq.20934.13	20934-13	RAB24	0.474926	-0.0595142	0.0832963	0.861067	0.942222	0.800295	1.10932	FALSE
seq.22587.37	22587-37	EPHA6	0.472952	-0.0723476	0.100807	0.861067	0.930208	0.763434	1.13341	FALSE
seq.22845.3	22845-3	MRPS14	0.473343	0.0591508	0.0824919	0.861067	1.06094	0.902548	1.24712	FALSE
seq.22948.13	22948-13	BMP3	0.472945	0.0504242	0.0702585	0.861067	1.05172	0.916418	1.20699	FALSE
seq.23317.10	23317-10	DHRS11	0.473276	0.0607014	0.0846414	0.861067	1.06258	0.900148	1.25433	FALSE
seq.23588.9	23588-9	HSDL2	0.474304	0.0571764	0.0799118	0.861067	1.05884	0.905335	1.23838	FALSE
seq.25452.16	25452-16	MSANTD2	0.475792	-0.0604661	0.0847948	0.861067	0.941326	0.797189	1.11152	FALSE
seq.5384.67	5384-67	BRF1	0.475478	0.0550183	0.0771003	0.861067	1.05656	0.908375	1.22892	FALSE
seq.20432.6	20432-6	PGPEP1	0.47596	-0.0620994	0.0871184	0.861075	0.939789	0.792271	1.11478	FALSE
seq.20457.13	20457-13	COA4	0.476783	0.0489802	0.068842	0.861313	1.0502	0.91764	1.20191	FALSE
seq.21392.15	21392-15	MAGED1	0.477205	-0.0626774	0.088178	0.861403	0.939246	0.790171	1.11645	FALSE
seq.20922.4	20922-4	PFN4	0.478564	0.0608104	0.085816	0.861734	1.0627	0.898176	1.25735	FALSE
seq.21343.3	21343-3	ARC	0.47894	-0.0603561	0.0852476	0.861734	0.941429	0.796569	1.11263	FALSE
seq.22580.29	22580-29	EFNA2	0.478823	-0.0649378	0.0916945	0.861734	0.937126	0.782971	1.12163	FALSE
seq.22844.4	22844-4	ZSWIM7	0.478881	-0.0684988	0.0967356	0.861734	0.933795	0.772518	1.12874	FALSE
seq.11318.20	11318-20	APOA5	0.480856	0.056412	0.0800255	0.861777	1.05803	0.904441	1.23771	FALSE
seq.20105.7	20105-7	MYL6	0.483965	-0.0616798	0.0881216	0.861777	0.940184	0.791047	1.11744	FALSE
seq.21403.39	21403-39	TSC2	0.484259	-0.0694406	0.0992763	0.861777	0.932916	0.767957	1.13331	FALSE
seq.21452.3	21452-3	DNM1L	0.48374	0.0549943	0.0785295	0.861777	1.05653	0.905812	1.23234	FALSE
seq.21676.17	21676-17	SERPINB2	0.482462	0.0577757	0.0822607	0.861777	1.05948	0.901716	1.24484	FALSE
seq.21710.16	21710-16	NLGN4Y	0.482854	0.04749	0.0676767	0.861777	1.04864	0.918369	1.19738	FALSE
seq.21742.43	21742-43	OTUD7B	0.483746	-0.0579957	0.0828167	0.861777	0.943654	0.802265	1.10996	FALSE
seq.22151.48	22151-48	GSC2	0.480824	-0.0682623	0.096829	0.861777	0.934015	0.772559	1.12921	FALSE
seq.22578.17	22578-17	ROBO2	0.48131	0.0584423	0.0829914	0.861777	1.06018	0.901026	1.24745	FALSE
seq.22973.8	22973-8	CXCL3	0.481052	-0.0560787	0.0795881	0.861777	0.945465	0.808907	1.10508	FALSE
seq.23024.25	23024-25	SAR1A	0.483732	-0.0596948	0.0852402	0.861777	0.942052	0.797108	1.11335	FALSE
seq.23183.6	23183-6	RNF31	0.484183	-0.0597206	0.0853649	0.861777	0.942028	0.796892	1.1136	FALSE
seq.23280.9	23280-9	AKIRIN2	0.482918	0.052218	0.0744251	0.861777	1.05361	0.910597	1.21907	FALSE
seq.23310.51	23310-51	RAB38	0.481373	0.0537206	0.0762972	0.861777	1.05519	0.908626	1.22539	FALSE
seq.23407.9	23407-9	OLAH	0.48298	0.0614249	0.0875601	0.861777	1.06335	0.895661	1.26244	FALSE
seq.23545.6	23545-6	NDEL1	0.479764	0.0545469	0.0771873	0.861777	1.05606	0.907792	1.22855	FALSE
seq.23685.132	23685-132	M1AP	0.484269	0.0487872	0.0697505	0.861777	1.05	0.915831	1.20382	FALSE
seq.24717.26	24717-26	PTPA	0.480475	-0.0597562	0.0846958	0.861777	0.941994	0.79791	1.1121	FALSE
seq.24954.83	24954-83	AP1B1	0.480968	-0.065779	0.0933371	0.861777	0.936338	0.779799	1.1243	FALSE
seq.25103.45	25103-45	VPS53	0.484243	-0.0577882	0.0826141	0.861777	0.94385	0.80275	1.10975	FALSE
seq.25497.35	25497-35	SEC14L4	0.480416	0.0570392	0.0808339	0.861777	1.0587	0.903576	1.24045	FALSE
seq.8488.33	8488-33	ITGA2B|ITGB3	0.483718	0.0503203	0.0718519	0.861777	1.05161	0.913466	1.21064	FALSE
seq.25907.47	25907-47	EML2	0.484468	0.0524785	0.0750621	0.861921	1.05388	0.909697	1.22091	FALSE
seq.20408.11	20408-11	TOMM20	0.485858	-0.0578385	0.0829925	0.862107	0.943802	0.802115	1.11052	FALSE
seq.21478.20	21478-20	SMAD5	0.484848	-0.0570443	0.0816637	0.862107	0.944552	0.804845	1.10851	FALSE
seq.23387.18	23387-18	TIPRL	0.485883	-0.0571438	0.0820004	0.862107	0.944458	0.804234	1.10913	FALSE
seq.23703.8	23703-8	PDLIM5	0.485681	-0.0559763	0.0802879	0.862107	0.945562	0.807881	1.10671	FALSE
seq.24244.81	24244-81	RILP	0.485253	-0.0589199	0.084427	0.862107	0.942782	0.798998	1.11244	FALSE
seq.20425.12	20425-12	HHEX	0.488094	-0.0579622	0.0835981	0.862953	0.943686	0.801064	1.1117	FALSE
seq.22784.4	22784-4	SPATA22	0.487788	-0.0649715	0.0936417	0.862953	0.937094	0.779963	1.12588	FALSE
seq.24447.26	24447-26	FAM221A	0.487429	-0.0591019	0.0851117	0.862953	0.942611	0.797781	1.11373	FALSE
seq.25267.10	25267-10	HSPA12A	0.487373	0.0579398	0.0834274	0.862953	1.05965	0.899804	1.24789	FALSE
seq.13732.79	13732-79	CTF1	0.489064	0.055944	0.0808675	0.863792	1.05754	0.902527	1.23917	FALSE
seq.5104.57	5104-57	NCR1	0.489486	0.0517517	0.0748803	0.8641	1.05311	0.90936	1.21959	FALSE
seq.21499.17	21499-17	COQ7	0.489743	-0.0650291	0.0941471	0.864343	0.93704	0.779145	1.12693	FALSE
seq.23632.22	23632-22	SLFNL1	0.491009	-0.0604059	0.0877093	0.865938	0.941382	0.792695	1.11796	FALSE
seq.11833.83	11833-83	FXN	0.491834	-0.0641336	0.0932994	0.866038	0.93788	0.78114	1.12607	FALSE
seq.25287.7	25287-7	EIF4G1	0.491879	-0.0567323	0.0825409	0.866038	0.944847	0.803713	1.11076	FALSE
seq.22531.44	22531-44	PITX2	0.492404	-0.0691283	0.100698	0.866456	0.933207	0.766059	1.13683	FALSE
seq.23261.27	23261-27	C1orf50	0.493042	-0.0733103	0.106948	0.866689	0.929312	0.753574	1.14603	FALSE
seq.21194.39	21194-39	POU6F1	0.494584	-0.0587329	0.085988	0.867636	0.942959	0.796706	1.11606	FALSE
seq.24445.38	24445-38	AFAP1L2	0.494338	0.0553436	0.0809797	0.867636	1.0569	0.901787	1.2387	FALSE
seq.11949.25	11949-25	EGF	0.496262	-0.0620644	0.0912199	0.868467	0.939822	0.785955	1.12381	FALSE
seq.20561.15	20561-15	CNTN6	0.495951	0.0571462	0.0839306	0.868467	1.05881	0.898204	1.24813	FALSE
seq.23617.15	23617-15	HYPK	0.496507	-0.063881	0.0939431	0.868467	0.938117	0.780353	1.12778	FALSE
seq.25244.9	25244-9	HECTD3	0.496186	-0.0626198	0.0920198	0.868467	0.939301	0.784288	1.12495	FALSE
seq.21206.218	21206-218	HAX1	0.497436	-0.0573265	0.0844863	0.868546	0.944286	0.800179	1.11434	FALSE
seq.23690.228	23690-228	RBM41	0.497567	-0.0584205	0.0861251	0.868546	0.943253	0.796741	1.11671	FALSE
seq.10354.57	10354-57	STAT3	0.498498	-0.0557379	0.0823483	0.868818	0.945787	0.804817	1.11145	FALSE
seq.13661.193	13661-193	CST5	0.498938	0.0485431	0.0717921	0.868818	1.04974	0.911951	1.20835	FALSE
seq.20090.63	20090-63	UBE2E3	0.500601	-0.0583183	0.0865843	0.869503	0.94335	0.796106	1.11783	FALSE
seq.20433.19	20433-19	MRPL1	0.502922	-0.0544243	0.0812426	0.869503	0.94703	0.807623	1.1105	FALSE
seq.21126.27	21126-27	GFPT1	0.502116	-0.056401	0.0840346	0.869503	0.94516	0.801629	1.11439	FALSE
seq.21832.31	21832-31	SERPINB3	0.499782	-0.0639012	0.0946919	0.869503	0.938098	0.779192	1.12941	FALSE
seq.22532.59	22532-59	PLAC8L1	0.500341	0.0548032	0.0813159	0.869503	1.05633	0.900706	1.23885	FALSE
seq.22589.3	22589-3	FZD2	0.502824	0.0576229	0.0859975	0.869503	1.05932	0.894999	1.2538	FALSE
seq.22795.17	22795-17	TADA2A	0.500479	-0.0609653	0.0904885	0.869503	0.940856	0.787948	1.12344	FALSE
seq.23263.9	23263-9	KCTD15	0.50238	0.0504638	0.0752348	0.869503	1.05176	0.907559	1.21887	FALSE
seq.24307.22	24307-22	KDM8	0.501066	0.0505221	0.0750908	0.869503	1.05182	0.907868	1.2186	FALSE
seq.24419.3	24419-3	MOCOS	0.501736	0.0524254	0.0780418	0.869503	1.05382	0.904352	1.228	FALSE
seq.25409.5	25409-5	CCDC140	0.502262	0.0507982	0.0757127	0.869503	1.05211	0.907013	1.22042	FALSE
seq.5692.79	5692-79	TNF	0.501046	0.0491001	0.072974	0.869503	1.05033	0.910347	1.21183	FALSE
seq.8095.213	8095-213	PPIF	0.501449	-0.0540705	0.0804366	0.869503	0.947365	0.809186	1.10914	FALSE
seq.9845.33	9845-33	PARK7	0.503099	-0.0592227	0.0884421	0.869503	0.942497	0.792495	1.12089	FALSE
seq.23531.79	23531-79	HSH2D	0.506074	-0.0663762	0.0998194	0.871044	0.935779	0.769494	1.138	FALSE
seq.24942.22	24942-22	UNC13D	0.50605	-0.054399	0.0818028	0.871044	0.947054	0.806757	1.11175	FALSE
seq.21739.7	21739-7	GNE	0.507917	-0.0569885	0.0860744	0.872751	0.944605	0.797962	1.1182	FALSE
seq.20381.21	20381-21	PIH1D2	0.508043	-0.0612093	0.0924768	0.87276	0.940626	0.784692	1.12755	FALSE
seq.14110.200	14110-200	SPARC	0.509692	-0.0601355	0.0912088	0.873565	0.941637	0.78749	1.12596	FALSE
seq.23408.1	23408-1	SNX16	0.510037	-0.0564933	0.0857544	0.873565	0.945073	0.798858	1.11805	FALSE
seq.25906.5	25906-5	EEF1A1	0.510069	0.0497922	0.0755882	0.873565	1.05105	0.906322	1.2189	FALSE
seq.10670.26	10670-26	SEMA3E	0.51149	0.0532876	0.0811669	0.874153	1.05473	0.899605	1.23661	FALSE
seq.20135.85	20135-85	RNGTT	0.511219	-0.0552935	0.0841682	0.874153	0.946207	0.802308	1.11592	FALSE
seq.20183.48	20183-48	MEOX1	0.510646	0.0507182	0.0770991	0.874153	1.05203	0.904479	1.22364	FALSE
seq.21751.6	21751-6	USP12|WDR48	0.510873	0.0510474	0.077641	0.874153	1.05237	0.903816	1.22535	FALSE
seq.11282.16	11282-16	MSR1	0.512524	-0.0575488	0.0878725	0.87482	0.944076	0.794709	1.12152	FALSE
seq.21592.8	21592-8	GBA3	0.512229	0.0481919	0.0735338	0.87482	1.04937	0.908524	1.21206	FALSE
seq.23596.17	23596-17	CCDC89	0.512723	-0.0622933	0.0951618	0.87482	0.939607	0.779728	1.13227	FALSE
seq.24676.105	24676-105	CFAP298	0.513322	-0.0576086	0.0881305	0.87482	0.944019	0.79426	1.12202	FALSE
seq.25901.3	25901-3	CRTC3	0.513248	0.0482732	0.0738361	0.87482	1.04946	0.908059	1.21287	FALSE
seq.3676.15	3676-15	IGF2R	0.513235	0.0541626	0.0828418	0.87482	1.05566	0.897442	1.24176	FALSE
seq.21236.12	21236-12	TMED9	0.515357	0.0679216	0.104411	0.87537	1.07028	0.87221	1.31333	FALSE
seq.21821.9	21821-9	None	0.517964	-0.0634682	0.0981739	0.87537	0.938504	0.774228	1.13764	FALSE
seq.21837.3	21837-3	SSR2	0.518663	-0.0600785	0.0930862	0.87537	0.941691	0.784642	1.13017	FALSE
seq.23312.16	23312-16	RABL3	0.517424	-0.0534321	0.0825434	0.87537	0.94797	0.806366	1.11444	FALSE
seq.23318.60	23318-60	PCTP	0.515999	-0.0541162	0.0833166	0.87537	0.947322	0.804595	1.11537	FALSE
seq.23322.2	23322-2	MSC	0.518536	-0.0530827	0.0822217	0.87537	0.948302	0.807157	1.11413	FALSE
seq.23361.20	23361-20	RBM4	0.516134	-0.0534899	0.0823788	0.87537	0.947915	0.80658	1.11402	FALSE
seq.24425.8	24425-8	MARS1	0.516999	-0.0524482	0.0809413	0.87537	0.948903	0.809699	1.11204	FALSE
seq.24720.10	24720-10	ANKRD16	0.518354	-0.0553619	0.0857148	0.87537	0.946143	0.799825	1.11923	FALSE
seq.24725.4	24725-4	COPS5	0.517809	-0.0533214	0.0824482	0.87537	0.948075	0.806606	1.11436	FALSE
seq.25118.45	25118-45	BICD1	0.516406	-0.0588526	0.0906965	0.87537	0.942846	0.789293	1.12627	FALSE
seq.25463.3	25463-3	PRKAR2B	0.516183	-0.0529429	0.0815459	0.87537	0.948434	0.80834	1.11281	FALSE
seq.9854.36	9854-36	AKR1B1	0.517987	-0.0524072	0.081069	0.87537	0.948942	0.809529	1.11236	FALSE
seq.23327.1	23327-1	BORCS5	0.519192	0.0496302	0.0769949	0.876017	1.05088	0.90368	1.22206	FALSE
seq.25941.4	25941-4	OASL	0.519805	-0.0542982	0.0843603	0.876239	0.94715	0.802804	1.11745	FALSE
seq.21178.8	21178-8	CIAO1	0.521734	-0.0518782	0.0809742	0.878482	0.949445	0.810108	1.11275	FALSE
seq.23352.9	23352-9	DTNBP1	0.521658	0.0450231	0.0702617	0.878482	1.04605	0.911476	1.2005	FALSE
seq.23556.4	23556-4	VGLL4	0.521921	-0.0649021	0.101348	0.878588	0.937159	0.768323	1.1431	FALSE
seq.21328.2	21328-2	SYT1	0.522982	-0.0569525	0.0891616	0.88017	0.944639	0.793177	1.12502	FALSE
seq.25491.54	25491-54	LNPK	0.523524	-0.0544439	0.0853455	0.880309	0.947012	0.801139	1.11945	FALSE
seq.5587.3	5587-3	CCDC134	0.523613	-0.0712457	0.111708	0.880309	0.931233	0.748119	1.15917	FALSE
seq.22392.5	22392-5	SERTAD3	0.524354	-0.0558975	0.0877996	0.881055	0.945636	0.796136	1.12321	FALSE
seq.20579.50	20579-50	MAG	0.524678	-0.05669	0.0891141	0.881221	0.944887	0.793459	1.12521	FALSE
seq.22124.94	22124-94	DYTN	0.524865	0.0502255	0.0789879	0.881305	1.05151	0.900693	1.22758	FALSE
seq.21588.4	21588-4	KCTD4	0.526227	-0.0602694	0.0950957	0.882585	0.941511	0.781409	1.13442	FALSE
seq.23571.93	23571-93	YJU2	0.528285	0.0459314	0.0728346	0.884196	1.047	0.907715	1.20766	FALSE
seq.25262.6	25262-6	ZW10	0.528285	0.0527518	0.0836499	0.884196	1.05417	0.894758	1.24198	FALSE
seq.25259.7	25259-7	CYBC1	0.528494	-0.0543116	0.086167	0.884221	0.947137	0.799956	1.1214	FALSE
seq.11830.48	11830-48	PTPN11	0.529115	-0.0516577	0.0820801	0.884342	0.949654	0.808532	1.11541	FALSE
seq.20592.8	20592-8	LXN	0.529353	0.0520994	0.0828297	0.884342	1.05348	0.895613	1.23917	FALSE
seq.21161.16	21161-16	MRM2	0.530308	-0.0538713	0.0858458	0.884342	0.947554	0.800812	1.12119	FALSE
seq.21579.35	21579-35	MYBPC3	0.529391	-0.0598841	0.0952149	0.884342	0.941874	0.781527	1.13512	FALSE
seq.21661.82	21661-82	FAM20C	0.530233	0.0540181	0.086064	0.884342	1.0555	0.891663	1.24945	FALSE
seq.23264.42	23264-42	MED10	0.530351	0.048802	0.0777757	0.884342	1.05001	0.901551	1.22292	FALSE
seq.24449.11	24449-11	CRYGA	0.529152	0.0445541	0.0707994	0.884342	1.04556	0.910089	1.2012	FALSE
seq.25949.3	25949-3	PLCD3	0.530302	0.0487267	0.0776465	0.884342	1.04993	0.901712	1.22252	FALSE
seq.13668.44	13668-44	TYRO3	0.530653	-0.0593755	0.0946964	0.884503	0.942353	0.78272	1.13454	FALSE
seq.25258.41	25258-41	SPATA5	0.530973	-0.0553117	0.0882837	0.884631	0.94619	0.795848	1.12493	FALSE
seq.21109.1	21109-1	CFAP36	0.531709	-0.0517326	0.0827194	0.885199	0.949583	0.807459	1.11672	FALSE
seq.4428.1	4428-1	CHST2	0.533034	-0.0561582	0.0900866	0.885839	0.94539	0.792369	1.12796	FALSE
seq.21747.8	21747-8	UBE2N|UBE2V1	0.533296	-0.0525479	0.0843491	0.88587	0.948809	0.804228	1.11938	FALSE
seq.10801.11	10801-11	EFNA2	0.5359	0.0483664	0.0781333	0.886165	1.04956	0.900527	1.22325	FALSE
seq.14050.61	14050-61	EFNA4	0.53665	0.0495691	0.0802236	0.886165	1.05082	0.897925	1.22975	FALSE
seq.19819.7	19819-7	RGS21	0.536983	-0.0641642	0.10393	0.886165	0.937851	0.76501	1.14974	FALSE
seq.20078.6	20078-6	MYL6B	0.537561	-0.0554785	0.0899888	0.886165	0.946032	0.79306	1.12851	FALSE
seq.20435.41	20435-41	EMC2	0.534774	0.0447652	0.0721165	0.886165	1.04578	0.907934	1.20456	FALSE
seq.21135.16	21135-16	SF3B6	0.535125	-0.055837	0.0900303	0.886165	0.945693	0.792711	1.1282	FALSE
seq.21829.8	21829-8	RPS12	0.534429	-0.0535384	0.0861773	0.886165	0.94787	0.800558	1.12229	FALSE
seq.21925.15	21925-15	TGFB1	0.537432	-0.0540456	0.0876366	0.886165	0.947389	0.797867	1.12493	FALSE
seq.22009.1	22009-1	PPM1B	0.536408	0.0482447	0.0780339	0.886165	1.04943	0.900593	1.22286	FALSE
seq.22782.80	22782-80	SPC25	0.53868	0.0520837	0.0847151	0.886165	1.05346	0.892295	1.24374	FALSE
seq.23699.61	23699-61	DLST	0.538017	0.0448639	0.0728529	0.886165	1.04589	0.906714	1.20642	FALSE
seq.24290.5	24290-5	C20orf202	0.536874	-0.0623065	0.100894	0.886165	0.939595	0.771007	1.14505	FALSE
seq.24476.18	24476-18	ASCC2	0.534288	-0.0524527	0.0844006	0.886165	0.948899	0.804224	1.1196	FALSE
seq.24946.9	24946-9	ARHGAP22	0.535187	0.0410575	0.0662103	0.886165	1.04191	0.915107	1.18629	FALSE
seq.25285.14	25285-14	KBTBD11	0.535447	0.0503778	0.0812921	0.886165	1.05167	0.896771	1.23332	FALSE
seq.10528.2	10528-2	DPEP1	0.540935	-0.0495319	0.081014	0.886346	0.951675	0.811948	1.11545	FALSE
seq.11232.46	11232-46	TCN1	0.5397	-0.0520588	0.0848876	0.886346	0.949273	0.803773	1.12111	FALSE
seq.20127.102	20127-102	HEPH	0.541196	0.0485996	0.0795403	0.886346	1.0498	0.898257	1.22691	FALSE
seq.21351.8	21351-8	GARS1	0.540653	-0.05012	0.0819186	0.886346	0.951115	0.810033	1.11677	FALSE
seq.21756.5	21756-5	UBE2N|UBE2V2	0.541875	-0.0513286	0.084148	0.886346	0.949966	0.805527	1.12031	FALSE
seq.21945.4	21945-4	WNT5B	0.54148	-0.0524089	0.085835	0.886346	0.948941	0.802001	1.1228	FALSE
seq.22968.9	22968-9	GAGE2D	0.542212	-0.0514292	0.0843832	0.886346	0.949871	0.805075	1.12071	FALSE
seq.23413.38	23413-38	ANKRD45	0.541501	-0.0548895	0.0899026	0.886346	0.94659	0.793661	1.12899	FALSE
seq.24689.9	24689-9	CAVIN1	0.53976	-0.0503443	0.0821042	0.886346	0.950902	0.809557	1.11693	FALSE
seq.25099.4	25099-4	CADPS2	0.540463	-0.054024	0.0882581	0.886346	0.947409	0.796913	1.12633	FALSE
seq.2822.56	2822-56	ADGRE5	0.540699	0.0542662	0.0887055	0.886346	1.05577	0.887278	1.25625	FALSE
seq.20520.14	20520-14	FAM3C	0.544246	-0.056673	0.0934572	0.886643	0.944903	0.786747	1.13485	FALSE
seq.21464.2	21464-2	BIRC2	0.544202	-0.0477361	0.0787113	0.886643	0.953385	0.817087	1.11242	FALSE
seq.22541.46	22541-46	GINS1	0.545203	-0.0609023	0.100671	0.886643	0.940915	0.772427	1.14615	FALSE
seq.22797.20	22797-20	TAF12	0.545827	0.0500271	0.0828229	0.886643	1.0513	0.893771	1.23659	FALSE
seq.23591.9	23591-9	EXD1	0.544668	0.0469502	0.0775052	0.886643	1.04807	0.900361	1.22001	FALSE
seq.24316.10	24316-10	BMT2	0.545401	-0.0583798	0.0965488	0.886643	0.943292	0.78066	1.1398	FALSE
seq.2598.9	2598-9	TNFRSF9	0.54458	0.0480266	0.0792646	0.886643	1.0492	0.898227	1.22554	FALSE
seq.9352.86	9352-86	REG3G	0.54597	0.0438585	0.0726362	0.886643	1.04483	0.906188	1.20469	FALSE
seq.11487.4	11487-4	SPOCK1	0.548387	0.0431535	0.071901	0.887062	1.0441	0.906855	1.20211	FALSE
seq.21385.5	21385-5	SLITRK2	0.547127	-0.0507715	0.0843282	0.887062	0.950496	0.805691	1.12133	FALSE
seq.23275.9	23275-9	SSPN	0.548022	-0.0504128	0.0839196	0.887062	0.950837	0.806626	1.12083	FALSE
seq.25308.8	25308-8	LIMK1	0.548452	-0.054447	0.0907327	0.887062	0.947009	0.792722	1.13132	FALSE
seq.5694.57	5694-57	SMOC1	0.548536	0.0599658	0.0999504	0.887062	1.0618	0.872898	1.29158	FALSE
seq.24704.38	24704-38	COMMD5	0.549102	0.0465814	0.0777515	0.887254	1.04768	0.899594	1.22015	FALSE
seq.25059.18	25059-18	HDAC6	0.549999	-0.0491123	0.0821603	0.887916	0.952074	0.810466	1.11843	FALSE
seq.6113.31	6113-31	EDN3	0.551384	0.0506628	0.0850492	0.889134	1.05197	0.890445	1.24279	FALSE
seq.21359.17	21359-17	NREP	0.551751	-0.0560614	0.0941991	0.889367	0.945481	0.786084	1.1372	FALSE
seq.22967.15	22967-15	GDF7	0.552978	-0.0517504	0.087224	0.890162	0.949566	0.800347	1.12661	FALSE
seq.21140.19	21140-19	CAMLG	0.553821	-0.0486017	0.0820912	0.89064	0.952561	0.810989	1.11885	FALSE
seq.21836.9	21836-9	SSTR1	0.553824	-0.0515093	0.0870032	0.89064	0.949795	0.800887	1.12639	FALSE
seq.22055.31	22055-31	FOXO1	0.556618	-0.0502277	0.0854398	0.890989	0.951013	0.804375	1.12438	FALSE
seq.22961.7	22961-7	FCN1	0.557049	0.0486787	0.0828955	0.890989	1.04988	0.89244	1.2351	FALSE
seq.23000.22	23000-22	NLGN1	0.555391	0.041618	0.0705748	0.890989	1.0425	0.907821	1.19715	FALSE
seq.23319.6	23319-6	ZFAND2B	0.555447	0.0440644	0.0747338	0.890989	1.04505	0.902656	1.20991	FALSE
seq.25033.194	25033-194	VCP	0.556581	-0.047578	0.0809249	0.890989	0.953536	0.813678	1.11743	FALSE
seq.25060.18	25060-18	ME1	0.554737	0.0473024	0.0800816	0.890989	1.04844	0.896141	1.22662	FALSE
seq.21513.1	21513-1	CASP7	0.557533	-0.0538616	0.091834	0.890994	0.947563	0.791476	1.13443	FALSE
seq.23949.12	23949-12	ITGB1	0.557536	-0.0435734	0.0742932	0.890994	0.957362	0.827631	1.10743	FALSE
seq.24427.33	24427-33	INPP4B	0.55802	-0.0501245	0.0855681	0.891389	0.951111	0.804256	1.12478	FALSE
seq.11245.43	11245-43	FLNA	0.560473	-0.0476073	0.08178	0.891653	0.953508	0.812291	1.11928	FALSE
seq.13734.22	13734-22	IFNL1	0.558366	-0.0571016	0.0975646	0.891653	0.944498	0.780104	1.14354	FALSE
seq.19760.26	19760-26	CPA1	0.560591	-0.0484402	0.0832357	0.891653	0.952714	0.809303	1.12154	FALSE
seq.20533.39	20533-39	IL12A|EBI3	0.560026	-0.0487077	0.0835749	0.891653	0.95246	0.808549	1.12198	FALSE
seq.21117.18	21117-18	ZC4H2	0.559445	-0.0505264	0.0865672	0.891653	0.950729	0.80236	1.12653	FALSE
seq.22510.6	22510-6	NFE2L2	0.559512	-0.0480839	0.0823967	0.891653	0.953054	0.810924	1.1201	FALSE
seq.7870.8	7870-8	CNDP1	0.559805	0.0519769	0.0891341	0.891653	1.05335	0.884506	1.25443	FALSE
seq.21939.6	21939-6	NAE1|UBA3	0.56133	-0.0477026	0.0821229	0.892179	0.953417	0.811668	1.11992	FALSE
seq.24454.27	24454-27	MTHFD2L	0.561999	-0.0481597	0.0830518	0.893048	0.952982	0.809822	1.12145	FALSE
seq.23300.3	23300-3	RBPMS2	0.56288	-0.0469277	0.08111	0.893096	0.954156	0.813912	1.11857	FALSE
seq.23311.19	23311-19	RPP25	0.56244	-0.0478921	0.0826837	0.893096	0.953237	0.810623	1.12094	FALSE
seq.21802.53	21802-53	NEIL1	0.564297	-0.0467296	0.0810614	0.893204	0.954345	0.814151	1.11868	FALSE
seq.24952.28	24952-28	FUBP3	0.564151	-0.0476513	0.0826293	0.893204	0.953466	0.810905	1.12109	FALSE
seq.25085.37	25085-37	ASPSCR1	0.563178	-0.0481071	0.083212	0.893204	0.953032	0.80961	1.12186	FALSE
seq.3218.8	3218-8	FOLH1	0.563537	0.0492521	0.0852709	0.893204	1.05049	0.888804	1.24158	FALSE
seq.6248.68	6248-68	FAS	0.564244	0.044579	0.0773203	0.893204	1.04559	0.898554	1.21668	FALSE
seq.22080.22	22080-22	KCTD13	0.565497	0.0489495	0.0851745	0.893225	1.05017	0.888703	1.24097	FALSE
seq.24247.13	24247-13	C15orf40	0.565249	-0.0494711	0.0860275	0.893225	0.951733	0.804057	1.12653	FALSE
seq.24669.12	24669-12	DNAJC5B	0.565379	0.0474543	0.0825478	0.893225	1.0486	0.891955	1.23275	FALSE
seq.25895.29	25895-29	CASP5	0.565438	0.0444995	0.0774197	0.893225	1.0455	0.898307	1.21682	FALSE
seq.20056.7	20056-7	FZD10	0.56779	-0.0522725	0.091496	0.893727	0.94907	0.79326	1.13548	FALSE
seq.20923.10	20923-10	MDP1	0.56736	-0.0463273	0.0809996	0.893727	0.954729	0.814577	1.119	FALSE
seq.23273.42	23273-42	C22orf23	0.566762	0.0446282	0.0779087	0.893727	1.04564	0.897562	1.21814	FALSE
seq.23359.25	23359-25	WTAP	0.566615	-0.0512382	0.0894141	0.893727	0.950052	0.797327	1.13203	FALSE
seq.24674.22	24674-22	EGLN2	0.566916	-0.049434	0.0863326	0.893727	0.951768	0.803606	1.12725	FALSE
seq.24677.106	24677-106	RER1	0.568047	-0.0479758	0.0840309	0.893727	0.953157	0.808418	1.12381	FALSE
seq.23246.67	23246-67	BLOC1S1	0.5696	-0.0512699	0.0901623	0.894036	0.950022	0.796134	1.13366	FALSE
seq.25454.38	25454-38	PRMT2	0.569769	0.0479363	0.0843366	0.894036	1.0491	0.889262	1.23768	FALSE
seq.24221.3	24221-3	PPARG	0.570131	-0.0531577	0.0936108	0.89418	0.94823	0.789279	1.13919	FALSE
seq.14064.21	14064-21	PGLYRP1	0.571037	-0.051337	0.0906174	0.894214	0.949958	0.795371	1.13459	FALSE
seq.24226.30	24226-30	FSCN1	0.57059	-0.0486563	0.0857858	0.894214	0.952508	0.805094	1.12692	FALSE
seq.3360.50	3360-50	CHEK2	0.571051	-0.0511417	0.090276	0.894214	0.950144	0.796058	1.13405	FALSE
seq.7840.64	7840-64	LGMN	0.571075	0.045509	0.080338	0.894214	1.04656	0.894086	1.22504	FALSE
seq.8475.15	8475-15	MMP7	0.570948	-0.0511473	0.0902616	0.894214	0.950139	0.796076	1.13402	FALSE
seq.21208.163	21208-163	CEBPE	0.571728	-0.0494585	0.0874585	0.894366	0.951745	0.801815	1.12971	FALSE
seq.25488.6	25488-6	PLEKHO2	0.571717	-0.047576	0.0841273	0.894366	0.953538	0.808588	1.12447	FALSE
seq.6931.10	6931-10	CTAG1A	0.571899	0.0455749	0.0806269	0.894366	1.04663	0.893639	1.22581	FALSE
seq.11159.14	11159-14	MUL1	0.572861	0.0430764	0.076398	0.89442	1.04402	0.898828	1.21266	FALSE
seq.23266.62	23266-62	MITD1	0.573396	-0.0465497	0.0826732	0.89442	0.954517	0.811729	1.12242	FALSE
seq.24718.8	24718-8	LRRC75A	0.573026	0.0441726	0.0783756	0.89442	1.04516	0.896333	1.2187	FALSE
seq.25215.1	25215-1	TIMM10	0.572981	-0.0466201	0.0827086	0.89442	0.95445	0.811615	1.12242	FALSE
seq.6229.13	6229-13	CSH1|CSH2	0.572653	-0.0496902	0.0880799	0.89442	0.951524	0.800654	1.13082	FALSE
seq.6356.3	6356-3	CPB1	0.572729	-0.0457024	0.0810275	0.89442	0.955326	0.815041	1.11976	FALSE
seq.10470.34	10470-34	TXNDC11	0.575101	0.044986	0.0802525	0.895512	1.04601	0.893768	1.22419	FALSE
seq.24423.9	24423-9	None	0.576031	-0.0474689	0.0848884	0.895559	0.95364	0.807469	1.12627	FALSE
seq.25296.3	25296-3	AMOT	0.575738	-0.048397	0.0864818	0.895559	0.952755	0.804205	1.12875	FALSE
seq.20926.31	20926-31	ATF1	0.578428	0.0458072	0.0824341	0.896161	1.04687	0.890686	1.23045	FALSE
seq.23395.5	23395-5	KHDRBS2	0.57837	-0.045196	0.0813219	0.896161	0.95581	0.814984	1.12097	FALSE
seq.24921.73	24921-73	HIRIP3	0.578531	0.0373775	0.0672823	0.896161	1.03808	0.909832	1.18442	FALSE
seq.25100.11	25100-11	CMIP	0.578651	-0.0456073	0.0821224	0.896161	0.955417	0.813372	1.12227	FALSE
seq.6935.123	6935-123	BAMBI	0.577847	0.0475313	0.085406	0.896161	1.04868	0.887041	1.23977	FALSE
seq.25281.50	25281-50	DPP8	0.579307	-0.0487702	0.0879697	0.896511	0.9524	0.801564	1.13162	FALSE
seq.7239.9	7239-9	GSTM1	0.580007	-0.0531076	0.0959704	0.897023	0.948278	0.785677	1.14453	FALSE
seq.25472.12	25472-12	BEGAIN	0.580236	-0.0478251	0.0864768	0.897187	0.953301	0.804673	1.12938	FALSE
seq.21864.20	21864-20	MAK16	0.581149	0.0468175	0.0848593	0.897647	1.04793	0.887358	1.23756	FALSE
seq.22369.12	22369-12	DMRTC2	0.581884	-0.0457964	0.0831701	0.898256	0.955236	0.81155	1.12436	FALSE
seq.10780.10	10780-10	RAB3D	0.582601	0.0430797	0.0783853	0.898833	1.04402	0.895337	1.2174	FALSE
seq.20379.59	20379-59	SVBP	0.582657	-0.0548524	0.099821	0.898833	0.946625	0.77841	1.15119	FALSE
seq.21687.3	21687-3	ELFN2	0.583785	0.0400014	0.0730132	0.899021	1.04081	0.902033	1.20094	FALSE
seq.24940.3	24940-3	IKBKB	0.583652	-0.0481013	0.0877667	0.899021	0.953037	0.802419	1.13193	FALSE
seq.25279.44	25279-44	NVL	0.583242	-0.0456017	0.0831153	0.899021	0.955422	0.811795	1.12446	FALSE
seq.2915.6	2915-6	PCNA	0.583889	0.0334314	0.0610381	0.899021	1.034	0.917408	1.1654	FALSE
seq.21476.43	21476-43	NEIL2	0.584231	0.0400063	0.073109	0.899168	1.04082	0.901868	1.20117	FALSE
seq.24416.20	24416-20	SND1	0.584863	0.0402785	0.0737303	0.899571	1.0411	0.901015	1.20297	FALSE
seq.21857.26	21857-26	RACK1	0.585451	0.0443787	0.0813631	0.899641	1.04538	0.891283	1.22611	FALSE
seq.22404.4	22404-4	IP6K1	0.585154	-0.0442946	0.0811447	0.899641	0.956672	0.816002	1.12159	FALSE
seq.23342.4	23342-4	ARRDC5	0.585408	0.0420255	0.0770399	0.899641	1.04292	0.896755	1.21291	FALSE
seq.25904.17	25904-17	DOCK2	0.58605	0.0439375	0.0806831	0.899878	1.04492	0.892078	1.22394	FALSE
seq.23555.11	23555-11	RRAD	0.586426	0.040426	0.0743095	0.900076	1.04125	0.900126	1.20451	FALSE
seq.20215.45	20215-45	ITGAV|ITGB1	0.589375	0.0399188	0.0739589	0.90131	1.04073	0.900288	1.20307	FALSE
seq.20380.50	20380-50	LSM12	0.588558	-0.052483	0.0970241	0.90131	0.94887	0.784546	1.14761	FALSE
seq.20918.28	20918-28	SNRPC	0.588942	0.0436132	0.0807099	0.90131	1.04458	0.891742	1.22361	FALSE
seq.23536.14	23536-14	None	0.588653	0.0417789	0.0772555	0.90131	1.04266	0.896155	1.21312	FALSE
seq.25251.6	25251-6	ENPP3	0.589246	0.0422815	0.0783093	0.90131	1.04319	0.894755	1.21624	FALSE
seq.20388.8	20388-8	TSR2	0.589806	-0.0487926	0.0905045	0.901597	0.952379	0.797573	1.13723	FALSE
seq.25446.34	25446-34	DDI2	0.592073	0.0449092	0.0838117	0.902849	1.04593	0.887487	1.23267	FALSE
seq.23572.186	23572-186	TYW3	0.592645	-0.047435	0.0886623	0.902966	0.953673	0.801546	1.13467	FALSE
seq.13722.105	13722-105	C9	0.592981	-0.0459309	0.0859289	0.903039	0.955108	0.807065	1.13031	FALSE
seq.13742.66	13742-66	IL22	0.593628	-0.0437861	0.08206	0.903089	0.957159	0.814954	1.12418	FALSE
seq.21692.12	21692-12	CD8A|CD8B	0.593416	0.0420484	0.0787582	0.903089	1.04295	0.89376	1.21703	FALSE
seq.22508.2	22508-2	NDUFB10	0.595785	-0.0527391	0.0994194	0.904725	0.948627	0.780671	1.15272	FALSE
seq.22486.58	22486-58	KRT6A	0.596728	-0.0453533	0.0857161	0.905214	0.95566	0.807868	1.13049	FALSE
seq.21133.33	21133-33	CMC4	0.597356	0.0405657	0.0767989	0.905438	1.0414	0.89587	1.21057	FALSE
seq.23038.63	23038-63	UNC5B	0.597366	0.0488634	0.0925106	0.905438	1.05008	0.87594	1.25883	FALSE
seq.3684.78	3684-78	MSR1	0.598389	0.0379747	0.0720969	0.906601	1.03871	0.901825	1.19636	FALSE
seq.24493.10	24493-10	MTMR7	0.59861	-0.0518817	0.0985593	0.906747	0.949441	0.782659	1.15176	FALSE
seq.20142.42	20142-42	UBE2C	0.600959	-0.0423623	0.0809952	0.907132	0.958522	0.81782	1.12343	FALSE
seq.21839.3	21839-3	POU2AF1	0.600935	-0.0435966	0.0833497	0.907132	0.95734	0.813051	1.12724	FALSE
seq.25082.3	25082-3	WASL	0.601776	-0.0458743	0.0879074	0.907582	0.955162	0.803986	1.13476	FALSE
seq.23330.12	23330-12	GUCD1	0.602242	0.0395194	0.075827	0.907823	1.04031	0.896639	1.207	FALSE
seq.9627.15	9627-15	VIT	0.602309	-0.0461506	0.0885668	0.907823	0.954898	0.802726	1.13592	FALSE
seq.22802.13	22802-13	TEX30	0.603221	0.0429053	0.0825461	0.908544	1.04384	0.88791	1.22715	FALSE
seq.5693.6	5693-6	REG1B	0.603838	-0.0480726	0.0926451	0.908718	0.953065	0.794806	1.14283	FALSE
seq.22838.39	22838-39	ZNF230	0.604363	-0.0451893	0.0872151	0.908819	0.955817	0.80563	1.134	FALSE
seq.23384.19	23384-19	KCTD17	0.604497	-0.04966	0.095879	0.908819	0.951553	0.788531	1.14828	FALSE
seq.21957.12	21957-12	PIK3AP1	0.60626	-0.0466555	0.0905194	0.909436	0.954416	0.799256	1.1397	FALSE
seq.21123.1	21123-1	MRPL28	0.608877	-0.0458618	0.0896303	0.909735	0.955174	0.801286	1.13862	FALSE
seq.23282.19	23282-19	RAB37	0.608525	-0.0428103	0.0835845	0.909735	0.958093	0.813316	1.12864	FALSE
seq.23522.1	23522-1	GIMD1	0.607027	0.0435526	0.0846796	0.909735	1.04451	0.884777	1.23309	FALSE
seq.24457.12	24457-12	USF2	0.60765	0.0442388	0.0861632	0.909735	1.04523	0.882814	1.23753	FALSE
seq.24914.10	24914-10	EZH2	0.608938	0.0346415	0.0677135	0.909735	1.03525	0.906579	1.18218	FALSE
seq.22796.17	22796-17	TADA1	0.61021	0.0383777	0.0752837	0.910289	1.03912	0.896571	1.20434	FALSE
seq.20939.113	20939-113	NHP2	0.610552	0.0388279	0.0762399	0.910298	1.03959	0.895295	1.20715	FALSE
seq.10010.10	10010-10	BECN1	0.614479	0.0387771	0.076986	0.91082	1.03954	0.893941	1.20885	FALSE
seq.19767.20	19767-20	CCNE1	0.616565	-0.0465654	0.0929961	0.91082	0.954502	0.795458	1.14535	FALSE
seq.19823.75	19823-75	SIRT1	0.618906	0.0392978	0.0790061	0.91082	1.04008	0.890872	1.21428	FALSE
seq.20074.3	20074-3	LAMA3	0.616034	0.0358603	0.071509	0.91082	1.03651	0.900957	1.19246	FALSE
seq.20089.172	20089-172	SULT1C4	0.61725	0.0370259	0.0740888	0.91082	1.03772	0.897459	1.1999	FALSE
seq.21009.28	21009-28	SNTN	0.61175	-0.0455592	0.0897582	0.91082	0.955463	0.801328	1.13925	FALSE
seq.21111.49	21111-49	HSPBP1	0.614166	0.037777	0.0749342	0.91082	1.0385	0.896646	1.20279	FALSE
seq.21237.24	21237-24	PADI4	0.611963	-0.0427088	0.0841929	0.91082	0.95819	0.812429	1.1301	FALSE
seq.21350.29	21350-29	LIN28B	0.615474	0.0401975	0.0800309	0.91082	1.04102	0.889885	1.21781	FALSE
seq.21717.44	21717-44	UBE2Q2	0.616956	-0.0408942	0.0817607	0.91082	0.959931	0.817794	1.12677	FALSE
seq.21760.22	21760-22	UBA1	0.617614	-0.0410836	0.0822932	0.91082	0.959749	0.816786	1.12773	FALSE
seq.22474.28	22474-28	HOXC11	0.612289	-0.0428717	0.0845915	0.91082	0.958034	0.811662	1.1308	FALSE
seq.22518.54	22518-54	NSL1	0.617118	0.0434493	0.0869093	0.91082	1.04441	0.880828	1.23836	FALSE
seq.22534.14	22534-14	PPP4C	0.618986	0.0415664	0.0835862	0.91082	1.04244	0.884916	1.22801	FALSE
seq.22579.93	22579-93	NRXN1	0.615918	-0.0432903	0.0862967	0.91082	0.957633	0.808615	1.13411	FALSE
seq.23639.93	23639-93	NPEPL1	0.618983	-0.0436114	0.0876977	0.91082	0.957326	0.806139	1.13687	FALSE
seq.23680.1	23680-1	ZC3H12A	0.617883	0.0414666	0.0831239	0.91082	1.04234	0.88563	1.22678	FALSE
seq.24027.32	24027-32	IFNE	0.613915	-0.0430888	0.08541	0.91082	0.957826	0.810185	1.13237	FALSE
seq.25217.35	25217-35	SPANXA1	0.616025	0.0399519	0.079666	0.91082	1.04076	0.890303	1.21665	FALSE
seq.25957.5	25957-5	SRY	0.614805	-0.0424919	0.084439	0.91082	0.958398	0.812213	1.13089	FALSE
seq.3644.5	3644-5	DKKL1	0.617786	-0.0459874	0.0921608	0.91082	0.955054	0.797222	1.14413	FALSE
seq.3814.63	3814-63	IL11RA	0.614204	-0.0439351	0.0871588	0.91082	0.957016	0.80673	1.1353	FALSE
seq.20970.14	20970-14	DBNDD1	0.622085	0.0406003	0.0823705	0.91204	1.04144	0.88617	1.2239	FALSE
seq.23589.21	23589-21	PPP1R27	0.62075	0.0371478	0.0750782	0.91204	1.03785	0.895829	1.20238	FALSE
seq.25501.128	25501-128	CLNK	0.621653	-0.042519	0.0861564	0.91204	0.958372	0.809462	1.13468	FALSE
seq.3739.72	3739-72	ITGA2B|ITGB3	0.621847	-0.0402284	0.0815604	0.91204	0.96057	0.81866	1.12708	FALSE
seq.20141.42	20141-42	TCEA2	0.623088	-0.0451275	0.0918198	0.912276	0.955876	0.798441	1.14435	FALSE
seq.20382.8	20382-8	MOSPD1	0.623056	0.0348694	0.0709414	0.912276	1.03548	0.901067	1.18995	FALSE
seq.24407.31	24407-31	KIF3C	0.623161	0.0399879	0.0813795	0.912276	1.0408	0.88735	1.22078	FALSE
seq.25277.51	25277-51	PANK1	0.623095	-0.0434402	0.0883886	0.912276	0.95749	0.805186	1.1386	FALSE
seq.25256.23	25256-23	EEF1A1	0.623605	-0.0398897	0.0812834	0.912543	0.960895	0.819382	1.12685	FALSE
seq.20390.4	20390-4	HMGN3	0.624062	0.0374782	0.0764702	0.912564	1.03819	0.893684	1.20606	FALSE
seq.22483.109	22483-109	KRT71	0.624561	0.0367089	0.0750085	0.912709	1.03739	0.895559	1.20169	FALSE
seq.25275.30	25275-30	HDAC4	0.624834	0.036798	0.0752498	0.912709	1.03748	0.895215	1.20236	FALSE
seq.21750.25	21750-25	BAP1	0.625968	-0.0415488	0.0852439	0.913337	0.959303	0.811698	1.13375	FALSE
seq.22137.3	22137-3	FAM102B	0.626016	0.0392502	0.0805395	0.913337	1.04003	0.888157	1.21788	FALSE
seq.25913.17	25913-17	FTH1	0.627193	0.0330907	0.0681326	0.913731	1.03364	0.904431	1.18132	FALSE
seq.22099.1	22099-1	C4orf36	0.628916	0.037339	0.0772659	0.914128	1.03804	0.892167	1.20778	FALSE
seq.23422.47	23422-47	RFC4	0.628934	0.0385567	0.0797899	0.914128	1.03931	0.888846	1.21524	FALSE
seq.24013.6	24013-6	GRM4	0.629192	-0.0389322	0.0806276	0.914128	0.961816	0.821222	1.12648	FALSE
seq.25110.19	25110-19	EXOC7	0.629164	0.0352954	0.07309	0.914128	1.03593	0.897663	1.19548	FALSE
seq.3636.37	3636-37	OLR1	0.629111	-0.0407949	0.0844652	0.914128	0.960026	0.813551	1.13287	FALSE
seq.10894.25	10894-25	SCGN	0.6304	-0.0395228	0.0821401	0.914138	0.961248	0.818307	1.12916	FALSE
seq.21814.13	21814-13	MMADHC	0.630215	0.0424838	0.0882462	0.914138	1.0434	0.877675	1.24042	FALSE
seq.21985.61	21985-61	ITGB1BP2	0.630394	-0.0412035	0.0856313	0.914138	0.959634	0.811362	1.135	FALSE
seq.22810.41	22810-41	TIPIN	0.629755	0.0385618	0.0799918	0.914138	1.03931	0.888499	1.21573	FALSE
seq.25263.4	25263-4	ARHGAP24	0.630616	-0.0387304	0.0805441	0.914138	0.96201	0.821522	1.12652	FALSE
seq.8393.121	8393-121	CTSF	0.630955	0.0338085	0.0703781	0.914138	1.03439	0.901106	1.18738	FALSE
seq.23292.1	23292-1	CEP112	0.631086	-0.0445162	0.0927037	0.914147	0.95646	0.797546	1.14704	FALSE
seq.6225.3	6225-3	PRSS8	0.63128	-0.0396255	0.0825658	0.914245	0.961149	0.817541	1.12998	FALSE
seq.14032.2	14032-2	VEGFA	0.631588	-0.0402336	0.0839085	0.914368	0.960565	0.814896	1.13227	FALSE
seq.20393.10	20393-10	PDE6H	0.632868	0.0384412	0.0804724	0.915091	1.03919	0.887555	1.21673	FALSE
seq.21715.40	21715-40	SENP1	0.63269	-0.0427298	0.0894033	0.915091	0.95817	0.804157	1.14168	FALSE
seq.25095.1	25095-1	SNCAIP	0.633213	0.0365157	0.0765192	0.915169	1.03719	0.892738	1.20502	FALSE
seq.23526.25	23526-25	KTI12	0.634849	-0.0391127	0.0823575	0.916152	0.961642	0.818294	1.1301	FALSE
seq.23675.16	23675-16	CEP76	0.636389	-0.0397053	0.0839874	0.917453	0.961073	0.815201	1.13305	FALSE
seq.21426.88	21426-88	CPTP	0.636545	-0.0368139	0.0779073	0.917497	0.963856	0.827363	1.12287	FALSE
seq.21849.2	21849-2	UBQLN3	0.637373	-0.0390135	0.0827653	0.9175	0.961738	0.817721	1.13112	FALSE
seq.21996.28	21996-28	NUB1	0.637305	-0.0384908	0.0816399	0.9175	0.962241	0.819956	1.12922	FALSE
seq.25240.1	25240-1	EEF2KMT	0.638099	-0.0398725	0.0847706	0.918102	0.960912	0.813815	1.1346	FALSE
seq.21219.7	21219-7	RPAIN	0.639797	-0.0462602	0.0988503	0.918529	0.954793	0.786622	1.15892	FALSE
seq.23648.36	23648-36	DDI1	0.638768	-0.0400318	0.0852788	0.918529	0.960759	0.812875	1.13555	FALSE
seq.25493.11	25493-11	FAM221B	0.638577	-0.0394582	0.0840092	0.918529	0.96131	0.815368	1.13337	FALSE
seq.25037.4	25037-4	DNPEP	0.640571	0.0354784	0.0759872	0.919119	1.03612	0.892743	1.20251	FALSE
seq.21909.2	21909-2	ITGA5|ITGB1	0.64154	-0.0409975	0.0880633	0.919966	0.959831	0.80767	1.14066	FALSE
seq.22569.55	22569-55	TGFBR1	0.64154	0.0366314	0.0786847	0.919966	1.03731	0.88906	1.21028	FALSE
seq.23291.18	23291-18	PID1	0.642337	-0.0384641	0.0828193	0.920566	0.962266	0.818084	1.13186	FALSE
seq.21697.57	21697-57	ADGRF2	0.643249	0.0372293	0.080381	0.920924	1.03793	0.886639	1.21504	FALSE
seq.22147.19	22147-19	FOXO4	0.643226	-0.0428105	0.0924247	0.920924	0.958093	0.799345	1.14837	FALSE
seq.22371.46	22371-46	FAM110A	0.643274	0.0352635	0.0761423	0.920924	1.03589	0.89228	1.20262	FALSE
seq.21706.29	21706-29	LILRA1	0.643994	0.0383527	0.0829927	0.921031	1.0391	0.883104	1.22265	FALSE
seq.25089.21	25089-21	TRIM28	0.644052	0.0332707	0.0720081	0.921031	1.03383	0.897749	1.19054	FALSE
seq.24951.3	24951-3	VAC14	0.644852	-0.0424743	0.09215	0.921677	0.958415	0.800044	1.14814	FALSE
seq.23666.35	23666-35	ATIC	0.645997	-0.0384247	0.0836535	0.921806	0.962304	0.81678	1.13376	FALSE
seq.24479.25	24479-25	TMEM225B	0.646177	-0.0402513	0.0876784	0.921806	0.960548	0.808883	1.14065	FALSE
seq.7134.14	7134-14	BCL2L2	0.646141	-0.0386101	0.084094	0.921806	0.962126	0.815924	1.13453	FALSE
seq.21373.8	21373-8	QTRT2	0.64671	-0.0394199	0.0860063	0.922119	0.961347	0.812213	1.13786	FALSE
seq.21354.92	21354-92	UPRT	0.649257	0.0366458	0.0805765	0.923581	1.03733	0.885782	1.2148	FALSE
seq.23580.2	23580-2	PRR15	0.650192	-0.046487	0.102508	0.92401	0.954577	0.780826	1.16699	FALSE
seq.22516.30	22516-30	NRL	0.65065	0.0342197	0.0755636	0.924301	1.03481	0.892361	1.2	FALSE
seq.20057.177	20057-177	ASF1B	0.653954	0.0342948	0.0765036	0.924524	1.03489	0.890785	1.20231	FALSE
seq.21191.24	21191-24	DUSP21	0.651675	0.0356202	0.0789041	0.924524	1.03626	0.88778	1.20958	FALSE
seq.21366.7	21366-7	MSI2	0.655097	-0.036574	0.0818772	0.924524	0.964087	0.821147	1.13191	FALSE
seq.21436.56	21436-56	ATG4A	0.654852	-0.0388058	0.0868078	0.924524	0.961937	0.811437	1.14035	FALSE
seq.21979.8	21979-8	ITGA6	0.654807	-0.0353576	0.0790831	0.924524	0.96526	0.826661	1.1271	FALSE
seq.22583.47	22583-47	ULBP2	0.654273	-0.0386969	0.0864092	0.924524	0.962042	0.812159	1.13959	FALSE
seq.23523.14	23523-14	CYRIA	0.654169	-0.0396618	0.088535	0.924524	0.961114	0.808002	1.14324	FALSE
seq.24223.5	24223-5	GSTT2	0.652296	-0.0395894	0.087864	0.924524	0.961184	0.809124	1.14182	FALSE
seq.24252.85	24252-85	C12orf65	0.651851	-0.0398679	0.0883613	0.924524	0.960916	0.808111	1.14262	FALSE
seq.2969.11	2969-11	ACVRL1	0.65281	-0.0411677	0.091512	0.924524	0.959668	0.802093	1.1482	FALSE
seq.7174.15	7174-15	CD38	0.653007	-0.0389332	0.0865972	0.924524	0.961815	0.811668	1.13974	FALSE
seq.7885.17	7885-17	CFHR5	0.654475	0.0370027	0.0826777	0.924524	1.0377	0.882457	1.22024	FALSE
seq.8264.43	8264-43	DLL1	0.654219	-0.0432087	0.0964676	0.924524	0.957711	0.79272	1.15704	FALSE
seq.9096.80	9096-80	IRAG2	0.654821	-0.0397017	0.0888034	0.924524	0.961076	0.807545	1.1438	FALSE
seq.21995.20	21995-20	NOS3	0.656976	-0.0378991	0.0853407	0.926248	0.96281	0.814512	1.13811	FALSE
seq.23981.172	23981-172	CPA1	0.658433	0.0340002	0.07691	0.926857	1.03458	0.889813	1.20291	FALSE
seq.9259.35	9259-35	TNFRSF21	0.658451	-0.0360242	0.081493	0.926857	0.964617	0.822217	1.13168	FALSE
seq.21008.113	21008-113	MAGOH	0.660739	-0.0367157	0.0836553	0.927467	0.96395	0.818174	1.1357	FALSE
seq.22118.7	22118-7	CSAG2	0.660723	-0.0394034	0.0897746	0.927467	0.961363	0.80625	1.14632	FALSE
seq.20936.8	20936-8	TATDN3	0.66112	-0.0387318	0.0883547	0.927583	0.962009	0.80904	1.1439	FALSE
seq.23243.120	23243-120	RPS25	0.661359	-0.0366538	0.0836772	0.927583	0.96401	0.81819	1.13582	FALSE
seq.23296.29	23296-29	SFRP5	0.661261	-0.0384384	0.0877244	0.927583	0.962291	0.810278	1.14282	FALSE
seq.21115.48	21115-48	BCDIN3D	0.662657	-0.0376064	0.0862043	0.927911	0.963092	0.813372	1.14037	FALSE
seq.21128.2	21128-2	CDK2	0.662739	-0.0359948	0.0825312	0.927911	0.964645	0.82057	1.13402	FALSE
seq.21703.31	21703-31	ACVR1	0.66366	-0.0349116	0.0802812	0.92793	0.965691	0.82509	1.13025	FALSE
seq.22043.174	22043-174	HSPA2	0.663752	0.0352137	0.0809998	0.92793	1.03584	0.883781	1.21406	FALSE
seq.22989.24	22989-24	LIN7A	0.66373	0.0342424	0.07876	0.92793	1.03484	0.886808	1.20757	FALSE
seq.14081.5	14081-5	ULBP1	0.665883	-0.0362072	0.0838508	0.928567	0.96444	0.818277	1.13671	FALSE
seq.23306.37	23306-37	PMF1	0.66531	-0.0423068	0.0977979	0.928567	0.958576	0.791369	1.16111	FALSE
seq.23372.112	23372-112	ERGIC1	0.664756	0.0360895	0.0832789	0.928567	1.03675	0.880613	1.22057	FALSE
seq.24430.11	24430-11	ZNF580	0.66587	-0.044699	0.103512	0.928567	0.956285	0.780685	1.17138	FALSE
seq.25276.32	25276-32	RABL6	0.665566	-0.0366591	0.0848116	0.928567	0.964005	0.816368	1.13834	FALSE
seq.8329.166	8329-166	CDH12	0.665683	-0.0362037	0.0837892	0.928567	0.964444	0.818378	1.13658	FALSE
seq.10636.1	10636-1	CD200R1	0.667355	0.0308609	0.0718062	0.928686	1.03134	0.895942	1.1872	FALSE
seq.20545.17	20545-17	MFAP3	0.667593	0.0350173	0.0815389	0.928686	1.03564	0.882674	1.21511	FALSE
seq.20966.7	20966-7	SENP8	0.667502	-0.0357244	0.0831615	0.928686	0.964906	0.819779	1.13573	FALSE
seq.23661.61	23661-61	XPNPEP3	0.666697	-0.0361506	0.0839374	0.928686	0.964495	0.818184	1.13697	FALSE
seq.6232.54	6232-54	CD86	0.667287	-0.0378388	0.0880229	0.928686	0.962868	0.81029	1.14418	FALSE
seq.20971.1	20971-1	MSRB1	0.669566	0.0315869	0.0740185	0.928773	1.03209	0.892714	1.19323	FALSE
seq.21330.13	21330-13	YARS2	0.66836	0.0321114	0.0749565	0.928773	1.03263	0.891541	1.19605	FALSE
seq.23373.77	23373-77	DPH5	0.66796	0.0365338	0.0851703	0.928773	1.03721	0.877744	1.22565	FALSE
seq.24276.171	24276-171	TTC25	0.667977	-0.0356528	0.083121	0.928773	0.964975	0.819902	1.13572	FALSE
seq.24665.48	24665-48	REM1	0.669318	0.0336141	0.0787058	0.928773	1.03419	0.886345	1.20669	FALSE
seq.25962.51	25962-51	WNK1	0.668971	0.0346601	0.0810647	0.928773	1.03527	0.88318	1.21355	FALSE
seq.23638.3	23638-3	CARNMT1	0.670493	-0.0389272	0.091492	0.929432	0.961821	0.803923	1.15073	FALSE
seq.23152.49	23152-49	TNFAIP1	0.672281	-0.0342056	0.0808607	0.930723	0.966373	0.824735	1.13233	FALSE
seq.20975.2	20975-2	RCAN2	0.673632	0.0334388	0.0793955	0.931234	1.034	0.884992	1.20811	FALSE
seq.23382.30	23382-30	VCX3A	0.674177	-0.0372472	0.0885945	0.931234	0.963438	0.809861	1.14614	FALSE
seq.8407.84	8407-84	NOTCH2	0.673228	-0.0347734	0.0824558	0.931234	0.965824	0.821694	1.13524	FALSE
seq.21544.4	21544-4	ATL3	0.675121	0.031843	0.0759739	0.931294	1.03236	0.889527	1.19812	FALSE
seq.22367.17	22367-17	C11orf49	0.675385	-0.0375948	0.0897744	0.931481	0.963103	0.80771	1.14839	FALSE
seq.21691.27	21691-27	LRFN3	0.676665	-0.0361612	0.0867137	0.932151	0.964485	0.813735	1.14316	FALSE
seq.22485.1	22485-1	KCTD7	0.676786	-0.0373191	0.0895258	0.932151	0.963369	0.808326	1.14815	FALSE
seq.23008.4	23008-4	RAB2A	0.676498	0.0332528	0.0796956	0.932151	1.03381	0.884307	1.20859	FALSE
seq.25078.13	25078-13	ATG4C	0.67784	-0.0353839	0.0851778	0.932221	0.965235	0.816823	1.14061	FALSE
seq.25464.1	25464-1	CYP2C19	0.678053	-0.0357975	0.0862338	0.932221	0.964836	0.814797	1.1425	FALSE
seq.25963.2	25963-2	XPO5	0.677782	0.0341326	0.0821501	0.932221	1.03472	0.880838	1.21549	FALSE
seq.21589.80	21589-80	DPPA4	0.679235	0.0323744	0.0782922	0.933084	1.0329	0.885965	1.20421	FALSE
seq.20137.49	20137-49	HNRNPA1	0.680658	-0.0339853	0.0825755	0.933982	0.966586	0.822149	1.1364	FALSE
seq.24708.7	24708-7	DHRS3	0.680609	-0.0373454	0.0907252	0.933982	0.963343	0.806407	1.15082	FALSE
seq.21322.60	21322-60	GTF2E2	0.680864	0.0307546	0.0747769	0.933994	1.03123	0.890646	1.19401	FALSE
seq.22405.61	22405-61	PCK2	0.681877	-0.0350995	0.0856286	0.933994	0.965509	0.816334	1.14194	FALSE
seq.22966.20	22966-20	GABARAP	0.682095	0.0361149	0.0881696	0.933994	1.03677	0.872234	1.23236	FALSE
seq.9269.7	9269-7	BTD	0.681294	-0.0311523	0.0758521	0.933994	0.969328	0.835419	1.1247	FALSE
seq.23336.2	23336-2	KCNRG	0.682657	0.0312654	0.0764732	0.934247	1.03176	0.888143	1.1986	FALSE
[truncated: 109,049 more chars]
